# Integrated Host/Microbe Metagenomics Enables Accurate Lower Respiratory Tract Infection Diagnosis in Critically Ill Children

**DOI:** 10.1101/2022.12.01.22282994

**Authors:** Eran Mick, Alexandra Tsitsiklis, Jack Kamm, Katrina L. Kalantar, Saharai Caldera, Amy Lyden, Michelle Tan, Angela M. Detweiler, Norma Neff, Christina M. Osborne, Kayla M. Williamson, Victoria Soesanto, Matthew Leroue, Aline B. Maddux, Eric A. F. Simões, Todd C. Carpenter, Brandie D. Wagner, Joseph L. DeRisi, Lilliam Ambroggio, Peter M. Mourani, Charles R. Langelier

## Abstract

**BACKGROUND:** Lower respiratory tract infection (LRTI) is a leading cause of death in children worldwide. LRTI diagnosis is challenging since non-infectious respiratory illnesses appear clinically similar and existing microbiologic tests are often falsely negative or detect incidentally-carried microbes, resulting in antimicrobial overuse and adverse outcomes. Lower airway metagenomics has the potential to detect host and microbial signatures of LRTI. Whether it can be applied at scale and in a pediatric population to enable improved diagnosis and treatment remains unclear.

**METHODS:** We used tracheal aspirate RNA-sequencing to profile host gene expression and respiratory microbiota in 261 children with acute respiratory failure. We developed a gene expression classifier for LRTI by training on patients with an established diagnosis of LRTI (n=117) or of non-infectious respiratory failure (n=50). We then developed a classifier that integrates the host LRTI probability, abundance of respiratory viruses, and dominance in the lung microbiome of bacteria/fungi considered pathogenic by a rules-based algorithm.

**RESULTS:** The host classifier achieved a median AUC of 0.967 by cross-validation, driven by activation markers of T cells, alveolar macrophages and the interferon response. The integrated classifier achieved a median AUC of 0.986 and increased the confidence of patient classifications. When applied to patients with an uncertain diagnosis (n=94), the integrated classifier indicated LRTI in 52% of cases and nominated likely causal pathogens in 98% of those

**CONCLUSIONS:** Lower airway metagenomics enables accurate LRTI diagnosis and pathogen identification in a heterogeneous cohort of critically ill children through integration of host, pathogen, and microbiome features.

## Supplementary material for "Integrated Host/Microbe Metagenomics Enables Accurate Lower Respiratory Tract Infection Diagnosis in Critically Ill Children": Supp Data 2 (part 1 of 2)

### Sheet: Definite_vs_NoEvidence_DE
gene_ID	gene_symbol	logFC	AveExpr	t	P.Value	adj.P.Val	B
ENSG00000170323	FABP4	-5.08497	2.91785	12.5169	4.97e-26	6.62e-22	48.1529
ENSG00000185507	IRF7	2.40033	7.79637	-11.0897	6.04e-22	4.02e-18	39.2393
ENSG00000168394	TAP1	1.78381	7.80047	-10.9105	1.95e-21	8.64e-18	38.0919
ENSG00000185885	IFITM1	2.10277	10.0168	-10.7601	5.19e-21	1.73e-17	37.1289
ENSG00000115267	IFIH1	2.65474	6.4437	-10.5695	1.79e-20	4.27e-17	35.9051
ENSG00000125347	IRF1	1.62024	8.98046	-10.5583	1.93e-20	4.27e-17	35.8437
ENSG00000151914	DST	-1.87889	3.17829	10.4982	2.84e-20	5.28e-17	35.3887
ENSG00000132274	TRIM22	1.84525	8.12046	-10.4814	3.17e-20	5.28e-17	35.3555
ENSG00000119922	IFIT2	4.89934	7.14551	-10.4153	4.86e-20	7.19e-17	34.9053
ENSG00000187608	ISG15	4.28892	8.66758	-10.2526	1.39e-19	1.85e-16	33.9042
ENSG00000133106	EPSTI1	2.88977	6.71465	-10.2136	1.79e-19	2.05e-16	33.6544
ENSG00000138207	RBP4	-3.37993	1.54466	10.2082	1.85e-19	2.05e-16	33.3493
ENSG00000173193	PARP14	2.17376	6.97666	-10.0594	4.81e-19	4.75e-16	32.6865
ENSG00000134321	RSAD2	4.78245	7.0485	-10.0537	4.99e-19	4.75e-16	32.6311
ENSG00000135899	SP110	1.54201	7.41463	-9.99482	7.28e-19	6.46e-16	32.2812
ENSG00000185897	FFAR3	3.02403	4.43297	-9.94954	9.73e-19	8.1e-16	31.8729
ENSG00000067066	SP100	1.08912	7.98069	-9.93096	1.1e-18	8.58e-16	31.8803
ENSG00000196684	HSH2D	2.37292	5.31909	-9.90349	1.31e-18	9.66e-16	31.6884
ENSG00000138496	PARP9	1.71042	6.34453	-9.82767	2.12e-18	1.49e-15	31.2339
ENSG00000132109	TRIM21	1.65594	5.27088	-9.77888	2.89e-18	1.87e-15	30.9236
ENSG00000115523	GNLY	3.26712	4.7001	-9.77546	2.95e-18	1.87e-15	30.8233
ENSG00000136147	PHF11	1.54923	6.40957	-9.72923	3.97e-18	2.4e-15	30.6198
ENSG00000154451	GBP5	2.69333	7.46759	-9.70912	4.51e-18	2.6e-15	30.4943
ENSG00000160710	ADAR	1.20916	7.46997	-9.70277	4.69e-18	2.6e-15	30.4539
ENSG00000152766	ANKRD22	2.59987	4.04978	-9.64182	6.91e-18	3.58e-15	29.9694
ENSG00000263069	RNF213-AS1	2.09399	5.2692	-9.64027	6.98e-18	3.58e-15	30.0579
ENSG00000055332	EIF2AK2	2.08461	5.91202	-9.60889	8.51e-18	4.2e-15	29.8709
ENSG00000119917	IFIT3	3.80972	7.22734	-9.57973	1.02e-17	4.87e-15	29.6906
ENSG00000130208	APOC1	-3.07527	5.59339	9.54331	1.29e-17	5.93e-15	29.4648
ENSG00000170581	STAT2	1.67581	7.02301	-9.51122	1.58e-17	7.02e-15	29.2647
ENSG00000107201	DDX58	2.85114	5.21007	-9.49861	1.71e-17	7.35e-15	29.1675
ENSG00000137965	IFI44	3.5067	6.31139	-9.43451	2.56e-17	1.07e-14	28.79
ENSG00000196139	AKR1C3	-2.59205	1.98758	9.42199	2.77e-17	1.12e-14	28.5875
ENSG00000137628	DDX60	2.70315	5.31232	-9.40584	3.07e-17	1.2e-14	28.6064
ENSG00000173821	RNF213	1.90411	9.26243	-9.39329	3.32e-17	1.27e-14	28.5352
ENSG00000240065	PSMB9	1.65162	6.47824	-9.37587	3.71e-17	1.37e-14	28.4299
ENSG00000132256	TRIM5	1.70696	4.65035	-9.36982	3.85e-17	1.39e-14	28.3814
ENSG00000198848	CES1	-2.2429	4.50245	9.34384	4.54e-17	1.59e-14	28.2349
ENSG00000142089	IFITM3	1.84144	10.4338	-9.31988	5.27e-17	1.76e-14	28.0842
ENSG00000177409	SAMD9L	2.57238	5.99899	-9.3193	5.29e-17	1.76e-14	28.084
ENSG00000099194	SCD	-2.73528	3.68423	9.25932	7.71e-17	2.51e-14	27.7119
ENSG00000102524	TNFSF13B	1.91161	6.96802	-9.2426	8.56e-17	2.72e-14	27.6093
ENSG00000111331	OAS3	2.86077	6.56402	-9.21324	1.03e-16	3.19e-14	27.4337
ENSG00000140464	PML	2.03877	6.22567	-9.20529	1.08e-16	3.28e-14	27.3842
ENSG00000135148	TRAFD1	1.75388	5.57992	-9.19465	1.16e-16	3.42e-14	27.3206
ENSG00000115415	STAT1	1.57701	7.67033	-9.14919	1.54e-16	4.45e-14	27.035
ENSG00000115414	FN1	-2.39195	4.74771	9.13993	1.63e-16	4.61e-14	26.9855
ENSG00000110848	CD69	3.05144	5.79262	-9.10699	2e-16	5.55e-14	26.7845
ENSG00000114127	XRN1	1.53516	6.49059	-9.10188	2.06e-16	5.56e-14	26.7492
ENSG00000108984	MAP2K6	2.03658	4.59786	-9.09885	2.1e-16	5.56e-14	26.7222
ENSG00000131471	AOC3	-2.28875	2.11437	9.09691	2.13e-16	5.56e-14	26.6385
ENSG00000130589	HELZ2	1.77826	6.84255	-9.09193	2.2e-16	5.62e-14	26.6876
ENSG00000131979	GCH1	1.81799	6.58952	-9.08537	2.29e-16	5.75e-14	26.6488
ENSG00000204267	TAP2	1.76839	6.29615	-9.07243	2.48e-16	6.12e-14	26.5715
ENSG00000121858	TNFSF10	2.47905	6.83248	-9.06629	2.58e-16	6.24e-14	26.5339
ENSG00000136816	TOR1B	1.8023	5.72216	-9.05094	2.83e-16	6.74e-14	26.4442
ENSG00000197536	IRF1-AS1	1.59216	5.95389	-9.03656	3.1e-16	7.24e-14	26.3547
ENSG00000154783	FGD5	-2.2079	1.41694	9.01186	3.61e-16	8.3e-14	26.0288
ENSG00000221963	APOL6	1.72978	5.43473	-8.99606	3.99e-16	9e-14	26.1118
ENSG00000120217	CD274	1.9162	6.19193	-8.9855	4.26e-16	9.45e-14	26.0441
ENSG00000205413	SAMD9	2.63072	5.11767	-8.92568	6.17e-16	1.35e-13	25.6818
ENSG00000088367	EPB41L1	-2.24822	2.31659	8.9228	6.28e-16	1.35e-13	25.6146
ENSG00000117228	GBP1	2.30283	8.53143	-8.82138	1.17e-15	2.48e-13	25.0426
ENSG00000138771	SHROOM3	-2.07592	1.83868	8.80442	1.3e-15	2.71e-13	24.8539
ENSG00000132530	XAF1	2.06646	7.61315	-8.78763	1.45e-15	2.96e-13	24.8397
ENSG00000100453	GZMB	3.30121	4.76827	-8.77223	1.59e-15	3.21e-13	24.737
ENSG00000105939	ZC3HAV1	1.8035	5.70381	-8.7605	1.71e-15	3.4e-13	24.6886
ENSG00000163710	PCOLCE2	-2.20165	2.37793	8.73363	2.02e-15	3.95e-13	24.4928
ENSG00000123609	NMI	1.44064	6.38846	-8.66096	3.15e-15	6.02e-13	24.0823
ENSG00000161055	SCGB3A1	-3.60692	5.20456	8.65889	3.19e-15	6.02e-13	24.0758
ENSG00000168421	RHOH	1.41202	6.85026	-8.65788	3.21e-15	6.02e-13	24.0607
ENSG00000135604	STX11	1.19888	6.05406	-8.6344	3.7e-15	6.85e-13	23.925
ENSG00000168062	BATF2	3.16164	4.21241	-8.63058	3.79e-15	6.92e-13	23.8668
ENSG00000068079	IFI35	1.90676	5.86941	-8.55862	5.88e-15	1.06e-12	23.4797
ENSG00000168310	IRF2	1.00178	6.70124	-8.54007	6.59e-15	1.17e-12	23.3559
ENSG00000232629	HLA-DQB2	-2.0069	1.53485	8.53209	6.92e-15	1.21e-12	23.2139
ENSG00000134326	CMPK2	3.67424	5.45676	-8.48692	9.1e-15	1.58e-12	23.0596
ENSG00000137959	IFI44L	3.64284	5.68684	-8.4796	9.52e-15	1.61e-12	23.0189
ENSG00000163840	DTX3L	1.51023	5.92213	-8.47862	9.58e-15	1.61e-12	23
ENSG00000157601	MX1	2.23563	8.21802	-8.4592	1.08e-14	1.79e-12	22.8732
ENSG00000111335	OAS2	2.68561	6.32746	-8.4469	1.16e-14	1.85e-12	22.8165
ENSG00000155363	MOV10	1.43574	5.8251	-8.44635	1.16e-14	1.85e-12	22.8094
ENSG00000214872	SMTNL1	2.93769	3.26982	-8.44555	1.17e-14	1.85e-12	22.6804
ENSG00000124256	ZBP1	2.49503	5.84574	-8.44399	1.18e-14	1.85e-12	22.8044
ENSG00000168404	MLKL	1.15493	6.50198	-8.44271	1.19e-14	1.85e-12	22.7786
ENSG00000204264	PSMB8	1.2579	6.285	-8.442	1.2e-14	1.85e-12	22.7767
ENSG00000079385	CEACAM1	1.60482	6.5772	-8.41737	1.39e-14	2.13e-12	22.6301
ENSG00000151474	FRMD4A	-2.52768	2.86976	8.41429	1.41e-14	2.14e-12	22.629
ENSG00000116663	FBXO6	1.63271	4.85745	-8.39419	1.6e-14	2.39e-12	22.5145
ENSG00000196189	SEMA4A	0.91645	6.34373	-8.33877	2.23e-14	3.31e-12	22.1635
ENSG00000133561	GIMAP6	2.59766	2.62992	-8.33005	2.35e-14	3.45e-12	21.9301
ENSG00000140853	NLRC5	1.4092	7.69605	-8.31763	2.54e-14	3.67e-12	22.0345
ENSG00000133574	GIMAP4	2.1576	5.47337	-8.31625	2.56e-14	3.67e-12	22.053
ENSG00000163568	AIM2	1.9244	4.53255	-8.30778	2.69e-14	3.82e-12	22.0081
ENSG00000188404	SELL	1.72345	8.41459	-8.28458	3.1e-14	4.34e-12	21.8398
ENSG00000149021	SCGB1A1	-3.49183	6.1554	8.27562	3.27e-14	4.54e-12	21.7931
ENSG00000196329	GIMAP5	2.21672	4.00989	-8.26586	3.47e-14	4.76e-12	21.7497
ENSG00000243955	GSTA1	-2.34525	1.38276	8.26262	3.53e-14	4.8e-12	21.6389
ENSG00000136960	ENPP2	2.30331	3.70702	-8.24535	3.92e-14	5.28e-12	21.6161
ENSG00000163735	CXCL5	-2.70971	4.5966	8.24158	4.01e-14	5.34e-12	21.607
ENSG00000272821	U62317.2	1.90196	4.83711	-8.22967	4.31e-14	5.68e-12	21.5504
ENSG00000010030	ETV7	3.07941	3.33199	-8.20328	5.05e-14	6.59e-12	21.2866
ENSG00000112343	TRIM38	1.32449	4.61936	-8.18132	5.76e-14	7.45e-12	21.2678
ENSG00000150347	ARID5B	1.06913	4.96613	-8.14356	7.22e-14	9.24e-12	21.0394
ENSG00000186417	GLDN	-2.0603	1.42683	8.1334	7.67e-14	9.73e-12	20.9007
ENSG00000164054	SHISA5	1.00117	7.32401	-8.12831	7.9e-14	9.94e-12	20.9232
ENSG00000008130	NADK	0.949131	8.60062	-8.11645	8.48e-14	1.06e-11	20.8542
ENSG00000131203	IDO1	2.91104	5.68345	-8.11095	8.77e-14	1.08e-11	20.8558
ENSG00000152558	TMEM123	1.54577	6.96595	-8.10345	9.17e-14	1.12e-11	20.7811
ENSG00000183742	MACC1	-1.6358	3.39188	8.07884	1.06e-13	1.29e-11	20.6749
ENSG00000050820	BCAR1	-2.08816	2.62133	8.06721	1.14e-13	1.37e-11	20.6038
ENSG00000138646	HERC5	3.76354	4.98514	-8.05825	1.2e-13	1.43e-11	20.5487
ENSG00000117226	GBP3	1.85027	6.04188	-8.05321	1.24e-13	1.46e-11	20.5022
ENSG00000145365	TIFA	2.23948	4.62795	-8.03356	1.39e-13	1.62e-11	20.4145
ENSG00000196116	TDRD7	1.8239	4.31676	-8.01942	1.51e-13	1.75e-11	20.333
ENSG00000152778	IFIT5	2.90751	4.33278	-8.00942	1.6e-13	1.84e-11	20.2654
ENSG00000026751	SLAMF7	2.03555	7.14067	-7.97969	1.91e-13	2.18e-11	20.0631
ENSG00000059378	PARP12	1.82463	6.31096	-7.96883	2.04e-13	2.3e-11	20.0087
ENSG00000183486	MX2	1.52634	8.15385	-7.9572	2.19e-13	2.44e-11	19.9283
ENSG00000116514	RNF19B	1.15861	7.84915	-7.95613	2.2e-13	2.44e-11	19.9219
ENSG00000130204	TOMM40	-1.63521	3.34317	7.94553	2.34e-13	2.56e-11	19.9064
ENSG00000110042	DTX4	-1.69863	2.1277	7.94478	2.35e-13	2.56e-11	19.881
ENSG00000127311	HELB	1.47457	4.31225	-7.9443	2.36e-13	2.56e-11	19.9005
ENSG00000198019	FCGR1B	1.64336	6.74882	-7.93559	2.48e-13	2.67e-11	19.8092
ENSG00000167208	SNX20	1.17809	5.13299	-7.91728	2.77e-13	2.95e-11	19.727
ENSG00000188817	SNTN	-2.03875	2.36494	7.89267	3.2e-13	3.38e-11	19.5968
ENSG00000265148	TSPOAP1-AS1	1.29805	4.61087	-7.88047	3.44e-13	3.61e-11	19.5288
ENSG00000125826	RBCK1	1.07448	6.30228	-7.87874	3.48e-13	3.62e-11	19.4824
ENSG00000122643	NT5C3A	2.69605	5.57712	-7.87624	3.53e-13	3.62e-11	19.5021
ENSG00000070190	DAPP1	1.57244	5.32075	-7.87605	3.53e-13	3.62e-11	19.4907
ENSG00000108771	DHX58	2.50382	4.6876	-7.87391	3.58e-13	3.64e-11	19.4983
ENSG00000022267	FHL1	-2.48751	1.60973	7.86827	3.7e-13	3.73e-11	19.4204
ENSG00000197272	IL27	1.82979	4.10629	-7.83987	4.37e-13	4.38e-11	19.3043
ENSG00000123700	KCNJ2	1.79681	5.60221	-7.83741	4.43e-13	4.41e-11	19.2658
ENSG00000162654	GBP4	2.37491	5.31152	-7.83591	4.47e-13	4.41e-11	19.2715
ENSG00000130813	SHFL	1.70897	4.69145	-7.82607	4.74e-13	4.64e-11	19.2197
ENSG00000239713	APOBEC3G	1.3349	4.56856	-7.77705	6.32e-13	6.14e-11	18.9388
ENSG00000124201	ZNFX1	1.17868	6.13961	-7.77385	6.44e-13	6.21e-11	18.8836
ENSG00000128536	CDHR3	-2.07031	2.8853	7.77109	6.54e-13	6.27e-11	18.9137
ENSG00000196358	NTNG2	1.81785	4.75019	-7.7609	6.94e-13	6.61e-11	18.8494
ENSG00000136827	TOR1A	0.774403	4.94469	-7.7589	7.03e-13	6.64e-11	18.8194
ENSG00000141664	ZCCHC2	1.36237	5.84091	-7.75515	7.18e-13	6.74e-11	18.7843
ENSG00000130066	SAT1	1.04043	11.972	-7.74111	7.8e-13	7.26e-11	18.7006
ENSG00000142494	SLC47A1	-1.61338	1.73918	7.72408	8.61e-13	7.97e-11	18.6079
ENSG00000169245	CXCL10	4.82588	5.47853	-7.71849	8.9e-13	8.17e-11	18.6138
ENSG00000089127	OAS1	2.45618	6.44618	-7.71724	8.96e-13	8.18e-11	18.5701
ENSG00000234906	APOC2	-2.38627	2.37619	7.71442	9.11e-13	8.26e-11	18.5893
ENSG00000152229	PSTPIP2	1.673	6.63817	-7.70048	9.88e-13	8.9e-11	18.4624
ENSG00000143344	RGL1	1.90458	4.34583	-7.69682	1.01e-12	9.03e-11	18.4923
ENSG00000164691	TAGAP	1.66451	7.88215	-7.67342	1.16e-12	1.03e-10	18.3007
ENSG00000174307	PHLDA3	-2.0248	2.04292	7.66719	1.2e-12	1.06e-10	18.3122
ENSG00000100368	CSF2RB	1.06365	8.29644	-7.65907	1.26e-12	1.1e-10	18.2187
ENSG00000135114	OASL	2.27849	5.92629	-7.64937	1.33e-12	1.16e-10	18.1934
ENSG00000128383	APOBEC3A	1.6489	9.17417	-7.64783	1.34e-12	1.16e-10	18.1569
ENSG00000213928	IRF9	0.808876	7.91922	-7.6465	1.35e-12	1.16e-10	18.147
ENSG00000125384	PTGER2	1.38706	5.11238	-7.64477	1.37e-12	1.17e-10	18.1745
ENSG00000164463	CREBRF	1.04108	5.43628	-7.63237	1.47e-12	1.25e-10	18.0913
ENSG00000136231	IGF2BP3	1.56459	4.12991	-7.6305	1.49e-12	1.25e-10	18.1193
ENSG00000140481	CCDC33	-2.18342	1.41038	7.62397	1.54e-12	1.29e-10	18.0338
ENSG00000175073	VCPIP1	1.35817	3.70923	-7.61746	1.6e-12	1.33e-10	18.0471
ENSG00000129667	RHBDF2	1.04896	7.61307	-7.60943	1.68e-12	1.39e-10	17.937
ENSG00000137767	SQOR	0.882629	7.07355	-7.60498	1.72e-12	1.42e-10	17.9128
ENSG00000185745	IFIT1	4.40455	5.00866	-7.54794	2.4e-12	1.96e-10	17.6493
ENSG00000179144	GIMAP7	2.6675	2.83167	-7.51782	2.85e-12	2.32e-10	17.4061
ENSG00000096968	JAK2	1.11909	5.40735	-7.51213	2.95e-12	2.38e-10	17.4148
ENSG00000111863	ADTRP	-1.67546	2.81569	7.49842	3.19e-12	2.56e-10	17.3813
ENSG00000137414	FAM8A1	1.47957	4.34446	-7.4928	3.29e-12	2.63e-10	17.3425
ENSG00000151632	AKR1C2	-2.24218	2.77995	7.48258	3.49e-12	2.77e-10	17.293
ENSG00000172183	ISG20	1.44768	7.60927	-7.47598	3.63e-12	2.86e-10	17.1852
ENSG00000180644	PRF1	2.53283	3.42316	-7.46533	3.86e-12	3.02e-10	17.181
ENSG00000204261	PSMB8-AS1	1.37931	4.67979	-7.46279	3.91e-12	3.05e-10	17.1651
ENSG00000286162	AL162253.2	1.62994	3.39882	-7.4528	4.14e-12	3.21e-10	17.1249
ENSG00000175445	LPL	-2.19036	2.57961	7.44616	4.31e-12	3.32e-10	17.0919
ENSG00000188820	CALHM6	3.48922	3.95479	-7.44507	4.33e-12	3.32e-10	17.0682
ENSG00000147872	PLIN2	-1.47632	6.73877	7.43792	4.51e-12	3.44e-10	16.9721
ENSG00000079263	SP140	1.59274	5.8435	-7.43348	4.63e-12	3.51e-10	16.9701
ENSG00000134028	ADAMDEC1	2.1099	2.56453	-7.43052	4.71e-12	3.55e-10	16.928
ENSG00000168899	VAMP5	2.40537	4.666	-7.42046	4.99e-12	3.73e-10	16.9438
ENSG00000128335	APOL2	1.34766	6.39764	-7.3916	5.89e-12	4.38e-10	16.7219
ENSG00000135929	CYP27A1	-1.94133	4.74211	7.38873	5.98e-12	4.41e-10	16.7208
ENSG00000170324	FRMPD2	-1.8314	1.24625	7.3884	6e-12	4.41e-10	16.7189
ENSG00000163565	IFI16	1.05116	7.43829	-7.38534	6.1e-12	4.47e-10	16.6776
ENSG00000138642	HERC6	2.43086	4.06489	-7.38337	6.17e-12	4.49e-10	16.7448
ENSG00000171115	GIMAP8	2.36416	2.44314	-7.37753	6.38e-12	4.62e-10	16.6062
ENSG00000162645	GBP2	1.28635	7.88021	-7.36378	6.9e-12	4.97e-10	16.5571
ENSG00000166347	CYB5A	-1.41418	3.89501	7.35732	7.16e-12	5.13e-10	16.5718
ENSG00000134668	SPOCD1	-1.57671	1.83001	7.34948	7.49e-12	5.33e-10	16.5421
ENSG00000182162	P2RY8	1.34063	2.80878	-7.33415	8.17e-12	5.77e-10	16.4575
ENSG00000108950	FAM20A	1.17802	5.29859	-7.33383	8.19e-12	5.77e-10	16.4236
ENSG00000121769	FABP3	-1.88694	1.19882	7.32806	8.46e-12	5.93e-10	16.3887
ENSG00000233029	AC244453.2	1.85412	3.41306	-7.3109	9.33e-12	6.51e-10	16.3422
ENSG00000082781	ITGB5	-1.66257	3.24548	7.30935	9.41e-12	6.53e-10	16.3254
ENSG00000166750	SLFN5	1.7678	4.59967	-7.30839	9.46e-12	6.53e-10	16.3154
ENSG00000182957	SPATA13	1.00483	6.241	-7.30461	9.67e-12	6.64e-10	16.2374
ENSG00000101916	TLR8	1.62803	5.22178	-7.29827	1e-11	6.83e-10	16.2373
ENSG00000113140	SPARC	-2.15042	1.65074	7.29791	1e-11	6.83e-10	16.2565
ENSG00000057657	PRDM1	1.22799	5.15807	-7.27913	1.12e-11	7.56e-10	16.1266
ENSG00000026950	BTN3A1	1.48155	4.71279	-7.25413	1.29e-11	8.66e-10	16.0098
ENSG00000185404	SP140L	1.40196	4.92007	-7.22795	1.49e-11	1e-09	15.8571
ENSG00000115648	MLPH	-1.54758	3.88867	7.22411	1.53e-11	1.02e-09	15.8358
ENSG00000181963	OR52K2	2.15534	2.31976	-7.222	1.54e-11	1.02e-09	15.7703
ENSG00000178685	PARP10	1.03625	6.61123	-7.2077	1.67e-11	1.1e-09	15.6974
ENSG00000203930	LINC00632	-1.49671	2.43093	7.20643	1.69e-11	1.11e-09	15.7754
ENSG00000156587	UBE2L6	1.52721	7.05184	-7.19908	1.76e-11	1.15e-09	15.6488
ENSG00000233030	AC243772.2	1.7874	2.93641	-7.19424	1.81e-11	1.17e-09	15.6905
ENSG00000121413	ZSCAN18	-1.21478	2.87322	7.18213	1.93e-11	1.25e-09	15.6394
ENSG00000126709	IFI6	2.15723	8.0149	-7.17977	1.96e-11	1.26e-09	15.5404
ENSG00000138378	STAT4	1.31886	4.46382	-7.16951	2.08e-11	1.33e-09	15.5506
ENSG00000135363	LMO2	1.43838	4.95606	-7.15789	2.22e-11	1.41e-09	15.4716
ENSG00000228723	SRGAP3-AS2	-2.04065	1.20805	7.14799	2.34e-11	1.49e-09	15.4218
ENSG00000110077	MS4A6A	1.23451	6.59237	-7.13325	2.55e-11	1.61e-09	15.2903
ENSG00000105374	NKG7	1.9729	5.6396	-7.12575	2.66e-11	1.67e-09	15.2811
ENSG00000225964	NRIR	2.50165	3.20516	-7.105	2.99e-11	1.85e-09	15.2075
ENSG00000133101	CCNA1	2.05447	2.10901	-7.10496	2.99e-11	1.85e-09	15.1268
ENSG00000105402	NAPA	0.877242	7.55904	-7.10492	2.99e-11	1.85e-09	15.1284
ENSG00000114450	GNB4	1.07979	5.48677	-7.10359	3.01e-11	1.86e-09	15.1497
ENSG00000146859	TMEM140	1.11152	6.67404	-7.09548	3.15e-11	1.93e-09	15.082
ENSG00000169136	ATF5	1.30199	5.19284	-7.09392	3.18e-11	1.94e-09	15.1103
ENSG00000004468	CD38	1.80875	4.19951	-7.08701	3.3e-11	2.01e-09	15.1191
ENSG00000138246	DNAJC13	1.08399	4.72584	-7.07126	3.61e-11	2.18e-09	15.0015
ENSG00000178965	ERICH3	-1.8217	1.73361	7.05838	3.88e-11	2.34e-09	14.9653
ENSG00000120690	ELF1	1.06718	7.13363	-7.04634	4.15e-11	2.49e-09	14.8106
ENSG00000163823	CCR1	1.29941	7.3424	-7.04269	4.23e-11	2.53e-09	14.7905
ENSG00000166507	NDST2	1.04608	5.98333	-7.04009	4.29e-11	2.55e-09	14.7903
ENSG00000126251	GPR42	2.01661	1.61478	-7.03566	4.4e-11	2.61e-09	14.7096
ENSG00000156127	BATF	1.21982	6.18792	-7.03142	4.51e-11	2.66e-09	14.741
ENSG00000083799	CYLD	0.746327	5.98013	-7.01511	4.93e-11	2.9e-09	14.6513
ENSG00000160932	LY6E	2.09099	7.53212	-7.01156	5.03e-11	2.94e-09	14.6237
ENSG00000158517	NCF1	1.08538	8.82145	-7.00661	5.17e-11	3.01e-09	14.595
ENSG00000284194	SCO2	1.15803	6.00089	-7.00599	5.19e-11	3.01e-09	14.6064
ENSG00000105639	JAK3	1.17792	6.81642	-6.99112	5.64e-11	3.25e-09	14.5135
ENSG00000104320	NBN	1.25374	7.6434	-6.98408	5.86e-11	3.37e-09	14.4715
ENSG00000140511	HAPLN3	2.09666	2.74035	-6.98106	5.96e-11	3.41e-09	14.5384
ENSG00000126457	PRMT1	-0.934855	4.56757	6.95588	6.86e-11	3.9e-09	14.3541
ENSG00000103855	CD276	-1.2947	3.99178	6.95491	6.89e-11	3.91e-09	14.3686
ENSG00000198736	MSRB1	1.01918	7.2397	-6.94317	7.36e-11	4.15e-09	14.251
ENSG00000019169	MARCO	-1.66233	6.08956	6.942	7.41e-11	4.16e-09	14.2481
ENSG00000141574	SECTM1	1.0662	7.6129	-6.93844	7.55e-11	4.23e-09	14.2246
ENSG00000140280	LYSMD2	1.47501	4.41371	-6.93387	7.75e-11	4.3e-09	14.2791
ENSG00000138758	SEPTIN11	-1.15129	4.39094	6.93385	7.75e-11	4.3e-09	14.2407
ENSG00000287543	AC013486.1	1.96676	1.57728	-6.92845	7.98e-11	4.41e-09	14.1442
ENSG00000166889	PATL1	1.00412	5.48129	-6.92643	8.07e-11	4.44e-09	14.1884
ENSG00000164430	CGAS	1.21124	3.97031	-6.91896	8.41e-11	4.61e-09	14.2135
ENSG00000198604	BAZ1A	0.948496	7.17725	-6.91344	8.67e-11	4.74e-09	14.0908
ENSG00000186318	BACE1	-1.50232	1.67423	6.90805	8.94e-11	4.85e-09	14.1629
ENSG00000226479	TMEM185B	1.06782	4.21791	-6.90774	8.95e-11	4.85e-09	14.1404
ENSG00000142512	SIGLEC10	1.35029	5.82103	-6.90445	9.12e-11	4.92e-09	14.0656
ENSG00000177721	ANXA2R	2.82583	2.19163	-6.90183	9.25e-11	4.97e-09	14.0346
ENSG00000131042	LILRB2	1.049	7.42959	-6.89339	9.69e-11	5.19e-09	13.9823
ENSG00000187116	LILRA5	1.27571	8.03522	-6.87884	1.05e-10	5.6e-09	13.9038
ENSG00000120280	CXorf21	1.59629	4.09887	-6.8777	1.06e-10	5.61e-09	13.9962
ENSG00000160791	CCR5	1.57535	4.21138	-6.86459	1.14e-10	6.01e-09	13.919
ENSG00000102794	ACOD1	3.02902	4.68453	-6.84155	1.29e-10	6.79e-09	13.8087
ENSG00000143198	MGST3	-0.992473	5.04375	6.8311	1.37e-10	7.16e-09	13.6692
ENSG00000130413	STK33	-1.43733	2.5316	6.82879	1.38e-10	7.23e-09	13.7489
ENSG00000185338	SOCS1	2.20518	4.64398	-6.82359	1.42e-10	7.41e-09	13.7001
ENSG00000168918	INPP5D	0.900884	6.1623	-6.8215	1.44e-10	7.46e-09	13.6075
ENSG00000018408	WWTR1	-1.65482	2.04815	6.82056	1.45e-10	7.47e-09	13.7098
ENSG00000214212	C19orf38	1.4342	4.99741	-6.80988	1.53e-10	7.89e-09	13.5933
ENSG00000119147	ECRG4	-1.91048	0.976907	6.80911	1.54e-10	7.9e-09	13.6196
ENSG00000228318	AP001610.2	3.49785	3.13958	-6.80825	1.55e-10	7.9e-09	13.5956
ENSG00000075391	RASAL2	-1.13681	2.16468	6.80487	1.58e-10	8.02e-09	13.6274
ENSG00000087253	LPCAT2	1.11954	5.87148	-6.80309	1.59e-10	8.04e-09	13.5184
ENSG00000237181	AC147651.4	1.88665	3.35746	-6.8027	1.6e-10	8.04e-09	13.616
ENSG00000026103	FAS	1.34632	5.29069	-6.80229	1.6e-10	8.04e-09	13.5374
ENSG00000104951	IL4I1	1.62156	5.2605	-6.79983	1.62e-10	8.12e-09	13.531
ENSG00000129103	SUMF2	-0.943159	4.32322	6.79095	1.7e-10	8.49e-09	13.4806
ENSG00000167535	CACNB3	-1.37048	2.19358	6.78123	1.8e-10	8.92e-09	13.503
ENSG00000198039	ZNF273	-1.28382	2.20292	6.75689	2.05e-10	1.02e-08	13.3756
ENSG00000165185	KIAA1958	1.91346	2.51924	-6.75023	2.13e-10	1.05e-08	13.3167
ENSG00000095015	MAP3K1	1.01292	4.57266	-6.7488	2.14e-10	1.05e-08	13.2774
ENSG00000137824	RMDN3	-1.41222	3.68215	6.74704	2.16e-10	1.06e-08	13.2726
ENSG00000150337	FCGR1A	1.40319	7.56211	-6.74598	2.18e-10	1.06e-08	13.1953
ENSG00000163563	MNDA	1.33977	8.05608	-6.74399	2.2e-10	1.07e-08	13.184
ENSG00000271503	CCL5	1.41271	4.55714	-6.73918	2.26e-10	1.09e-08	13.2357
ENSG00000186074	CD300LF	1.14237	5.40904	-6.72439	2.45e-10	1.18e-08	13.1151
ENSG00000166527	CLEC4D	1.55199	5.74714	-6.71857	2.53e-10	1.22e-08	13.0805
ENSG00000137947	GTF2B	1.08506	4.76516	-6.71088	2.64e-10	1.26e-08	13.0701
ENSG00000008226	DLEC1	-1.26933	2.69202	6.7087	2.67e-10	1.27e-08	13.1132
ENSG00000139083	ETV6	0.822334	6.07317	-6.69926	2.81e-10	1.34e-08	12.9589
ENSG00000259094	AC013457.1	-1.50232	2.7698	6.69232	2.91e-10	1.38e-08	13.0234
ENSG00000260145	AC023825.2	2.15628	2.0805	-6.69225	2.92e-10	1.38e-08	12.9748
ENSG00000075223	SEMA3C	-1.15978	3.98962	6.68756	2.99e-10	1.41e-08	12.9464
ENSG00000136514	RTP4	2.9312	2.54309	-6.68374	3.05e-10	1.43e-08	12.9337
ENSG00000007062	PROM1	-1.83891	2.4187	6.67838	3.14e-10	1.47e-08	12.9601
ENSG00000187134	AKR1C1	-1.76366	2.38839	6.65244	3.62e-10	1.69e-08	12.8262
ENSG00000013374	NUB1	1.27333	5.78729	-6.65096	3.65e-10	1.69e-08	12.7182
ENSG00000152242	C18orf25	0.93795	4.02225	-6.6363	3.95e-10	1.83e-08	12.711
ENSG00000154642	C21orf91	1.08546	3.96448	-6.61834	4.35e-10	2.01e-08	12.6228
ENSG00000136689	IL1RN	1.62633	11.4118	-6.61511	4.43e-10	2.03e-08	12.5198
ENSG00000164687	FABP5	-1.35186	6.1258	6.61171	4.51e-10	2.06e-08	12.4897
ENSG00000111224	PARP11	1.34296	3.63472	-6.61053	4.54e-10	2.07e-08	12.6015
ENSG00000177294	FBXO39	2.08387	1.64733	-6.59904	4.83e-10	2.2e-08	12.4629
ENSG00000129673	AANAT	1.48938	3.11253	-6.59602	4.91e-10	2.22e-08	12.5394
ENSG00000244198	ARHGEF35-AS1	-1.28916	3.44996	6.59042	5.06e-10	2.28e-08	12.4625
ENSG00000115963	RND3	-1.78356	3.31312	6.5856	5.19e-10	2.34e-08	12.4409
ENSG00000122735	DNAI1	-1.89812	2.06006	6.57754	5.42e-10	2.43e-08	12.4439
ENSG00000155629	PIK3AP1	0.97888	8.55488	-6.57476	5.5e-10	2.46e-08	12.2933
ENSG00000253729	PRKDC	-1.14485	4.44939	6.56633	5.76e-10	2.57e-08	12.2917
ENSG00000198752	CDC42BPB	-1.01941	3.84558	6.55241	6.21e-10	2.76e-08	12.248
ENSG00000134294	SLC38A2	0.890461	7.31901	-6.55014	6.28e-10	2.78e-08	12.1641
ENSG00000132694	ARHGEF11	0.821415	5.73722	-6.54928	6.31e-10	2.78e-08	12.1797
ENSG00000188290	HES4	1.93687	5.66149	-6.54722	6.38e-10	2.8e-08	12.1956
ENSG00000126262	FFAR2	1.49302	8.68685	-6.54693	6.39e-10	2.8e-08	12.1482
ENSG00000089692	LAG3	2.20963	2.75084	-6.53982	6.64e-10	2.9e-08	12.2429
ENSG00000184979	USP18	3.54351	3.91859	-6.53509	6.81e-10	2.96e-08	12.2271
ENSG00000121297	TSHZ3	1.13533	3.24271	-6.52842	7.06e-10	3.06e-08	12.186
ENSG00000150764	DIXDC1	-1.46521	1.59646	6.51513	7.58e-10	3.28e-08	12.1232
ENSG00000145287	PLAC8	1.25388	6.74527	-6.51012	7.78e-10	3.36e-08	11.9612
ENSG00000101608	MYL12A	0.679101	8.72792	-6.50895	7.83e-10	3.37e-08	11.9512
ENSG00000143889	HNRNPLL	1.07171	4.74068	-6.50177	8.14e-10	3.49e-08	11.9776
ENSG00000224789	AC012363.2	2.64892	2.45898	-6.49941	8.24e-10	3.52e-08	12.0071
ENSG00000249502	AC006160.1	1.93178	2.04887	-6.49667	8.36e-10	3.56e-08	11.9845
ENSG00000204592	HLA-E	0.647292	10.2554	-6.49621	8.39e-10	3.56e-08	11.8946
ENSG00000130396	AFDN	-1.16799	4.56241	6.49241	8.56e-10	3.62e-08	11.9025
ENSG00000181031	RPH3AL	-1.67416	2.17793	6.48733	8.79e-10	3.7e-08	11.9791
ENSG00000082074	FYB1	0.978756	8.00141	-6.48731	8.79e-10	3.7e-08	11.8367
ENSG00000235750	KIAA0040	1.0367	5.53064	-6.48083	9.1e-10	3.81e-08	11.8349
ENSG00000145016	RUBCN	1.31473	5.22273	-6.47886	9.2e-10	3.84e-08	11.8441
ENSG00000117091	CD48	1.30167	7.25108	-6.47814	9.23e-10	3.84e-08	11.7912
ENSG00000007174	DNAH9	-1.66723	2.33271	6.47649	9.32e-10	3.87e-08	11.92
ENSG00000144476	ACKR3	-1.64836	2.18308	6.47259	9.51e-10	3.94e-08	11.9036
ENSG00000153071	DAB2	-1.08847	5.03365	6.46239	1e-09	4.14e-08	11.731
ENSG00000137752	CASP1	0.900921	7.40246	-6.4621	1.01e-09	4.14e-08	11.7064
ENSG00000060491	OGFR	0.95509	6.12175	-6.44733	1.09e-09	4.46e-08	11.6431
ENSG00000159314	ARHGAP27	0.760178	6.94997	-6.44249	1.12e-09	4.56e-08	11.6065
ENSG00000137200	CMTR1	1.25414	4.62682	-6.43831	1.14e-09	4.65e-08	11.6619
ENSG00000197446	CYP2F1	-1.46671	2.54181	6.4375	1.15e-09	4.66e-08	11.7149
ENSG00000103313	MEFV	1.17166	6.91931	-6.43534	1.16e-09	4.7e-08	11.5717
ENSG00000169228	RAB24	0.987089	6.17586	-6.43262	1.18e-09	4.75e-08	11.5665
ENSG00000143995	MEIS1	-1.55202	1.72781	6.41915	1.26e-09	5.09e-08	11.6368
ENSG00000156875	MFSD14A	1.17746	4.91586	-6.41307	1.31e-09	5.24e-08	11.514
ENSG00000107249	GLIS3	-1.36109	2.22692	6.40884	1.33e-09	5.34e-08	11.5794
ENSG00000168016	TRANK1	1.75503	4.83105	-6.40454	1.37e-09	5.45e-08	11.4931
ENSG00000047579	DTNBP1	0.929437	4.5564	-6.39203	1.46e-09	5.8e-08	11.4197
ENSG00000137275	RIPK1	1.16322	4.34688	-6.39079	1.47e-09	5.82e-08	11.4298
ENSG00000203485	INF2	-1.02915	4.54417	6.38781	1.49e-09	5.9e-08	11.3649
ENSG00000173786	CNP	1.18579	5.1081	-6.38255	1.53e-09	6.05e-08	11.349
ENSG00000181381	DDX60L	1.12075	8.70642	-6.3709	1.63e-09	6.41e-08	11.2378
ENSG00000122783	CYREN	1.33367	8.37746	-6.36211	1.71e-09	6.7e-08	11.1918
ENSG00000115457	IGFBP2	-1.78653	2.98792	6.3534	1.79e-09	6.99e-08	11.2632
ENSG00000162599	NFIA	-1.138	2.11575	6.34874	1.83e-09	7.13e-08	11.2793
ENSG00000174944	P2RY14	2.60405	2.82555	-6.34862	1.84e-09	7.13e-08	11.2706
ENSG00000196586	MYO6	-1.25094	2.63815	6.33545	1.97e-09	7.62e-08	11.1933
ENSG00000187037	GPR141	1.43012	5.01825	-6.32395	2.09e-09	8.07e-08	11.0619
ENSG00000168589	DYNLRB2	-1.72079	1.14041	6.32201	2.11e-09	8.13e-08	11.1409
ENSG00000166523	CLEC4E	1.28974	8.30103	-6.31834	2.15e-09	8.27e-08	10.9677
ENSG00000075151	EIF4G3	0.766867	5.82289	-6.31457	2.2e-09	8.41e-08	10.9664
ENSG00000107438	PDLIM1	-1.55742	3.86014	6.31324	2.21e-09	8.44e-08	11.0136
ENSG00000165092	ALDH1A1	-1.71365	3.80397	6.30859	2.27e-09	8.63e-08	10.9923
ENSG00000169871	TRIM56	0.876347	4.76959	-6.30311	2.33e-09	8.85e-08	10.953
ENSG00000156042	CFAP70	-1.12531	1.9125	6.30155	2.35e-09	8.88e-08	11.0448
ENSG00000100413	POLR3H	-0.97657	2.57989	6.30147	2.35e-09	8.88e-08	11.027
ENSG00000125779	PANK2	0.988248	5.33625	-6.2999	2.37e-09	8.93e-08	10.9123
ENSG00000123095	BHLHE41	-1.79643	2.27036	6.2961	2.42e-09	9.08e-08	11.0056
ENSG00000173762	CD7	1.70773	3.63888	-6.29363	2.45e-09	9.17e-08	10.9844
ENSG00000164972	C9orf24	-2.05595	2.9537	6.28399	2.58e-09	9.62e-08	10.9122
ENSG00000258659	TRIM34	1.3239	3.1821	-6.28349	2.58e-09	9.62e-08	10.9475
ENSG00000157423	HYDIN	-1.51673	2.93152	6.27911	2.65e-09	9.82e-08	10.8918
ENSG00000155313	USP25	0.901035	5.53596	-6.27461	2.71e-09	1e-07	10.7741
ENSG00000188906	LRRK2	1.22102	6.55561	-6.27312	2.73e-09	1.01e-07	10.7458
ENSG00000277511	AC116407.2	1.9869	1.24935	-6.27033	2.77e-09	1.02e-07	10.8009
ENSG00000181085	MAPK15	-1.9417	2.26417	6.26254	2.88e-09	1.06e-07	10.8369
ENSG00000092068	SLC7A8	-1.46921	2.90802	6.25754	2.96e-09	1.08e-07	10.7846
ENSG00000109046	WSB1	0.782929	8.19835	-6.2507	3.07e-09	1.12e-07	10.6234
ENSG00000271646	AC099343.4	1.11838	3.31736	-6.24753	3.12e-09	1.14e-07	10.7583
ENSG00000134769	DTNA	-1.58178	1.34716	6.24561	3.15e-09	1.14e-07	10.7649
ENSG00000286548	AL596214.1	1.56829	3.19782	-6.24512	3.16e-09	1.14e-07	10.7574
ENSG00000164096	C4orf3	0.79756	5.30317	-6.24127	3.22e-09	1.16e-07	10.6123
ENSG00000276600	RAB7B	-1.41362	2.00904	6.24067	3.23e-09	1.16e-07	10.7374
ENSG00000125354	SEPTIN6	1.05209	4.68925	-6.23535	3.33e-09	1.19e-07	10.6177
ENSG00000111906	HDDC2	-1.33364	2.60865	6.23453	3.34e-09	1.2e-07	10.6854
ENSG00000154822	PLCL2	0.968393	3.30986	-6.23234	3.38e-09	1.21e-07	10.6778
ENSG00000114737	CISH	1.24984	4.4804	-6.23172	3.39e-09	1.21e-07	10.6189
ENSG00000158486	DNAH3	-1.41174	2.09343	6.22979	3.42e-09	1.22e-07	10.6819
ENSG00000002549	LAP3	1.5056	6.64695	-6.22559	3.5e-09	1.24e-07	10.5064
ENSG00000163075	CFAP221	-1.42926	2.46634	6.21964	3.61e-09	1.28e-07	10.6178
ENSG00000168778	TCTN2	-1.19433	1.8297	6.21496	3.7e-09	1.3e-07	10.6137
ENSG00000004866	ST7	-1.37044	2.39725	6.21329	3.73e-09	1.31e-07	10.589
ENSG00000126246	IGFLR1	1.16317	5.26884	-6.2125	3.75e-09	1.31e-07	10.4777
ENSG00000196549	MME	-1.57858	4.68462	6.21198	3.76e-09	1.31e-07	10.4633
ENSG00000185722	ANKFY1	0.993699	5.85551	-6.20852	3.82e-09	1.33e-07	10.4312
ENSG00000204852	TCTN1	-1.27953	3.32726	6.2082	3.83e-09	1.33e-07	10.5154
ENSG00000245694	CRNDE	-1.06932	2.64148	6.20241	3.95e-09	1.37e-07	10.5272
ENSG00000115155	OTOF	2.73884	2.37885	-6.20196	3.96e-09	1.37e-07	10.5231
ENSG00000165140	FBP1	-1.54624	4.66208	6.19791	4.04e-09	1.39e-07	10.3933
ENSG00000127603	MACF1	0.636531	6.82971	-6.19706	4.06e-09	1.4e-07	10.3542
ENSG00000140650	PMM2	-1.20356	3.77174	6.18268	4.37e-09	1.5e-07	10.3615
ENSG00000186654	PRR5	1.59068	3.15761	-6.18232	4.38e-09	1.5e-07	10.444
ENSG00000176170	SPHK1	0.875881	5.47809	-6.17902	4.46e-09	1.52e-07	10.293
ENSG00000181788	SIAH2	0.963196	4.34486	-6.17467	4.56e-09	1.55e-07	10.3313
ENSG00000157303	SUSD3	1.52472	2.28719	-6.1737	4.58e-09	1.56e-07	10.4064
ENSG00000183426	NPIPA1	-0.995935	4.3837	6.17317	4.6e-09	1.56e-07	10.2835
ENSG00000067064	IDI1	1.02593	5.608	-6.17135	4.64e-09	1.57e-07	10.2527
ENSG00000078081	LAMP3	1.9856	4.10269	-6.16508	4.79e-09	1.62e-07	10.3268
ENSG00000182511	FES	1.00986	6.29334	-6.16442	4.81e-09	1.62e-07	10.1991
ENSG00000138433	CIR1	0.891716	5.87172	-6.15586	5.03e-09	1.69e-07	10.1643
ENSG00000122257	RBBP6	1.0566	4.95691	-6.1545	5.06e-09	1.69e-07	10.1976
ENSG00000169385	RNASE2	1.67757	3.33805	-6.15187	5.13e-09	1.71e-07	10.292
ENSG00000104518	GSDMD	0.840107	5.85409	-6.1477	5.24e-09	1.75e-07	10.123
ENSG00000206530	CFAP44	-1.58283	2.25866	6.14187	5.4e-09	1.8e-07	10.2384
ENSG00000263528	IKBKE	0.984702	3.86207	-6.12884	5.78e-09	1.92e-07	10.13
ENSG00000179902	C1orf194	-2.001	2.37621	6.11262	6.29e-09	2.08e-07	10.0863
ENSG00000115085	ZAP70	1.60363	2.72445	-6.11131	6.33e-09	2.09e-07	10.103
ENSG00000198959	TGM2	-1.22515	5.57238	6.10967	6.38e-09	2.1e-07	9.925
ENSG00000228863	AL121985.1	1.10607	5.13088	-6.09555	6.86e-09	2.25e-07	9.89693
ENSG00000132357	CARD6	0.813066	4.01308	-6.09143	7.01e-09	2.29e-07	9.933
ENSG00000119514	GALNT12	-1.64246	1.65681	6.09073	7.04e-09	2.3e-07	10.0022
ENSG00000130487	KLHDC7B	1.68022	2.04934	-6.08954	7.08e-09	2.31e-07	9.98598
ENSG00000100342	APOL1	1.36739	5.52304	-6.08652	7.19e-09	2.34e-07	9.83926
ENSG00000155158	TTC39B	-1.14517	2.33314	6.08373	7.29e-09	2.36e-07	9.95114
ENSG00000140105	WARS1	1.22421	8.27963	-6.07824	7.5e-09	2.42e-07	9.75696
ENSG00000213689	TREX1	2.15816	3.99499	-6.07812	7.51e-09	2.42e-07	9.90533
ENSG00000160716	CHRNB2	1.41163	1.63371	-6.07502	7.63e-09	2.45e-07	9.89752
ENSG00000107745	MICU1	0.658039	4.94379	-6.07494	7.63e-09	2.45e-07	9.79242
ENSG00000261240	AC009065.7	-1.53618	1.04023	6.07195	7.75e-09	2.48e-07	9.90775
ENSG00000102034	ELF4	0.890113	5.35002	-6.07111	7.78e-09	2.49e-07	9.75938
ENSG00000178199	ZC3H12D	1.22989	2.3377	-6.06931	7.85e-09	2.5e-07	9.89917
ENSG00000104946	TBC1D17	0.857407	4.5234	-6.06888	7.87e-09	2.5e-07	9.79046
ENSG00000102879	CORO1A	0.835995	8.31543	-6.06454	8.05e-09	2.55e-07	9.68886
ENSG00000005302	MSL3	0.878788	5.81864	-6.06153	8.17e-09	2.59e-07	9.6948
ENSG00000072210	ALDH3A2	-0.946934	4.082	6.05449	8.47e-09	2.68e-07	9.7085
ENSG00000188659	SAXO2	-1.83309	2.03071	6.05177	8.59e-09	2.71e-07	9.80172
ENSG00000137880	GCHFR	-2.04443	2.40887	6.05059	8.65e-09	2.72e-07	9.77819
ENSG00000226321	CROCC2	-1.83087	1.9849	6.05025	8.66e-09	2.72e-07	9.79628
ENSG00000177697	CD151	-0.960098	5.06397	6.04863	8.73e-09	2.73e-07	9.6343
ENSG00000104894	CD37	0.840365	7.96919	-6.04427	8.93e-09	2.78e-07	9.58755
ENSG00000163491	NEK10	-1.46806	2.20071	6.04395	8.95e-09	2.78e-07	9.75973
ENSG00000021300	PLEKHB1	-1.57798	1.4966	6.04111	9.08e-09	2.82e-07	9.76179
ENSG00000088992	TESC	1.55958	3.28277	-6.03989	9.13e-09	2.83e-07	9.73911
ENSG00000164935	DCSTAMP	-1.46421	0.992039	6.03946	9.15e-09	2.83e-07	9.74986
ENSG00000106560	GIMAP2	1.35269	4.16878	-6.02279	9.97e-09	3.07e-07	9.5977
ENSG00000101266	CSNK2A1	-0.587044	4.73882	6.02127	1e-08	3.09e-07	9.51427
ENSG00000213923	CSNK1E	-0.861603	4.21592	6.01402	1.04e-08	3.2e-07	9.50141
ENSG00000254470	AP5B1	0.823754	5.64809	-6.00729	1.08e-08	3.3e-07	9.43074
ENSG00000163219	ARHGAP25	0.803048	6.08616	-5.99965	1.12e-08	3.43e-07	9.38043
ENSG00000172466	ZNF24	0.746997	4.31954	-5.99807	1.13e-08	3.44e-07	9.4511
ENSG00000168288	MMADHC	0.809452	5.14933	-5.99796	1.13e-08	3.44e-07	9.40469
ENSG00000087237	CETP	1.16692	2.59888	-5.99789	1.13e-08	3.44e-07	9.5508
ENSG00000152763	WDR78	-1.40946	2.86826	5.99543	1.15e-08	3.46e-07	9.48664
ENSG00000249437	NAIP	1.1217	7.92854	-5.99539	1.15e-08	3.46e-07	9.34578
ENSG00000084234	APLP2	-0.565728	8.27977	5.99485	1.15e-08	3.47e-07	9.3457
ENSG00000143819	EPHX1	-1.42877	3.06917	5.98858	1.19e-08	3.57e-07	9.44099
ENSG00000112419	PHACTR2	0.997212	4.64308	-5.98609	1.2e-08	3.61e-07	9.37902
ENSG00000076944	STXBP2	0.846098	9.64732	-5.983	1.22e-08	3.66e-07	9.29241
ENSG00000089101	CFAP61	-1.69339	1.63482	5.98038	1.24e-08	3.7e-07	9.46541
ENSG00000187535	IFT140	-1.42902	1.97629	5.9781	1.25e-08	3.73e-07	9.44711
ENSG00000108700	CCL8	4.31305	4.19431	-5.97626	1.26e-08	3.76e-07	9.44802
ENSG00000086065	CHMP5	0.945758	5.39512	-5.97522	1.27e-08	3.77e-07	9.28464
ENSG00000084764	MAPRE3	-1.08824	2.84534	5.9715	1.29e-08	3.83e-07	9.37625
ENSG00000152767	FARP1	-1.06253	3.98844	5.96603	1.33e-08	3.93e-07	9.27665
ENSG00000138772	ANXA3	1.19079	6.95612	-5.95838	1.38e-08	4.07e-07	9.16742
ENSG00000130303	BST2	1.34521	6.35929	-5.95828	1.38e-08	4.07e-07	9.17777
ENSG00000047365	ARAP2	0.940593	5.0946	-5.95465	1.41e-08	4.14e-07	9.19681
ENSG00000129675	ARHGEF6	1.07165	3.23721	-5.94717	1.46e-08	4.29e-07	9.27932
ENSG00000203499	IQANK1	-1.23395	2.18008	5.94439	1.49e-08	4.34e-07	9.27729
ENSG00000225886	AL445490.1	1.70325	4.48736	-5.94272	1.5e-08	4.37e-07	9.20413
ENSG00000105479	CCDC114	-1.61002	1.90179	5.93986	1.52e-08	4.42e-07	9.26368
ENSG00000197448	GSTK1	0.780196	5.89055	-5.93692	1.54e-08	4.48e-07	9.0761
ENSG00000234290	AC116366.2	1.39339	2.81449	-5.93251	1.58e-08	4.57e-07	9.23214
ENSG00000111801	BTN3A3	1.50465	3.43468	-5.93079	1.59e-08	4.6e-07	9.19992
ENSG00000062598	ELMO2	0.843013	5.28352	-5.92032	1.68e-08	4.83e-07	9.01827
ENSG00000138688	KIAA1109	0.982011	5.38456	-5.92028	1.68e-08	4.83e-07	9.01711
ENSG00000174600	CMKLR1	1.68685	2.82889	-5.91548	1.72e-08	4.94e-07	9.15294
ENSG00000160401	CFAP157	-1.68066	2.08386	5.90912	1.78e-08	5.09e-07	9.10763
ENSG00000185250	PPIL6	-1.37712	2.00368	5.9086	1.78e-08	5.09e-07	9.11144
ENSG00000183644	C11orf88	-1.62852	1.88703	5.90396	1.82e-08	5.2e-07	9.09183
ENSG00000198160	MIER1	0.670692	6.08044	-5.90333	1.83e-08	5.21e-07	8.90602
ENSG00000188039	NWD1	-1.55829	1.57411	5.90277	1.83e-08	5.21e-07	9.09371
ENSG00000038945	MSR1	-1.41331	5.93155	5.89801	1.88e-08	5.32e-07	8.87443
ENSG00000103253	HAGHL	-1.41371	1.76588	5.89692	1.89e-08	5.34e-07	9.06187
ENSG00000170542	SERPINB9	1.13757	7.20877	-5.8932	1.92e-08	5.43e-07	8.84598
ENSG00000116977	LGALS8	0.832454	6.43922	-5.88759	1.98e-08	5.58e-07	8.82447
ENSG00000187764	SEMA4D	0.727723	7.00225	-5.88677	1.99e-08	5.59e-07	8.81433
ENSG00000146425	DYNLT1	0.958183	6.78084	-5.88152	2.04e-08	5.73e-07	8.79151
ENSG00000188596	CFAP54	-1.33936	2.65917	5.87911	2.07e-08	5.78e-07	8.9364
ENSG00000287691	AL031602.2	1.52445	4.35429	-5.87728	2.09e-08	5.82e-07	8.88447
ENSG00000117280	RAB29	0.828604	3.92874	-5.87106	2.15e-08	6e-07	8.86021
ENSG00000256862	AC005842.1	1.58852	1.99022	-5.86587	2.21e-08	6.14e-07	8.91326
ENSG00000259225	LINC02345	-1.2672	1.85646	5.86472	2.22e-08	6.17e-07	8.90654
ENSG00000204991	SPIRE2	-1.00126	2.52977	5.86252	2.25e-08	6.22e-07	8.86762
ENSG00000158773	USF1	0.7884	5.54935	-5.86055	2.27e-08	6.24e-07	8.7147
ENSG00000158470	B4GALT5	0.621753	7.06968	-5.86031	2.27e-08	6.24e-07	8.68484
ENSG00000136490	LIMD2	0.988253	5.73553	-5.86027	2.27e-08	6.24e-07	8.71057
ENSG00000149292	TTC12	-1.45926	2.25854	5.86022	2.27e-08	6.24e-07	8.86586
ENSG00000172794	RAB37	0.98265	3.31855	-5.85322	2.35e-08	6.45e-07	8.81815
ENSG00000151376	ME3	-1.35086	1.43417	5.85203	2.37e-08	6.48e-07	8.85374
ENSG00000171631	P2RY6	1.31766	2.45064	-5.85036	2.39e-08	6.52e-07	8.84583
ENSG00000103066	PLA2G15	-0.989283	3.69329	5.8496	2.4e-08	6.52e-07	8.7286
ENSG00000130203	APOE	-1.7738	6.08924	5.84951	2.4e-08	6.52e-07	8.63734
ENSG00000268061	NAPA-AS1	1.33184	3.38874	-5.84342	2.47e-08	6.71e-07	8.78089
ENSG00000050327	ARHGEF5	-1.1952	2.38047	5.83353	2.6e-08	7.04e-07	8.73412
ENSG00000189068	VSTM1	1.77477	2.2185	-5.82938	2.65e-08	7.17e-07	8.74523
ENSG00000198833	UBE2J1	0.87638	5.39372	-5.82301	2.74e-08	7.39e-07	8.54079
ENSG00000102897	LYRM1	0.793014	5.42257	-5.82095	2.77e-08	7.45e-07	8.52831
ENSG00000203985	LDLRAD1	-1.4234	1.86679	5.81622	2.83e-08	7.61e-07	8.67429
ENSG00000067082	KLF6	0.644361	8.73478	-5.81385	2.87e-08	7.69e-07	8.4611
ENSG00000164953	TMEM67	-1.16848	3.14542	5.80838	2.95e-08	7.88e-07	8.56508
ENSG00000104237	RP1	-1.15841	1.88861	5.80371	3.02e-08	8.05e-07	8.61635
ENSG00000083937	CHMP2B	0.772432	5.13661	-5.79572	3.14e-08	8.36e-07	8.41908
ENSG00000276863	AC124319.2	2.18206	2.0731	-5.79327	3.18e-08	8.45e-07	8.56684
ENSG00000196843	ARID5A	0.808986	6.84475	-5.79098	3.21e-08	8.53e-07	8.35113
ENSG00000092010	PSME1	0.794932	6.94029	-5.78898	3.25e-08	8.6e-07	8.3407
ENSG00000101342	TLDC2	2.16302	2.39726	-5.7865	3.29e-08	8.69e-07	8.54323
ENSG00000182197	EXT1	1.08945	3.77106	-5.78615	3.29e-08	8.69e-07	8.47149
ENSG00000066084	DIP2B	0.810539	5.1272	-5.78491	3.31e-08	8.72e-07	8.36844
ENSG00000232415	ELN-AS1	-1.71337	1.4359	5.78403	3.33e-08	8.74e-07	8.53067
ENSG00000184828	ZBTB7C	-1.51049	1.0871	5.7823	3.36e-08	8.78e-07	8.5247
ENSG00000174444	RPL4	-0.838733	7.4711	5.78207	3.36e-08	8.78e-07	8.30568
ENSG00000107854	TNKS2	0.990298	4.21382	-5.782	3.36e-08	8.78e-07	8.4151
ENSG00000152078	TLCD4	-1.41924	1.91504	5.7797	3.4e-08	8.86e-07	8.49974
ENSG00000168229	PTGDR	1.46754	1.3769	-5.77001	3.57e-08	9.28e-07	8.44401
ENSG00000135218	CD36	-1.09359	4.78997	5.75979	3.75e-08	9.75e-07	8.23424
ENSG00000138190	EXOC6	0.995521	4.20416	-5.75526	3.84e-08	9.94e-07	8.28983
ENSG00000085662	AKR1B1	-1.18665	4.00623	5.75508	3.84e-08	9.94e-07	8.2512
ENSG00000136918	WDR38	-1.7276	1.64506	5.7544	3.86e-08	9.96e-07	8.38593
ENSG00000173039	RELA	0.678668	6.66804	-5.75218	3.9e-08	1e-06	8.1653
ENSG00000172432	GTPBP2	0.685435	6.28769	-5.75207	3.9e-08	1e-06	8.16977
ENSG00000152582	SPEF2	-1.37635	1.86503	5.73573	4.23e-08	1.09e-06	8.29275
ENSG00000203780	FANK1	-1.512	1.93399	5.73447	4.26e-08	1.09e-06	8.28256
ENSG00000166710	B2M	0.679335	13.168	-5.72848	4.39e-08	1.12e-06	8.0837
ENSG00000231738	TSPAN19	-1.48393	2.58154	5.72424	4.48e-08	1.14e-06	8.1991
ENSG00000174844	DNAH12	-1.31311	1.58598	5.72391	4.49e-08	1.14e-06	8.24688
ENSG00000105697	HAMP	2.04429	4.18013	-5.71965	4.58e-08	1.16e-06	8.16349
ENSG00000141905	NFIC	-0.647884	4.65236	5.71898	4.6e-08	1.17e-06	8.04876
ENSG00000174125	TLR1	0.936	7.08057	-5.71079	4.79e-08	1.21e-06	7.96506
ENSG00000155659	VSIG4	-1.34336	5.33705	5.71	4.81e-08	1.21e-06	7.97731
ENSG00000162929	KIAA1841	-0.955706	3.76962	5.70666	4.89e-08	1.23e-06	8.03858
ENSG00000188021	UBQLN2	0.924797	4.24928	-5.69942	5.06e-08	1.28e-06	8.01766
ENSG00000099904	ZDHHC8	-1.01127	2.94433	5.6971	5.12e-08	1.29e-06	8.05012
ENSG00000137193	PIM1	0.839543	6.91253	-5.69236	5.24e-08	1.32e-06	7.87778
ENSG00000158483	FAM86C1	-1.18343	1.65768	5.68833	5.35e-08	1.34e-06	8.07976
ENSG00000185681	MORN5	-1.63999	1.19085	5.68788	5.36e-08	1.34e-06	8.08279
ENSG00000115423	DNAH6	-1.15672	1.6532	5.68721	5.38e-08	1.34e-06	8.07444
ENSG00000103642	LACTB	0.874775	5.7117	-5.68378	5.47e-08	1.36e-06	7.86055
ENSG00000225963	AC009950.1	1.04342	4.89805	-5.68271	5.5e-08	1.37e-06	7.90103
ENSG00000147202	DIAPH2	0.947125	3.59348	-5.68229	5.51e-08	1.37e-06	7.9829
ENSG00000134470	IL15RA	1.35567	3.97096	-5.6789	5.6e-08	1.39e-06	7.95244
ENSG00000151320	AKAP6	-1.19903	1.80949	5.67875	5.61e-08	1.39e-06	8.02941
ENSG00000108424	KPNB1	0.64085	7.17752	-5.67582	5.69e-08	1.4e-06	7.79692
ENSG00000238160	LINC02863	1.59021	4.06622	-5.6757	5.69e-08	1.4e-06	7.945
ENSG00000092098	RNF31	0.726469	5.15194	-5.67325	5.76e-08	1.42e-06	7.83078
ENSG00000078098	FAP	2.24211	2.71771	-5.66962	5.86e-08	1.44e-06	7.99858
ENSG00000187492	CDHR4	-1.53948	1.8107	5.66897	5.88e-08	1.44e-06	7.98014
ENSG00000068305	MEF2A	0.726589	5.58311	-5.66749	5.93e-08	1.45e-06	7.7851
ENSG00000103494	RPGRIP1L	-1.22621	2.16983	5.66233	6.08e-08	1.48e-06	7.93513
ENSG00000038274	MAT2B	0.760095	4.91492	-5.65736	6.23e-08	1.52e-06	7.76948
ENSG00000028839	TBPL1	1.41491	4.49398	-5.64749	6.54e-08	1.59e-06	7.77365
ENSG00000165475	CRYL1	-0.919256	1.99833	5.64698	6.56e-08	1.59e-06	7.87545
ENSG00000106392	C1GALT1	0.917725	5.07715	-5.64317	6.68e-08	1.62e-06	7.6979
ENSG00000253931	AC105118.1	2.06254	1.6202	-5.63997	6.79e-08	1.64e-06	7.8464
ENSG00000157429	ZNF19	-1.40815	2.1202	5.63089	7.09e-08	1.71e-06	7.78815
ENSG00000163958	ZDHHC19	1.88788	4.86785	-5.62836	7.18e-08	1.73e-06	7.67162
ENSG00000197696	NMB	-1.31361	1.47964	5.62132	7.43e-08	1.79e-06	7.77083
ENSG00000196735	HLA-DQA1	-1.36863	5.65644	5.61379	7.71e-08	1.85e-06	7.5136
ENSG00000132170	PPARG	-1.03166	4.54473	5.61256	7.76e-08	1.86e-06	7.54557
ENSG00000163512	AZI2	0.907349	5.83177	-5.61098	7.82e-08	1.87e-06	7.51183
ENSG00000205084	TMEM231	-1.4214	2.60195	5.60788	7.94e-08	1.9e-06	7.65062
ENSG00000099250	NRP1	-1.02475	3.97109	5.60432	8.08e-08	1.93e-06	7.54063
ENSG00000072401	UBE2D1	0.737383	5.99136	-5.60377	8.1e-08	1.93e-06	7.47099
ENSG00000054277	OPN3	-1.08298	3.21924	5.60039	8.24e-08	1.96e-06	7.57425
ENSG00000178104	PDE4DIP	-0.791545	7.22404	5.59771	8.34e-08	1.98e-06	7.42659
ENSG00000175267	VWA3A	-1.50103	1.47012	5.59759	8.35e-08	1.98e-06	7.66042
ENSG00000135211	TMEM60	1.28477	3.2323	-5.5951	8.45e-08	2e-06	7.61128
ENSG00000287263	AC008875.3	1.04713	4.1597	-5.59368	8.51e-08	2.01e-06	7.53183
ENSG00000105519	CAPS	-1.89942	4.24828	5.59299	8.54e-08	2.01e-06	7.46569
ENSG00000128581	IFT22	-1.08914	2.89067	5.5883	8.74e-08	2.05e-06	7.54289
ENSG00000251661	AC136475.1	1.56607	5.21653	-5.58468	8.89e-08	2.09e-06	7.43705
ENSG00000117475	BLZF1	0.825096	4.02686	-5.58118	9.05e-08	2.12e-06	7.47376
ENSG00000185880	TRIM69	0.838757	5.50862	-5.57824	9.18e-08	2.14e-06	7.36855
ENSG00000155287	SLC25A28	1.08361	5.11599	-5.57577	9.29e-08	2.17e-06	7.38305
ENSG00000038210	PI4K2B	1.34621	3.28305	-5.57326	9.4e-08	2.18e-06	7.50836
ENSG00000111275	ALDH2	-1.06567	5.34897	5.57319	9.4e-08	2.18e-06	7.32917
ENSG00000129465	RIPK3	0.892498	4.48471	-5.57312	9.41e-08	2.18e-06	7.40398
ENSG00000128928	IVD	-1.12298	2.71385	5.5689	9.6e-08	2.22e-06	7.4645
ENSG00000122557	HERPUD2	0.749204	4.72059	-5.56692	9.7e-08	2.24e-06	7.35464
ENSG00000272941	AC083862.2	1.40877	4.04601	-5.56552	9.76e-08	2.25e-06	7.42105
ENSG00000137757	CASP5	1.24138	5.2561	-5.56399	9.84e-08	2.27e-06	7.32548
ENSG00000134809	TIMM10	1.74361	3.94363	-5.56233	9.91e-08	2.28e-06	7.42439
ENSG00000103257	SLC7A5	0.876176	6.30539	-5.56137	9.96e-08	2.29e-06	7.2663
ENSG00000145649	GZMA	2.41212	2.1666	-5.56069	9.99e-08	2.29e-06	7.49485
ENSG00000198851	CD3E	1.825	2.54114	-5.55986	1e-07	2.3e-06	7.48829
ENSG00000143337	TOR1AIP1	0.730742	5.70707	-5.559	1.01e-07	2.3e-06	7.26881
ENSG00000132554	RGS22	-1.43207	1.42405	5.55692	1.02e-07	2.32e-06	7.47568
ENSG00000167851	CD300A	0.788664	6.50536	-5.55536	1.03e-07	2.34e-06	7.23412
ENSG00000170571	EMB	0.956512	5.74673	-5.5547	1.03e-07	2.34e-06	7.25128
ENSG00000122970	IFT81	-1.10965	2.94261	5.55374	1.03e-07	2.34e-06	7.37771
ENSG00000175970	UNC119B	-1.03468	1.76532	5.55318	1.04e-07	2.34e-06	7.44953
ENSG00000163754	GYG1	0.893659	6.69155	-5.55297	1.04e-07	2.34e-06	7.22126
ENSG00000035720	STAP1	2.15139	1.64981	-5.55275	1.04e-07	2.34e-06	7.44865
ENSG00000136051	WASHC4	0.865486	6.31737	-5.55255	1.04e-07	2.34e-06	7.2247
ENSG00000168658	VWA3B	-1.53292	2.30139	5.54976	1.05e-07	2.37e-06	7.3987
ENSG00000167986	DDB1	-0.50876	5.24086	5.54691	1.07e-07	2.4e-06	7.21179
ENSG00000159496	RGL4	1.22412	5.93982	-5.54629	1.07e-07	2.4e-06	7.21066
ENSG00000153789	FAM92B	-1.45286	2.00375	5.54095	1.1e-07	2.46e-06	7.37709
ENSG00000103522	IL21R	1.10777	2.08171	-5.54072	1.1e-07	2.46e-06	7.40447
ENSG00000144848	ATG3	0.704896	6.64043	-5.53765	1.12e-07	2.49e-06	7.14888
ENSG00000115107	STEAP3	-1.16576	2.12047	5.53158	1.15e-07	2.56e-06	7.33089
ENSG00000153250	RBMS1	0.509403	7.09255	-5.52974	1.16e-07	2.58e-06	7.10797
ENSG00000111199	TRPV4	-1.12709	1.36851	5.52777	1.17e-07	2.6e-06	7.34472
ENSG00000164305	CASP3	0.95045	3.72828	-5.52707	1.18e-07	2.61e-06	7.24793
ENSG00000248671	AP003498.1	-1.25963	2.30427	5.52639	1.18e-07	2.61e-06	7.29684
ENSG00000138449	SLC40A1	1.05583	3.70824	-5.52316	1.2e-07	2.64e-06	7.23947
ENSG00000159714	ZDHHC1	-1.50855	1.6881	5.52305	1.2e-07	2.64e-06	7.30981
ENSG00000065911	MTHFD2	0.8326	5.80552	-5.52288	1.2e-07	2.64e-06	7.09789
ENSG00000186407	CD300E	1.23134	6.3508	-5.51465	1.25e-07	2.74e-06	7.0512
ENSG00000225342	LRRK2-DT	1.09256	3.22014	-5.51449	1.25e-07	2.74e-06	7.23252
ENSG00000132669	RIN2	1.06745	6.34057	-5.51208	1.27e-07	2.77e-06	7.03743
ENSG00000174837	ADGRE1	1.15782	6.20833	-5.51039	1.28e-07	2.79e-06	7.03373
ENSG00000277639	AC007906.2	-1.44011	2.85076	5.50844	1.29e-07	2.81e-06	7.17016
ENSG00000170989	S1PR1	1.29122	2.72774	-5.5076	1.29e-07	2.81e-06	7.23668
ENSG00000111912	NCOA7	1.22268	5.39119	-5.50757	1.29e-07	2.81e-06	7.05319
ENSG00000034239	EFCAB1	-1.46614	2.37953	5.5066	1.3e-07	2.82e-06	7.19639
ENSG00000103260	METRN	-1.41896	1.45031	5.5064	1.3e-07	2.82e-06	7.24251
ENSG00000283259	AC242022.1	-2.31456	4.05912	5.50579	1.3e-07	2.83e-06	7.06891
ENSG00000166979	EVA1C	-1.26504	2.64573	5.50521	1.31e-07	2.83e-06	7.17409
ENSG00000102081	FMR1	0.592949	5.98275	-5.50503	1.31e-07	2.83e-06	7.00665
ENSG00000138821	SLC39A8	1.20982	6.7043	-5.49976	1.34e-07	2.89e-06	6.97501
ENSG00000196371	FUT4	0.918823	2.66102	-5.49949	1.34e-07	2.89e-06	7.19215
ENSG00000278017	AC064801.1	2.17133	2.86931	-5.49766	1.36e-07	2.91e-06	7.20326
ENSG00000114978	MOB1A	0.509805	7.00097	-5.49261	1.39e-07	2.98e-06	6.93524
ENSG00000162747	FCGR3B	1.4456	8.45436	-5.4894	1.41e-07	3.02e-06	6.92032
ENSG00000042317	AL049834.1	-1.19598	1.70961	5.48783	1.42e-07	3.04e-06	7.15116
ENSG00000127418	FGFRL1	-1.00056	2.61891	5.48718	1.43e-07	3.05e-06	7.09418
ENSG00000104974	LILRA1	1.19259	4.33733	-5.48347	1.45e-07	3.1e-06	7.00748
ENSG00000151702	FLI1	0.746249	5.3145	-5.48158	1.47e-07	3.12e-06	6.92436
ENSG00000234127	TRIM26	0.96139	4.62373	-5.47947	1.48e-07	3.15e-06	6.96037
ENSG00000115839	RAB3GAP1	0.672968	4.09545	-5.47699	1.5e-07	3.18e-06	6.97815
ENSG00000101290	CDS2	0.712172	5.09901	-5.46302	1.6e-07	3.39e-06	6.84864
ENSG00000231160	KLF3-AS1	-1.03858	2.80704	5.45544	1.66e-07	3.51e-06	6.93405
ENSG00000172594	SMPDL3A	1.30775	3.65412	-5.45129	1.7e-07	3.58e-06	6.91595
ENSG00000188313	PLSCR1	0.739253	8.68433	-5.44895	1.71e-07	3.61e-06	6.73395
ENSG00000177663	IL17RA	0.831977	6.43316	-5.44244	1.77e-07	3.72e-06	6.70994
ENSG00000167461	RAB8A	0.655067	5.99507	-5.43447	1.84e-07	3.86e-06	6.68011
ENSG00000178913	TAF7	0.66675	5.32024	-5.43111	1.87e-07	3.92e-06	6.68873
ENSG00000187098	MITF	-1.03066	4.33772	5.42575	1.92e-07	4.01e-06	6.68666
ENSG00000138755	CXCL9	2.23825	2.65738	-5.42411	1.93e-07	4.04e-06	6.87508
ENSG00000143842	SOX13	-0.968794	1.81507	5.42321	1.94e-07	4.05e-06	6.85484
ENSG00000069974	RAB27A	0.789877	6.24446	-5.42073	1.96e-07	4.09e-06	6.61273
ENSG00000178053	MLF1	-1.35259	1.86061	5.41926	1.98e-07	4.11e-06	6.83098
ENSG00000130304	SLC27A1	-0.718794	2.9646	5.41658	2e-07	4.16e-06	6.75046
ENSG00000198821	CD247	1.32289	2.31967	-5.41494	2.02e-07	4.19e-06	6.8299
ENSG00000197816	CCDC180	-1.39657	2.04464	5.41404	2.03e-07	4.2e-06	6.79559
ENSG00000111328	CDK2AP1	-0.756443	3.99802	5.4137	2.03e-07	4.2e-06	6.65797
ENSG00000198763	MT-ND2	-0.907215	11.4292	5.41283	2.04e-07	4.21e-06	6.59394
ENSG00000243836	WDR86-AS1	-1.374	1.73507	5.4106	2.06e-07	4.25e-06	6.79767
ENSG00000161944	ASGR2	1.30136	2.7676	-5.40734	2.09e-07	4.31e-06	6.77544
ENSG00000109501	WFS1	-1.36192	1.3706	5.40576	2.11e-07	4.34e-06	6.78911
ENSG00000178927	CYBC1	0.558262	7.38121	-5.40006	2.17e-07	4.45e-06	6.50612
ENSG00000166959	MS4A8	-1.63901	2.49645	5.39873	2.18e-07	4.47e-06	6.69138
ENSG00000186583	SPATC1	1.37038	3.85664	-5.3963	2.21e-07	4.51e-06	6.64947
ENSG00000135931	ARMC9	-1.17779	2.1726	5.39406	2.23e-07	4.56e-06	6.69861
ENSG00000164327	RICTOR	0.772052	5.25307	-5.39197	2.25e-07	4.59e-06	6.51488
ENSG00000136235	GPNMB	-1.28836	5.70704	5.39074	2.27e-07	4.61e-06	6.47417
ENSG00000088827	SIGLEC1	2.05859	4.25987	-5.3903	2.27e-07	4.62e-06	6.6186
ENSG00000123130	ACOT9	0.738482	6.37194	-5.38949	2.28e-07	4.63e-06	6.4663
ENSG00000102699	PARP4	0.771973	5.43793	-5.38878	2.29e-07	4.64e-06	6.49081
ENSG00000135900	MRPL44	0.833215	3.2661	-5.38366	2.34e-07	4.74e-06	6.62307
ENSG00000139116	KIF21A	-1.1815	1.68683	5.3829	2.35e-07	4.75e-06	6.6776
ENSG00000129355	CDKN2D	0.973288	5.75933	-5.38163	2.37e-07	4.78e-06	6.45002
ENSG00000089220	PEBP1	-0.762088	4.51806	5.37728	2.41e-07	4.87e-06	6.45715
ENSG00000174799	CEP135	0.5864	3.50966	-5.37635	2.43e-07	4.88e-06	6.56308
ENSG00000162814	SPATA17	-1.17004	2.66601	5.37296	2.47e-07	4.95e-06	6.56844
ENSG00000142609	CFAP74	-1.22179	2.41325	5.37145	2.48e-07	4.98e-06	6.57819
ENSG00000121390	PSPC1	0.584261	4.65606	-5.37014	2.5e-07	5.01e-06	6.44461
ENSG00000163071	SPATA18	-1.52019	2.39157	5.36198	2.6e-07	5.19e-06	6.53354
ENSG00000162946	DISC1	0.870901	4.20566	-5.36195	2.6e-07	5.19e-06	6.45336
ENSG00000129515	SNX6	0.719577	5.64641	-5.35738	2.65e-07	5.29e-06	6.33795
ENSG00000110330	BIRC2	0.71906	5.66143	-5.35369	2.7e-07	5.38e-06	6.32013
ENSG00000159713	TPPP3	-1.80709	3.90177	5.3467	2.79e-07	5.55e-06	6.3471
ENSG00000143224	PPOX	-1.25256	2.05132	5.34191	2.86e-07	5.67e-06	6.46965
ENSG00000171346	KRT15	-1.36286	2.00676	5.34165	2.86e-07	5.67e-06	6.47124
ENSG00000203395	AC015969.1	1.30589	3.32771	-5.33025	3.02e-07	5.97e-06	6.39739
ENSG00000277969	AC006449.7	1.1222	3.44805	-5.33022	3.02e-07	5.97e-06	6.37784
ENSG00000139354	GAS2L3	-1.10524	2.73843	5.32108	3.15e-07	6.22e-06	6.32714
ENSG00000163599	CTLA4	2.02668	2.40857	-5.31537	3.24e-07	6.38e-06	6.39146
ENSG00000158023	WDR66	-0.864	3.592	5.3131	3.27e-07	6.44e-06	6.22658
ENSG00000167107	ACSF2	-1.19378	2.91508	5.31275	3.28e-07	6.44e-06	6.27367
ENSG00000166596	CFAP52	-1.43374	1.91574	5.3125	3.28e-07	6.44e-06	6.34608
ENSG00000230325	AL359921.1	1.9218	2.30949	-5.31237	3.28e-07	6.44e-06	6.38135
ENSG00000198727	MT-CYB	-0.881128	10.9322	5.31133	3.3e-07	6.46e-06	6.12608
ENSG00000160883	HK3	0.830104	7.46642	-5.30208	3.45e-07	6.74e-06	6.05894
ENSG00000186105	LRRC70	1.5573	4.07863	-5.29946	3.49e-07	6.81e-06	6.20266
ENSG00000181631	P2RY13	1.21576	4.7874	-5.29716	3.53e-07	6.87e-06	6.12649
ENSG00000144451	SPAG16	-1.24784	2.5407	5.2947	3.57e-07	6.94e-06	6.22295
ENSG00000128284	APOL3	1.50515	4.42938	-5.29325	3.59e-07	6.98e-06	6.14286
ENSG00000082014	SMARCD3	1.07529	4.1761	-5.29035	3.64e-07	7.07e-06	6.13752
ENSG00000204516	MICB	0.917641	3.35701	-5.29004	3.65e-07	7.07e-06	6.19782
ENSG00000160298	C21orf58	-1.14065	1.70789	5.28869	3.67e-07	7.1e-06	6.25521
ENSG00000258521	AL157871.2	2.08397	2.39819	-5.28376	3.76e-07	7.26e-06	6.25415
ENSG00000006282	SPATA20	-0.722294	3.15314	5.28256	3.78e-07	7.29e-06	6.12861
ENSG00000055130	CUL1	0.935591	4.25674	-5.27961	3.83e-07	7.38e-06	6.07352
ENSG00000107290	SETX	0.735877	5.43385	-5.27916	3.84e-07	7.38e-06	5.99171
ENSG00000072736	NFATC3	0.575215	3.68671	-5.27845	3.85e-07	7.39e-06	6.1036
ENSG00000287733	AC083862.3	0.972953	3.84812	-5.27835	3.86e-07	7.39e-06	6.10531
ENSG00000161249	DMKN	-1.5053	2.33142	5.27559	3.91e-07	7.48e-06	6.14922
ENSG00000135828	RNASEL	0.744201	3.68403	-5.27179	3.98e-07	7.59e-06	6.08006
ENSG00000122122	SASH3	0.780655	6.3184	-5.2714	3.98e-07	7.59e-06	5.92999
ENSG00000151150	ANK3	-1.10478	2.49329	5.27136	3.98e-07	7.59e-06	6.1259
ENSG00000197256	KANK2	-1.29165	2.26717	5.26942	4.02e-07	7.65e-06	6.13071
ENSG00000151491	EPS8	-1.09524	3.42832	5.2689	4.03e-07	7.66e-06	6.03735
ENSG00000233237	LINC00472	-0.943515	1.63486	5.26836	4.04e-07	7.67e-06	6.17071
ENSG00000111276	CDKN1B	0.647961	5.47533	-5.26782	4.05e-07	7.68e-06	5.93632
ENSG00000170425	ADORA2B	-0.943617	1.87711	5.26647	4.08e-07	7.72e-06	6.14731
ENSG00000122406	RPL5	-0.65774	6.72344	5.26395	4.13e-07	7.8e-06	5.88708
ENSG00000186523	FAM86B1	-1.18904	3.22044	5.26176	4.17e-07	7.87e-06	6.02195
ENSG00000142687	KIAA0319L	0.744943	5.20362	-5.25941	4.21e-07	7.94e-06	5.91391
ENSG00000102962	CCL22	-1.27908	1.46348	5.25331	4.34e-07	8.16e-06	6.10566
ENSG00000127951	FGL2	1.18647	5.1516	-5.25056	4.39e-07	8.25e-06	5.88985
ENSG00000197748	CFAP43	-1.28798	2.05803	5.24701	4.47e-07	8.38e-06	6.04693
ENSG00000058799	YIPF1	0.781543	4.29139	-5.24519	4.5e-07	8.44e-06	5.91274
ENSG00000198216	CACNA1E	1.31266	3.39044	-5.23732	4.67e-07	8.74e-06	5.97755
ENSG00000138134	STAMBPL1	1.40285	1.96602	-5.2372	4.68e-07	8.74e-06	6.05131
ENSG00000182179	UBA7	1.1389	5.09903	-5.23651	4.69e-07	8.75e-06	5.8289
ENSG00000206337	HCP5	0.870019	5.52995	-5.23553	4.71e-07	8.78e-06	5.79455
ENSG00000015285	WAS	0.688017	7.09846	-5.2336	4.76e-07	8.85e-06	5.75067
ENSG00000144504	ANKMY1	-1.00954	3.43543	5.23206	4.79e-07	8.9e-06	5.87247
ENSG00000214063	TSPAN4	-1.28711	2.75361	5.23138	4.8e-07	8.92e-06	5.9209
ENSG00000265908	AC024267.6	-1.20567	1.36266	5.22763	4.89e-07	9.06e-06	5.99986
ENSG00000023445	BIRC3	0.836566	5.03345	-5.22561	4.94e-07	9.13e-06	5.77341
ENSG00000169064	ZBBX	-1.45547	1.79456	5.22506	4.95e-07	9.14e-06	5.96615
ENSG00000004838	ZMYND10	-1.59494	2.99083	5.22442	4.96e-07	9.16e-06	5.86721
ENSG00000204397	CARD16	0.981902	8.1145	-5.22237	5.01e-07	9.23e-06	5.69926
ENSG00000169248	CXCL11	3.52671	3.11934	-5.22002	5.07e-07	9.32e-06	5.97496
ENSG00000010278	CD9	-1.13234	5.70776	5.21935	5.08e-07	9.34e-06	5.69647
ENSG00000142973	CYP4B1	-1.56133	2.70557	5.21835	5.11e-07	9.37e-06	5.86486
ENSG00000198938	MT-CO3	-0.87804	11.5592	5.21766	5.12e-07	9.39e-06	5.70883
ENSG00000105197	TIMM50	-0.755524	4.16739	5.21628	5.16e-07	9.44e-06	5.75187
ENSG00000187741	FANCA	0.91999	4.61025	-5.21569	5.17e-07	9.45e-06	5.7614
ENSG00000282851	BISPR	1.2595	4.16894	-5.21292	5.24e-07	9.56e-06	5.79677
ENSG00000108960	MMD	-1.20891	1.75228	5.20884	5.34e-07	9.73e-06	5.89722
ENSG00000099282	TSPAN15	-1.37419	2.26037	5.20831	5.35e-07	9.74e-06	5.85822
ENSG00000273272	U62317.4	1.42019	3.79964	-5.20783	5.36e-07	9.75e-06	5.81624
ENSG00000160345	C9orf116	-1.585	1.75253	5.2057	5.42e-07	9.83e-06	5.88046
ENSG00000144134	RABL2A	-1.08862	2.86156	5.20261	5.49e-07	9.96e-06	5.78786
ENSG00000121671	CRY2	-0.799241	3.07205	5.20037	5.55e-07	1.01e-05	5.76517
ENSG00000104972	LILRB1	1.0488	6.55407	-5.19918	5.58e-07	1.01e-05	5.60399
ENSG00000141971	MVB12A	0.852154	3.80047	-5.19697	5.64e-07	1.02e-05	5.73983
ENSG00000152804	HHEX	1.21452	3.22921	-5.19638	5.66e-07	1.02e-05	5.7989
ENSG00000165698	SPACA9	-1.17917	1.55707	5.1963	5.66e-07	1.02e-05	5.8548
ENSG00000119979	DENND10	0.713257	4.88902	-5.19376	5.73e-07	1.03e-05	5.63844
ENSG00000164741	DLC1	-1.31001	1.69809	5.18982	5.83e-07	1.05e-05	5.81535
ENSG00000174628	IQCK	-1.12764	2.88764	5.18947	5.84e-07	1.05e-05	5.72842
ENSG00000073417	PDE8A	-0.746903	4.05145	5.18746	5.9e-07	1.06e-05	5.63043
ENSG00000260314	MRC1	-1.64392	3.55743	5.18442	5.98e-07	1.07e-05	5.64215
ENSG00000140057	AK7	-1.37709	1.488	5.18081	6.08e-07	1.09e-05	5.78751
ENSG00000142621	FHAD1	-1.08576	3.2638	5.17875	6.14e-07	1.09e-05	5.6477
ENSG00000054267	ARID4B	0.732629	6.32281	-5.17841	6.15e-07	1.09e-05	5.51219
ENSG00000184730	APOBR	0.802113	6.36608	-5.17839	6.15e-07	1.09e-05	5.51202
ENSG00000179021	C3orf38	0.979355	3.36207	-5.17573	6.23e-07	1.11e-05	5.68813
ENSG00000197912	SPG7	-0.605335	5.38199	5.17523	6.24e-07	1.11e-05	5.50841
ENSG00000146285	SCML4	1.23244	2.15964	-5.17516	6.24e-07	1.11e-05	5.77348
ENSG00000179344	HLA-DQB1	-1.48439	6.31738	5.17439	6.26e-07	1.11e-05	5.48832
ENSG00000185860	CCDC190	-1.2999	1.26782	5.17413	6.27e-07	1.11e-05	5.7671
ENSG00000103415	HMOX2	-0.737136	3.88309	5.17319	6.3e-07	1.11e-05	5.58059
ENSG00000086061	DNAJA1	0.658827	7.22753	-5.17186	6.34e-07	1.12e-05	5.47374
ENSG00000259774	AC243562.3	-1.40937	1.45565	5.17128	6.36e-07	1.12e-05	5.74691
ENSG00000112624	BICRAL	0.907698	3.08231	-5.17101	6.36e-07	1.12e-05	5.68996
ENSG00000198001	AC093012.1	0.751422	4.52731	-5.1688	6.43e-07	1.13e-05	5.55355
ENSG00000141349	G6PC3	-0.762809	3.37098	5.16675	6.49e-07	1.14e-05	5.59254
ENSG00000197903	H2BC12	0.89459	6.63591	-5.1655	6.53e-07	1.14e-05	5.45112
ENSG00000112763	BTN2A1	0.753168	5.04294	-5.16166	6.65e-07	1.16e-05	5.48677
ENSG00000213339	QTRT1	-0.929929	2.5715	5.15974	6.7e-07	1.17e-05	5.62684
ENSG00000134508	CABLES1	-1.20559	1.33808	5.15336	6.91e-07	1.2e-05	5.67539
ENSG00000231925	TAPBP	0.571967	7.83086	-5.15294	6.92e-07	1.2e-05	5.38876
ENSG00000165795	NDRG2	-1.02616	3.85198	5.15286	6.92e-07	1.2e-05	5.48782
ENSG00000076053	RBM7	0.74396	4.6648	-5.14928	7.04e-07	1.22e-05	5.45544
ENSG00000196396	PTPN1	0.664351	5.60037	-5.14915	7.04e-07	1.22e-05	5.40051
ENSG00000171295	ZNF440	-0.892309	3.12483	5.14119	7.31e-07	1.27e-05	5.4989
ENSG00000132825	PPP1R3D	0.959482	3.05957	-5.1409	7.32e-07	1.27e-05	5.55973
ENSG00000113441	LNPEP	0.768831	3.9158	-5.13631	7.47e-07	1.29e-05	5.45747
ENSG00000185201	IFITM2	1.02196	11.3844	-5.13309	7.58e-07	1.31e-05	5.32433
ENSG00000274290	H2BC6	1.65692	3.75493	-5.13173	7.63e-07	1.32e-05	5.49002
ENSG00000091106	NLRC4	0.912762	4.60253	-5.12515	7.87e-07	1.35e-05	5.35915
ENSG00000221949	LINC01465	1.13914	1.97734	-5.12489	7.88e-07	1.35e-05	5.55877
ENSG00000070413	DGCR2	0.738247	4.46769	-5.12485	7.88e-07	1.35e-05	5.36255
ENSG00000072694	FCGR2B	0.882994	5.15889	-5.12485	7.88e-07	1.35e-05	5.3205
ENSG00000085265	FCN1	0.87027	5.00451	-5.12484	7.88e-07	1.35e-05	5.32859
ENSG00000106565	TMEM176B	1.35489	4.94648	-5.12301	7.94e-07	1.36e-05	5.33947
ENSG00000196839	ADA	1.1365	3.95178	-5.12255	7.96e-07	1.36e-05	5.41069
ENSG00000163040	CCDC74A	-1.29039	1.42694	5.12057	8.03e-07	1.37e-05	5.52901
ENSG00000042062	RIPOR3	0.924406	3.23755	-5.11799	8.13e-07	1.38e-05	5.4414
ENSG00000124496	TRERF1	1.0257	2.09427	-5.11775	8.14e-07	1.38e-05	5.52186
ENSG00000224666	ETV7-AS1	2.23529	1.26752	-5.11141	8.38e-07	1.42e-05	5.50536
ENSG00000178531	CTXN1	-1.52438	1.85769	5.10929	8.46e-07	1.43e-05	5.45091
ENSG00000188732	FAM221A	-0.813931	2.11487	5.10891	8.48e-07	1.43e-05	5.44373
ENSG00000173947	PIFO	-1.65636	2.01827	5.10884	8.48e-07	1.43e-05	5.43717
ENSG00000008517	IL32	1.186	5.00381	-5.10875	8.48e-07	1.43e-05	5.26842
ENSG00000258738	AL121603.2	1.13476	3.34931	-5.10728	8.54e-07	1.44e-05	5.39369
ENSG00000178075	GRAMD1C	-1.14657	1.50142	5.10511	8.63e-07	1.45e-05	5.46216
ENSG00000163156	SCNM1	0.596828	4.67546	-5.10462	8.65e-07	1.46e-05	5.25457
ENSG00000288587	AL645933.5	2.18392	2.47977	-5.10338	8.7e-07	1.46e-05	5.46611
ENSG00000136026	CKAP4	0.831744	6.39957	-5.103	8.71e-07	1.46e-05	5.17724
ENSG00000127863	TNFRSF19	-1.22266	1.28528	5.09976	8.84e-07	1.48e-05	5.44608
ENSG00000008441	NFIX	-1.06724	2.14836	5.09955	8.85e-07	1.48e-05	5.394
ENSG00000235568	NFAM1	0.839867	5.96972	-5.09781	8.92e-07	1.49e-05	5.16464
ENSG00000102575	ACP5	-1.2536	5.72724	5.09718	8.95e-07	1.5e-05	5.15306
ENSG00000101082	SLA2	0.977393	2.25315	-5.09627	8.98e-07	1.5e-05	5.42365
ENSG00000179331	RAB39A	0.977085	2.46493	-5.09503	9.03e-07	1.51e-05	5.40578
ENSG00000131355	ADGRE3	-1.23925	3.3603	5.09426	9.07e-07	1.51e-05	5.26661
ENSG00000235897	TM4SF19-AS1	-1.24383	1.78743	5.09305	9.12e-07	1.52e-05	5.39054
ENSG00000101084	RAB5IF	0.654643	6.82002	-5.09277	9.13e-07	1.52e-05	5.12568
ENSG00000104723	TUSC3	-1.32268	1.52858	5.09171	9.17e-07	1.52e-05	5.39782
ENSG00000065978	YBX1	-0.801386	7.41208	5.09044	9.23e-07	1.53e-05	5.11298
ENSG00000115677	HDLBP	-0.484798	6.853	5.08871	9.3e-07	1.54e-05	5.10532
ENSG00000105967	TFEC	1.1836	5.4753	-5.08844	9.31e-07	1.54e-05	5.15128
ENSG00000186710	CFAP73	-1.44415	1.63328	5.08438	9.49e-07	1.57e-05	5.3596
ENSG00000159202	UBE2Z	0.655222	5.42113	-5.08375	9.51e-07	1.57e-05	5.11924
ENSG00000119673	ACOT2	-1.20267	1.99851	5.08359	9.52e-07	1.57e-05	5.33335
ENSG00000258752	AL357093.2	-1.28519	2.74601	5.08236	9.58e-07	1.58e-05	5.26555
ENSG00000122026	RPL21	-0.620024	7.54787	5.07737	9.8e-07	1.61e-05	5.0554
ENSG00000110324	IL10RA	0.699761	6.99307	-5.07392	9.95e-07	1.63e-05	5.04164
ENSG00000101986	ABCD1	0.759148	3.98435	-5.06549	1.03e-06	1.7e-05	5.14317
ENSG00000115956	PLEK	0.801284	9.64307	-5.06275	1.05e-06	1.71e-05	5.00006
ENSG00000181123	AC004832.1	-1.17163	1.63402	5.06167	1.05e-06	1.72e-05	5.26588
ENSG00000254760	AC008750.1	1.54342	1.30512	-5.06162	1.05e-06	1.72e-05	5.29832
ENSG00000105287	PRKD2	0.729341	6.16775	-5.06113	1.06e-06	1.72e-05	4.99681
ENSG00000135074	ADAM19	0.901393	5.03313	-5.06078	1.06e-06	1.72e-05	5.04595
ENSG00000134755	DSC2	1.14403	4.01664	-5.05871	1.07e-06	1.74e-05	5.12551
ENSG00000183943	PRKX	1.03861	2.79516	-5.05616	1.08e-06	1.75e-05	5.21488
ENSG00000173083	HPSE	0.891752	4.98269	-5.05587	1.08e-06	1.75e-05	5.02762
ENSG00000152223	EPG5	0.849384	5.12252	-5.05419	1.09e-06	1.77e-05	5.01041
ENSG00000285399	AC104162.2	1.16224	3.26471	-5.05357	1.09e-06	1.77e-05	5.16987
ENSG00000163746	PLSCR2	1.1472	4.24308	-5.05223	1.1e-06	1.78e-05	5.07905
ENSG00000144061	NPHP1	-0.970838	1.73643	5.04982	1.11e-06	1.79e-05	5.21192
ENSG00000215018	COL28A1	-1.35019	1.69686	5.04753	1.12e-06	1.81e-05	5.19845
ENSG00000151692	RNF144A	1.33326	1.95769	-5.04613	1.13e-06	1.82e-05	5.22508
ENSG00000173372	C1QA	-1.57921	6.00847	5.04292	1.15e-06	1.84e-05	4.91119
ENSG00000137691	CFAP300	-1.27391	1.35022	5.04275	1.15e-06	1.84e-05	5.19864
ENSG00000123405	NFE2	1.16647	5.66527	-5.04245	1.15e-06	1.84e-05	4.94137
ENSG00000268362	AC092279.2	-0.833089	4.00147	5.04237	1.15e-06	1.84e-05	4.9945
ENSG00000027869	SH2D2A	1.33282	2.45492	-5.04156	1.15e-06	1.85e-05	5.18076
ENSG00000173369	C1QB	-1.5353	6.84856	5.04153	1.15e-06	1.85e-05	4.89968
ENSG00000197324	LRP10	0.660921	7.13692	-5.0413	1.16e-06	1.85e-05	4.89778
ENSG00000133142	TCEAL4	-0.965863	2.90137	5.04076	1.16e-06	1.85e-05	5.07769
ENSG00000166260	COX11	-0.955545	2.041	5.0405	1.16e-06	1.85e-05	5.14981
ENSG00000112658	SRF	0.714125	4.79291	-5.03387	1.19e-06	1.9e-05	4.93912
ENSG00000151276	MAGI1	-1.25029	1.35561	5.02948	1.22e-06	1.94e-05	5.14122
ENSG00000163734	CXCL3	-1.41492	6.84614	5.0294	1.22e-06	1.94e-05	4.84642
ENSG00000050438	SLC4A8	-0.949462	2.94482	5.02869	1.22e-06	1.94e-05	5.02043
ENSG00000165949	IFI27	1.63018	6.59685	-5.02795	1.23e-06	1.94e-05	4.85426
ENSG00000077782	FGFR1	-1.22221	3.07565	5.02728	1.23e-06	1.95e-05	4.99791
ENSG00000272512	AL645608.7	1.63529	2.38932	-5.02634	1.24e-06	1.95e-05	5.13395
ENSG00000100918	REC8	0.785768	5.82166	-5.0148	1.3e-06	2.06e-05	4.80486
ENSG00000152601	MBNL1	0.626048	6.93578	-5.01074	1.33e-06	2.09e-05	4.76543
ENSG00000170502	NUDT9	-0.7201	3.77405	5.00935	1.34e-06	2.1e-05	4.87006
ENSG00000198900	TOP1	0.624765	5.88133	-5.00685	1.35e-06	2.13e-05	4.76562
ENSG00000158856	DMTN	-1.36192	1.52431	5.00654	1.35e-06	2.13e-05	5.0326
ENSG00000003400	CASP10	0.898111	4.46638	-5.00415	1.37e-06	2.15e-05	4.84246
ENSG00000260997	AC004847.1	1.03747	2.81929	-5.00343	1.37e-06	2.15e-05	4.98294
ENSG00000113448	PDE4D	0.630042	4.68821	-5.00161	1.38e-06	2.17e-05	4.80242
ENSG00000143546	S100A8	1.213	12.9502	-4.99678	1.41e-06	2.21e-05	4.73947
ENSG00000110057	UNC93B1	0.742275	6.33208	-4.9918	1.45e-06	2.26e-05	4.69102
ENSG00000122641	INHBA	-1.30094	4.62036	4.98933	1.46e-06	2.28e-05	4.7189
ENSG00000141519	CCDC40	-1.2317	2.83519	4.98918	1.46e-06	2.28e-05	4.85655
ENSG00000278828	H3C10	1.43265	3.11671	-4.98591	1.49e-06	2.31e-05	4.90069
ENSG00000140396	NCOA2	0.605917	5.07467	-4.98351	1.5e-06	2.33e-05	4.69887
ENSG00000142599	RERE	0.79321	6.11618	-4.98162	1.51e-06	2.35e-05	4.65242
ENSG00000277224	H2BC7	1.42822	2.26054	-4.97952	1.53e-06	2.37e-05	4.93602
ENSG00000041357	PSMA4	0.93393	6.07592	-4.97942	1.53e-06	2.37e-05	4.64573
ENSG00000172243	CLEC7A	0.746683	7.21099	-4.97668	1.55e-06	2.4e-05	4.61649
ENSG00000161905	ALOX15	-1.59081	2.3425	4.97606	1.55e-06	2.4e-05	4.83839
ENSG00000103876	FAH	-1.06647	2.76595	4.97404	1.57e-06	2.42e-05	4.79801
ENSG00000121807	CCR2	1.15237	3.28521	-4.97354	1.57e-06	2.42e-05	4.82756
ENSG00000176485	PLAAT3	-1.26417	2.50977	4.9735	1.57e-06	2.42e-05	4.81755
ENSG00000260257	AL035071.1	-0.861812	2.05215	4.96847	1.61e-06	2.47e-05	4.84372
ENSG00000232618	AL355304.1	0.861671	2.64149	-4.96659	1.62e-06	2.49e-05	4.83947
ENSG00000124570	SERPINB6	-0.492774	5.06988	4.96435	1.64e-06	2.51e-05	4.59559
ENSG00000109445	ZNF330	0.761512	4.28383	-4.96435	1.64e-06	2.51e-05	4.67823
ENSG00000261884	AC040162.1	0.855264	1.89529	-4.9639	1.64e-06	2.51e-05	4.87116
ENSG00000176994	SMCR8	0.755014	3.85592	-4.96065	1.66e-06	2.55e-05	4.69885
ENSG00000271605	MILR1	0.884356	5.21323	-4.95761	1.69e-06	2.58e-05	4.58632
ENSG00000105855	ITGB8	-0.819208	4.63226	4.95529	1.71e-06	2.6e-05	4.57445
ENSG00000134627	PIWIL4	1.12586	2.15071	-4.9462	1.78e-06	2.71e-05	4.79386
ENSG00000137337	MDC1	-0.796271	2.60826	4.93953	1.83e-06	2.79e-05	4.67275
ENSG00000139193	CD27	1.47884	1.42013	-4.93845	1.84e-06	2.8e-05	4.78172
ENSG00000255221	CARD17	1.76675	3.62214	-4.93694	1.85e-06	2.81e-05	4.66819
ENSG00000163220	S100A9	1.06774	13.6259	-4.93473	1.87e-06	2.84e-05	4.4783
ENSG00000247077	PGAM5	-0.685622	2.74719	4.9343	1.87e-06	2.84e-05	4.64004
ENSG00000229474	PATL2	0.802428	3.98604	-4.93378	1.88e-06	2.84e-05	4.5779
ENSG00000107036	RIC1	0.73627	3.43683	-4.93044	1.91e-06	2.88e-05	4.60879
ENSG00000249846	LINC02021	-1.15399	1.65348	4.92861	1.92e-06	2.9e-05	4.69652
ENSG00000118096	IFT46	-0.904624	2.46519	4.92784	1.93e-06	2.91e-05	4.63315
ENSG00000020633	RUNX3	0.903152	4.62472	-4.92575	1.95e-06	2.94e-05	4.49086
ENSG00000123728	RAP2C	0.748647	5.5184	-4.92159	1.98e-06	2.99e-05	4.41282
ENSG00000171811	CFAP46	-1.36765	2.04922	4.92083	1.99e-06	2.99e-05	4.6325
ENSG00000124145	SDC4	-0.81593	5.28289	4.91687	2.03e-06	3.04e-05	4.38072
ENSG00000213988	ZNF90	-1.12031	1.19054	4.91591	2.04e-06	3.05e-05	4.66998
ENSG00000276085	CCL3L3	1.47909	8.47072	-4.91525	2.04e-06	3.06e-05	4.35203
ENSG00000061938	TNK2	0.828928	5.3549	-4.91421	2.05e-06	3.07e-05	4.39107
ENSG00000187244	BCAM	-1.14253	1.99956	4.91244	2.07e-06	3.09e-05	4.60453
ENSG00000023892	DEF6	0.738259	4.71163	-4.9124	2.07e-06	3.09e-05	4.4218
ENSG00000101236	RNF24	0.867646	5.83289	-4.9093	2.1e-06	3.13e-05	4.35082
ENSG00000021355	SERPINB1	0.596483	8.85963	-4.90878	2.1e-06	3.13e-05	4.32689
ENSG00000182704	TSKU	-0.944855	1.78485	4.90875	2.1e-06	3.13e-05	4.61041
ENSG00000120063	GNA13	0.710303	6.44739	-4.90768	2.11e-06	3.14e-05	4.326
ENSG00000108641	B9D1	-1.32881	1.77631	4.90513	2.14e-06	3.17e-05	4.58642
ENSG00000184557	SOCS3	0.649843	8.90732	-4.90309	2.16e-06	3.2e-05	4.30272
ENSG00000151490	PTPRO	-1.1419	1.5419	4.89988	2.19e-06	3.24e-05	4.58437
ENSG00000006712	PAF1	0.521386	5.71954	-4.89923	2.19e-06	3.25e-05	4.30509
ENSG00000163703	CRELD1	-0.919317	2.52137	4.89853	2.2e-06	3.25e-05	4.50426
ENSG00000119669	IRF2BPL	0.793449	4.51528	-4.89759	2.21e-06	3.26e-05	4.37433
ENSG00000159763	PIP	-1.29594	1.02836	4.89683	2.22e-06	3.27e-05	4.59793
ENSG00000103168	TAF1C	1.13844	4.66208	-4.89518	2.23e-06	3.29e-05	4.36415
ENSG00000125430	HS3ST3B1	0.953765	4.77266	-4.89342	2.25e-06	3.31e-05	4.34229
ENSG00000062485	CS	-0.453604	5.19835	4.89321	2.25e-06	3.31e-05	4.28514
ENSG00000134490	TMEM241	-0.853385	2.31557	4.89254	2.26e-06	3.32e-05	4.49888
ENSG00000106397	PLOD3	-0.664325	4.74852	4.89172	2.27e-06	3.33e-05	4.29747
ENSG00000130332	LSM7	-0.836557	4.55717	4.88959	2.29e-06	3.36e-05	4.29702
ENSG00000113532	ST8SIA4	0.821943	5.21435	-4.88823	2.3e-06	3.37e-05	4.28789
ENSG00000136250	AOAH	0.924814	6.30469	-4.88808	2.31e-06	3.37e-05	4.2471
ENSG00000129595	EPB41L4A	-1.2944	2.04319	4.88767	2.31e-06	3.37e-05	4.49307
ENSG00000197724	PHF2	0.604763	3.39084	-4.88177	2.37e-06	3.46e-05	4.40013
ENSG00000153563	CD8A	1.57071	2.36981	-4.87938	2.4e-06	3.49e-05	4.50711
ENSG00000182372	CLN8	-0.665869	4.0434	4.8787	2.4e-06	3.5e-05	4.28974
ENSG00000184470	TXNRD2	-0.702724	3.37492	4.87625	2.43e-06	3.53e-05	4.33459
ENSG00000010626	LRRC23	-1.15374	3.26916	4.87592	2.43e-06	3.54e-05	4.33276
ENSG00000054523	KIF1B	0.559481	5.47074	-4.87497	2.44e-06	3.55e-05	4.21205
ENSG00000175505	CLCF1	-0.950672	2.16043	4.86654	2.54e-06	3.68e-05	4.39824
ENSG00000092850	TEKT2	-1.27225	1.74413	4.86539	2.55e-06	3.69e-05	4.42463
ENSG00000119397	CNTRL	0.699693	4.15407	-4.86481	2.56e-06	3.7e-05	4.26074
ENSG00000152818	UTRN	0.717765	6.06343	-4.86478	2.56e-06	3.7e-05	4.15093
ENSG00000134109	EDEM1	0.749833	6.11727	-4.86284	2.58e-06	3.72e-05	4.14156
ENSG00000226067	LINC00623	0.740657	4.27914	-4.86266	2.58e-06	3.72e-05	4.24242
ENSG00000168734	PKIG	-1.03226	2.20971	4.86196	2.59e-06	3.73e-05	4.37233
ENSG00000225783	MIAT	1.03096	4.17458	-4.8595	2.62e-06	3.77e-05	4.25008
ENSG00000064270	ATP2C2	-1.17684	3.56189	4.85552	2.67e-06	3.83e-05	4.22159
ENSG00000213085	CFAP45	-1.07401	2.70711	4.85528	2.67e-06	3.83e-05	4.30143
ENSG00000112062	MAPK14	0.840117	6.8401	-4.85516	2.67e-06	3.83e-05	4.09791
ENSG00000007516	BAIAP3	-1.07485	3.23951	4.85408	2.68e-06	3.84e-05	4.24693
ENSG00000224383	PRR29	-1.22359	1.62005	4.85328	2.69e-06	3.85e-05	4.38367
ENSG00000138061	CYP1B1	1.07109	4.72338	-4.85268	2.7e-06	3.86e-05	4.17613
ENSG00000004799	PDK4	-1.4055	1.68614	4.8457	2.78e-06	3.98e-05	4.34396
ENSG00000270030	AC136475.7	1.72772	3.70467	-4.83955	2.86e-06	4.08e-05	4.24797
ENSG00000204711	C9orf135	-1.28034	1.02033	4.83764	2.89e-06	4.11e-05	4.34761
ENSG00000141682	PMAIP1	0.962389	4.56017	-4.83496	2.92e-06	4.16e-05	4.10954
ENSG00000166444	DENND2B	-1.18005	4.26148	4.83449	2.93e-06	4.16e-05	4.07813
ENSG00000117090	SLAMF1	1.35298	4.0325	-4.83431	2.93e-06	4.16e-05	4.16792
ENSG00000138002	IFT172	-1.00132	3.29426	4.83241	2.95e-06	4.19e-05	4.15058
ENSG00000116016	EPAS1	-0.931144	4.33849	4.82947	2.99e-06	4.24e-05	4.05508
ENSG00000162836	ACP6	-0.882693	2.42112	4.82415	3.06e-06	4.34e-05	4.20337
ENSG00000007237	AC005747.1	0.788724	6.69375	-4.82278	3.08e-06	4.36e-05	3.96185
ENSG00000168386	FILIP1L	-1.01882	1.62066	4.82259	3.08e-06	4.36e-05	4.25722
ENSG00000121060	TRIM25	0.686393	9.1774	-4.821	3.11e-06	4.38e-05	3.95533
ENSG00000176542	USF3	0.760161	3.36718	-4.82085	3.11e-06	4.38e-05	4.15315
ENSG00000230124	ACBD6	-0.704576	3.1798	4.82062	3.11e-06	4.38e-05	4.11909
ENSG00000257433	AC004241.1	1.1054	2.94566	-4.82012	3.12e-06	4.39e-05	4.20281
ENSG00000141294	LRRC46	-1.31334	1.8386	4.81485	3.19e-06	4.48e-05	4.20439
ENSG00000127124	HIVEP3	0.898998	3.0789	-4.81464	3.19e-06	4.48e-05	4.15857
ENSG00000237441	RGL2	0.645588	6.23266	-4.81283	3.22e-06	4.52e-05	3.9259
ENSG00000147400	CETN2	-1.14735	2.78978	4.81244	3.23e-06	4.52e-05	4.11099
ENSG00000179044	EXOC3L1	1.44226	1.3527	-4.80949	3.27e-06	4.57e-05	4.25158
ENSG00000265206	AC004687.1	1.00591	5.68575	-4.80881	3.28e-06	4.58e-05	3.93242
ENSG00000138035	PNPT1	1.45017	4.30666	-4.80475	3.34e-06	4.66e-05	4.02739
ENSG00000120278	PLEKHG1	1.06389	3.38823	-4.80374	3.35e-06	4.68e-05	4.08888
ENSG00000248712	CCDC153	-0.94609	1.68519	4.80196	3.38e-06	4.71e-05	4.17022
ENSG00000120539	MASTL	1.15764	2.45525	-4.80172	3.38e-06	4.71e-05	4.17193
ENSG00000023171	GRAMD1B	0.941599	3.73102	-4.79753	3.44e-06	4.79e-05	4.03105
ENSG00000223865	HLA-DPB1	-1.15454	6.68541	4.79655	3.46e-06	4.81e-05	3.84762
ENSG00000124795	DEK	0.598775	6.2513	-4.79588	3.47e-06	4.82e-05	3.85347
ENSG00000243156	MICAL3	-1.05629	3.82272	4.79406	3.5e-06	4.85e-05	3.942
ENSG00000151466	SCLT1	0.815746	4.71533	-4.79229	3.52e-06	4.88e-05	3.91739
ENSG00000163659	TIPARP	0.704902	4.98268	-4.78453	3.65e-06	5.05e-05	3.85852
ENSG00000105501	SIGLEC5	1.22271	5.36709	-4.78094	3.71e-06	5.12e-05	3.83758
ENSG00000154380	ENAH	-1.275	2.37961	4.77902	3.74e-06	5.16e-05	4.00953
ENSG00000154589	LY96	1.02911	6.45104	-4.77858	3.74e-06	5.16e-05	3.78172
ENSG00000136560	TANK	0.662454	8.0508	-4.77568	3.79e-06	5.22e-05	3.75846
ENSG00000105122	RASAL3	0.809436	4.63523	-4.7749	3.8e-06	5.23e-05	3.84702
ENSG00000135119	RNFT2	-1.24194	2.07988	4.77476	3.81e-06	5.23e-05	4.01891
ENSG00000146476	ARMT1	0.76173	3.12486	-4.77269	3.84e-06	5.28e-05	3.97453
ENSG00000085998	POMGNT1	-0.942832	2.68544	4.77083	3.87e-06	5.31e-05	3.95341
ENSG00000175040	CHST2	0.965658	3.12367	-4.77	3.89e-06	5.32e-05	3.97294
ENSG00000163644	PPM1K	1.30731	3.69534	-4.76995	3.89e-06	5.32e-05	3.92854
ENSG00000103653	CSK	0.536832	6.72587	-4.76174	4.03e-06	5.51e-05	3.70318
ENSG00000135951	TSGA10	-1.12224	2.24051	4.76077	4.05e-06	5.53e-05	3.94853
ENSG00000127022	CANX	-0.481601	7.4452	4.7604	4.05e-06	5.53e-05	3.6943
ENSG00000170439	METTL7B	1.80688	3.17524	-4.76029	4.06e-06	5.53e-05	3.96345
ENSG00000141504	SAT2	0.927992	4.73982	-4.75944	4.07e-06	5.55e-05	3.77837
ENSG00000164125	GASK1B	0.813308	3.60829	-4.75817	4.09e-06	5.57e-05	3.87118
ENSG00000198771	RCSD1	0.667871	4.8176	-4.75735	4.11e-06	5.59e-05	3.75619
ENSG00000172493	AFF1	0.696236	6.23174	-4.75643	4.13e-06	5.6e-05	3.68942
ENSG00000213402	PTPRCAP	1.66267	2.89866	-4.75211	4.2e-06	5.7e-05	3.94542
ENSG00000103021	CCDC113	-1.19618	1.83246	4.75133	4.22e-06	5.72e-05	3.94499
ENSG00000072682	P4HA2	-0.951476	3.94911	4.74948	4.25e-06	5.76e-05	3.74786
ENSG00000107099	DOCK8	0.57238	7.05478	-4.74771	4.29e-06	5.8e-05	3.64233
ENSG00000198695	MT-ND6	-0.860579	11.9738	4.74439	4.35e-06	5.87e-05	3.66403
ENSG00000086848	ALG9	-0.887317	3.4845	4.74438	4.35e-06	5.87e-05	3.76655
ENSG00000084070	SMAP2	0.852098	7.12731	-4.74395	4.36e-06	5.88e-05	3.62716
ENSG00000148459	PDSS1	0.80871	3.98121	-4.74131	4.41e-06	5.94e-05	3.76391
ENSG00000139641	ESYT1	-0.701673	4.24997	4.74109	4.41e-06	5.94e-05	3.69395
ENSG00000100596	SPTLC2	0.871151	5.3946	-4.73858	4.46e-06	6e-05	3.64856
ENSG00000164715	LMTK2	0.726961	3.76039	-4.73811	4.47e-06	6e-05	3.76853
ENSG00000151948	GLT1D1	0.895931	5.94386	-4.73783	4.48e-06	6e-05	3.62256
ENSG00000074696	HACD3	-0.785959	3.21548	4.73589	4.51e-06	6.05e-05	3.7604
ENSG00000118113	MMP8	1.61788	2.66014	-4.733	4.57e-06	6.11e-05	3.88353
ENSG00000235385	LINC02154	-1.17302	1.3837	4.73299	4.57e-06	6.11e-05	3.90702
ENSG00000255355	AP000640.2	1.19554	3.8055	-4.73253	4.58e-06	6.12e-05	3.7689
ENSG00000148926	ADM	0.740021	7.50285	-4.73238	4.58e-06	6.12e-05	3.57723
ENSG00000163814	CDCP1	-0.772333	3.60115	4.72997	4.63e-06	6.18e-05	3.69921
ENSG00000155761	SPAG17	-1.29934	1.56045	4.72766	4.68e-06	6.23e-05	3.86812
ENSG00000230322	AL136320.1	1.43122	3.32398	-4.72553	4.72e-06	6.28e-05	3.78935
ENSG00000146731	CCT6A	-0.53333	5.03105	4.72246	4.79e-06	6.36e-05	3.57167
ENSG00000137936	BCAR3	-1.04848	2.42151	4.72163	4.8e-06	6.38e-05	3.76893
ENSG00000074695	LMAN1	-0.78887	3.32	4.72137	4.81e-06	6.38e-05	3.6888
ENSG00000180881	CAPS2	-0.994668	3.57941	4.71743	4.89e-06	6.48e-05	3.64439
ENSG00000196872	KIAA1211L	-1.20539	2.11037	4.71713	4.9e-06	6.49e-05	3.78028
ENSG00000277632	CCL3	1.10533	9.8382	-4.71668	4.91e-06	6.49e-05	3.52225
ENSG00000287216	AC106865.2	1.2782	2.48949	-4.71647	4.91e-06	6.49e-05	3.82315
ENSG00000140564	FURIN	0.597393	6.77098	-4.71607	4.92e-06	6.5e-05	3.5125
ENSG00000196305	IARS1	-0.640931	3.60956	4.7151	4.94e-06	6.52e-05	3.64044
ENSG00000096093	EFHC1	-0.925922	5.36876	4.714	4.97e-06	6.54e-05	3.52108
ENSG00000124151	NCOA3	0.515726	4.3897	-4.71346	4.98e-06	6.55e-05	3.60066
ENSG00000140830	TXNL4B	0.871665	3.03446	-4.71293	4.99e-06	6.56e-05	3.74375
ENSG00000099998	GGT5	1.13149	3.12	-4.71213	5.01e-06	6.58e-05	3.74109
ENSG00000266094	RASSF5	0.530398	6.92907	-4.71195	5.01e-06	6.58e-05	3.49394
ENSG00000025708	TYMP	0.606552	9.36486	-4.71025	5.05e-06	6.62e-05	3.49303
ENSG00000115271	GCA	0.842527	8.59153	-4.7101	5.05e-06	6.62e-05	3.48644
ENSG00000103502	CDIPT	0.651201	4.23519	-4.70984	5.06e-06	6.62e-05	3.60287
ENSG00000003402	CFLAR	0.565236	9.41148	-4.70851	5.09e-06	6.65e-05	3.48634
ENSG00000153029	MR1	0.539011	5.16394	-4.70673	5.12e-06	6.69e-05	3.51961
ENSG00000169402	RSPH10B2	-1.15328	1.57143	4.70544	5.15e-06	6.72e-05	3.78039
ENSG00000133216	EPHB2	1.10223	1.75807	-4.7037	5.19e-06	6.77e-05	3.81134
ENSG00000131941	RHPN2	-1.27977	2.2032	4.70104	5.25e-06	6.84e-05	3.70355
ENSG00000219481	NBPF1	-0.89403	2.72443	4.70081	5.26e-06	6.84e-05	3.65924
ENSG00000204673	AKT1S1	0.768211	3.46658	-4.69964	5.29e-06	6.87e-05	3.63724
ENSG00000167646	DNAAF3	-1.35589	1.91507	4.69808	5.32e-06	6.91e-05	3.71714
ENSG00000136630	HLX	0.84835	4.74032	-4.69773	5.33e-06	6.91e-05	3.5202
ENSG00000105246	EBI3	1.57906	2.9226	-4.6969	5.35e-06	6.93e-05	3.71427
ENSG00000250103	PANCR	-1.2577	1.37618	4.69356	5.43e-06	7.03e-05	3.73881
ENSG00000065717	TLE2	-1.19682	1.92535	4.69114	5.48e-06	7.09e-05	3.69034
ENSG00000023902	PLEKHO1	0.747296	5.35207	-4.69077	5.49e-06	7.1e-05	3.44872
ENSG00000125910	S1PR4	0.774208	4.97294	-4.69037	5.5e-06	7.1e-05	3.47063
ENSG00000188215	DCUN1D3	0.599428	5.47441	-4.68866	5.54e-06	7.15e-05	3.43019
ENSG00000231992	AC092802.4	1.74396	2.02974	-4.68794	5.56e-06	7.16e-05	3.74852
ENSG00000012983	MAP4K5	-0.808694	3.77096	4.68721	5.58e-06	7.18e-05	3.50711
ENSG00000171700	RGS19	0.586875	6.49666	-4.68438	5.65e-06	7.26e-05	3.38416
ENSG00000134602	STK26	1.00239	3.72757	-4.68354	5.67e-06	7.28e-05	3.55738
ENSG00000256812	CAPNS2	1.25527	1.42785	-4.68309	5.68e-06	7.29e-05	3.73992
ENSG00000276180	H4C9	1.11733	2.41064	-4.67746	5.82e-06	7.46e-05	3.66217
ENSG00000166016	ABTB2	1.15359	2.17183	-4.67639	5.85e-06	7.49e-05	3.67693
ENSG00000266256	LINC00683	-1.2041	2.74046	4.67443	5.9e-06	7.55e-05	3.54362
ENSG00000143033	MTF2	0.599719	3.57721	-4.67007	6.01e-06	7.68e-05	3.49977
ENSG00000102218	RP2	0.663665	5.00688	-4.66941	6.02e-06	7.7e-05	3.37828
ENSG00000144959	NCEH1	-1.12554	3.14143	4.66778	6.07e-06	7.74e-05	3.47758
ENSG00000265681	RPL17	-0.539809	7.79108	4.66756	6.07e-06	7.74e-05	3.30937
ENSG00000165209	STRBP	-0.881744	2.49676	4.66743	6.08e-06	7.74e-05	3.54732
ENSG00000171604	CXXC5	-0.821971	4.21629	4.66672	6.1e-06	7.76e-05	3.38565
ENSG00000163635	ATXN7	0.704476	5.20461	-4.66577	6.12e-06	7.78e-05	3.35262
ENSG00000188001	TPRG1	-1.0559	3.22018	4.66228	6.21e-06	7.89e-05	3.44942
ENSG00000175895	PLEKHF2	0.750688	4.77161	-4.66137	6.24e-06	7.91e-05	3.36365
ENSG00000123610	TNFAIP6	1.23523	7.95802	-4.65999	6.27e-06	7.95e-05	3.27755
ENSG00000110934	BIN2	0.661097	6.38732	-4.65962	6.28e-06	7.96e-05	3.28425
ENSG00000178726	THBD	-0.960012	5.43409	4.65887	6.31e-06	7.98e-05	3.29118
ENSG00000160188	RSPH1	-1.55195	2.46983	4.65788	6.33e-06	8e-05	3.49661
ENSG00000112406	HECA	0.568999	5.50823	-4.65561	6.39e-06	8.08e-05	3.29191
ENSG00000265907	AP000919.2	1.10631	2.04415	-4.65499	6.41e-06	8.09e-05	3.59762
ENSG00000127616	SMARCA4	-0.486868	4.83271	4.65144	6.51e-06	8.2e-05	3.28866
ENSG00000115756	HPCAL1	-0.725047	5.86928	4.65134	6.51e-06	8.2e-05	3.25079
ENSG00000164136	IL15	0.984187	2.29797	-4.64857	6.59e-06	8.29e-05	3.54718
ENSG00000068308	OTUD5	0.471867	5.31822	-4.64804	6.61e-06	8.3e-05	3.26759
ENSG00000134138	MEIS2	-1.14246	1.68005	4.64438	6.71e-06	8.43e-05	3.52206
ENSG00000092036	HAUS4	0.769745	5.10234	-4.64114	6.81e-06	8.53e-05	3.26087
ENSG00000171777	RASGRP4	0.780239	5.94962	-4.64101	6.81e-06	8.53e-05	3.21968
ENSG00000272886	DCP1A	0.666729	4.19341	-4.63996	6.84e-06	8.57e-05	3.32051
ENSG00000113749	HRH2	0.985563	5.44116	-4.6369	6.93e-06	8.67e-05	3.23005
ENSG00000141086	CTRL	1.27312	1.67057	-4.63677	6.94e-06	8.67e-05	3.54629
ENSG00000101596	SMCHD1	0.788544	7.93104	-4.63578	6.96e-06	8.69e-05	3.17763
ENSG00000100211	CBY1	-1.04182	2.67299	4.63569	6.97e-06	8.69e-05	3.39611
ENSG00000058085	LAMC2	-1.16424	1.99849	4.63086	7.11e-06	8.87e-05	3.44059
ENSG00000239998	LILRA2	0.730664	6.40047	-4.6295	7.16e-06	8.91e-05	3.16097
ENSG00000138434	ITPRID2	0.602041	5.6405	-4.62906	7.17e-06	8.91e-05	3.17822
ENSG00000248592	STIMATE-MUSTN1	1.26945	2.11435	-4.62897	7.17e-06	8.91e-05	3.49224
ENSG00000143862	ARL8A	0.551431	6.23234	-4.62879	7.18e-06	8.91e-05	3.15936
ENSG00000166920	C15orf48	0.95637	7.56266	-4.62786	7.21e-06	8.94e-05	3.14545
ENSG00000215241	LINC02449	-1.05775	2.78597	4.6273	7.22e-06	8.94e-05	3.35054
ENSG00000261512	AC092368.3	1.18239	2.05252	-4.62729	7.22e-06	8.94e-05	3.48523
ENSG00000005448	WDR54	-1.17163	2.05393	4.62698	7.23e-06	8.94e-05	3.41853
ENSG00000167861	HID1	-1.16918	1.89214	4.62685	7.24e-06	8.94e-05	3.43767
ENSG00000116668	SWT1	0.777577	3.31956	-4.62657	7.25e-06	8.95e-05	3.35905
ENSG00000116151	MORN1	-0.922524	2.06873	4.62385	7.33e-06	9.04e-05	3.4099
ENSG00000163879	DNALI1	-1.34048	2.78114	4.61996	7.45e-06	9.19e-05	3.3157
ENSG00000112079	STK38	0.694887	4.77976	-4.6171	7.55e-06	9.28e-05	3.1806
ENSG00000127666	TICAM1	0.705056	4.82051	-4.61707	7.55e-06	9.28e-05	3.17766
ENSG00000197702	PARVA	-1.06985	1.48389	4.61588	7.59e-06	9.32e-05	3.42624
ENSG00000095787	WAC	0.518448	6.81335	-4.61365	7.66e-06	9.4e-05	3.08957
ENSG00000206538	VGLL3	-1.01211	2.32441	4.61251	7.7e-06	9.44e-05	3.33932
ENSG00000232680	AC002511.1	1.44161	2.58924	-4.61103	7.75e-06	9.49e-05	3.40106
ENSG00000127955	GNAI1	-0.916146	2.08692	4.60805	7.84e-06	9.61e-05	3.34884
ENSG00000152133	GPATCH11	1.12973	2.62847	-4.6066	7.89e-06	9.65e-05	3.35889
ENSG00000117505	DR1	0.556814	4.63151	-4.60648	7.9e-06	9.65e-05	3.1441
ENSG00000165997	ARL5B	0.99502	4.90695	-4.60556	7.93e-06	9.68e-05	3.13488
ENSG00000004487	KDM1A	-0.68556	2.84363	4.60298	8.02e-06	9.78e-05	3.25413
ENSG00000179918	SEPHS2	0.694407	4.84426	-4.60265	8.03e-06	9.79e-05	3.11664
ENSG00000120262	CCDC170	-1.19637	2.15176	4.60082	8.09e-06	9.85e-05	3.30589
ENSG00000041982	TNC	-1.14494	1.67973	4.60017	8.11e-06	9.87e-05	3.34767
ENSG00000121380	BCL2L14	1.4057	2.50489	-4.59884	8.16e-06	9.91e-05	3.35232
ENSG00000170802	FOXN2	0.763416	4.61322	-4.59878	8.16e-06	9.91e-05	3.12243
ENSG00000163596	ICA1L	-1.00631	2.18563	4.5984	8.18e-06	9.92e-05	3.29355
ENSG00000112367	FIG4	0.87025	3.79227	-4.59724	8.22e-06	9.96e-05	3.19313
ENSG00000155026	RSPH10B	-1.05442	1.71761	4.59608	8.26e-06	0.000100009	3.32597
ENSG00000186818	LILRB4	0.903651	6.89765	-4.59546	8.28e-06	0.000100184	3.01653
ENSG00000111729	CLEC4A	1.15209	5.22026	-4.59437	8.32e-06	0.00010056	3.07346
ENSG00000162004	CCDC78	-1.36936	2.29159	4.59219	8.4e-06	0.000101409	3.2496
ENSG00000140836	ZFHX3	-0.623287	3.23786	4.59099	8.44e-06	0.000101839	3.16787
ENSG00000076685	NT5C2	0.520305	7.23397	-4.58939	8.5e-06	0.000102445	2.98836
ENSG00000077984	CST7	1.15476	7.41886	-4.58856	8.53e-06	0.000102713	2.98599
ENSG00000163694	RBM47	0.360961	7.80668	-4.58325	8.72e-06	0.000104906	2.96288
ENSG00000110665	C11orf21	0.91626	2.3222	-4.58319	8.72e-06	0.000104906	3.28492
ENSG00000071242	RPS6KA2	-0.801699	2.51653	4.58224	8.76e-06	0.000105235	3.20236
ENSG00000125531	FNDC11	1.13274	1.63431	-4.58062	8.82e-06	0.00010587	3.3238
ENSG00000198876	DCAF12	0.646744	4.18075	-4.58011	8.84e-06	0.000105939	3.07936
ENSG00000123384	LRP1	-0.747931	6.2018	4.58005	8.84e-06	0.000105939	2.95465
ENSG00000160888	IER2	0.73516	8.21824	-4.57878	8.89e-06	0.000106415	2.9455
ENSG00000101336	HCK	0.500021	8.46551	-4.5775	8.94e-06	0.000106902	2.94156
ENSG00000270426	AC099343.3	1.24542	2.54163	-4.57182	9.16e-06	0.000109329	3.23028
ENSG00000008710	PKD1	-0.860472	4.22623	4.57181	9.16e-06	0.000109329	2.99757
ENSG00000006459	KDM7A	0.682409	4.08205	-4.57108	9.19e-06	0.000109574	3.05262
ENSG00000254338	MAFA-AS1	1.67655	1.27851	-4.57059	9.21e-06	0.000109702	3.29833
ENSG00000065613	SLK	0.668097	5.20463	-4.56917	9.26e-06	0.000110268	2.95664
ENSG00000260805	AC092803.1	1.03917	1.98917	-4.5688	9.28e-06	0.000110345	3.25612
ENSG00000029153	ARNTL2	0.907191	3.44292	-4.56792	9.31e-06	0.000110659	3.11298
ENSG00000286256	AC084871.4	1.06637	4.8999	-4.56672	9.36e-06	0.000111129	2.97769
ENSG00000273058	AL359921.2	1.3733	1.44758	-4.56631	9.37e-06	0.000111221	3.2766
ENSG00000068400	GRIPAP1	0.492828	6.1702	-4.56493	9.43e-06	0.000111715	2.89976
ENSG00000272666	U62317.1	1.52909	3.40955	-4.56479	9.44e-06	0.000111715	3.14091
ENSG00000121210	TMEM131L	0.663629	4.72795	-4.56464	9.44e-06	0.000111715	2.96922
ENSG00000170837	GPR27	0.924771	3.63189	-4.56405	9.47e-06	0.000111897	3.08066
ENSG00000171204	TMEM126B	0.842911	4.01026	-4.56267	9.52e-06	0.000112457	3.0322
ENSG00000267365	KCNJ2-AS1	1.12175	2.34441	-4.56239	9.53e-06	0.000112491	3.20725
ENSG00000064655	EYA2	-1.28038	1.38439	4.56094	9.59e-06	0.000113085	3.21095
ENSG00000114107	CEP70	-0.997666	1.50728	4.55811	9.71e-06	0.000114353	3.19552
ENSG00000243678	NME2	-0.718668	5.73026	4.55766	9.73e-06	0.000114473	2.87123
ENSG00000187609	EXD3	-0.954353	1.84488	4.55543	9.82e-06	0.000115459	3.15305
ENSG00000010671	BTK	0.6496	4.92059	-4.554	9.88e-06	0.00011606	2.91345
ENSG00000165533	TTC8	-0.921345	1.91178	4.55379	9.89e-06	0.000116062	3.14236
ENSG00000011143	MKS1	-1.05356	1.6101	4.54904	1.01e-05	0.000118319	3.14694
ENSG00000235162	C12orf75	-1.16775	2.10409	4.54871	1.01e-05	0.000118382	3.09904
ENSG00000143891	GALM	1.12562	3.54103	-4.54735	1.02e-05	0.000118964	3.03316
ENSG00000168056	LTBP3	-0.873324	3.32681	4.54627	1.02e-05	0.000119407	2.9714
ENSG00000140299	BNIP2	0.474988	6.50923	-4.54514	1.03e-05	0.000119873	2.81401
ENSG00000197408	CYP2B6	-1.17236	1.9319	4.54271	1.04e-05	0.000121008	3.09348
ENSG00000112308	C6orf62	0.564183	6.62346	-4.54165	1.04e-05	0.000121445	2.79913
ENSG00000174946	GPR171	1.4646	1.91775	-4.53979	1.05e-05	0.000122301	3.15498
ENSG00000244479	OR2A1-AS1	-1.26172	2.09421	4.53924	1.05e-05	0.00012248	3.05808
ENSG00000167286	CD3D	1.62478	2.53645	-4.53736	1.06e-05	0.000123349	3.10322
ENSG00000115355	CCDC88A	-0.523844	5.64177	4.53459	1.07e-05	0.000124695	2.7809
ENSG00000014257	ACPP	0.894846	3.38552	-4.53135	1.09e-05	0.000126311	2.96998
ENSG00000186260	MRTFB	-0.952819	2.62731	4.53089	1.09e-05	0.000126393	2.97873
ENSG00000137266	SLC22A23	-1.14542	1.60478	4.53078	1.09e-05	0.000126393	3.07549
ENSG00000163682	RPL9	-0.580575	7.14318	4.5295	1.1e-05	0.000126951	2.74556
ENSG00000244754	N4BP2L2	0.514443	6.10776	-4.52933	1.1e-05	0.000126951	2.75753
ENSG00000118508	RAB32	0.771167	4.78731	-4.52892	1.1e-05	0.000127059	2.82557
ENSG00000163412	EIF4E3	0.805367	6.12887	-4.52839	1.1e-05	0.000127233	2.75702
ENSG00000287853	AL031668.2	1.09782	2.48715	-4.52692	1.11e-05	0.000127917	3.05346
ENSG00000158985	CDC42SE2	0.520582	5.41575	-4.52541	1.12e-05	0.000128625	2.76528
ENSG00000131697	NPHP4	-0.77589	2.04046	4.52386	1.12e-05	0.000129323	3.01695
ENSG00000139832	RAB20	0.59968	6.43788	-4.52372	1.12e-05	0.000129323	2.72954
ENSG00000160972	PPP1R16A	-0.918114	3.41448	4.51758	1.15e-05	0.000132607	2.85033
ENSG00000174231	PRPF8	-0.460534	5.6371	4.51448	1.17e-05	0.000134242	2.70045
ENSG00000243649	CFB	0.961611	5.43207	-4.51015	1.19e-05	0.000136595	2.71391
ENSG00000140718	FTO	-0.80571	4.21081	4.50956	1.19e-05	0.000136817	2.74921
ENSG00000108846	ABCC3	-0.881619	3.56053	4.50849	1.2e-05	0.000137236	2.7975
ENSG00000065485	PDIA5	-0.990513	1.98471	4.50831	1.2e-05	0.000137236	2.95695
ENSG00000090339	ICAM1	0.749284	8.09959	-4.50823	1.2e-05	0.000137236	2.66019
ENSG00000274641	H2BC17	1.646	3.82732	-4.50509	1.21e-05	0.000138944	2.8646
ENSG00000115232	ITGA4	0.764797	4.09534	-4.50425	1.22e-05	0.000139318	2.78375
ENSG00000173482	PTPRM	-0.834747	3.59128	4.5024	1.23e-05	0.000140207	2.77147
ENSG00000286830	AC105052.5	-1.09472	1.66093	4.50233	1.23e-05	0.000140207	2.96491
ENSG00000163885	CFAP100	-1.39281	2.73338	4.5003	1.24e-05	0.000141289	2.8374
ENSG00000198786	MT-ND5	-0.728531	10.972	4.4986	1.25e-05	0.000142186	2.64945
ENSG00000143375	CGN	-1.17182	2.40815	4.49788	1.25e-05	0.000142493	2.86875
ENSG00000105419	MEIS3	-0.937057	2.17005	4.49646	1.26e-05	0.00014317	2.89008
ENSG00000185361	TNFAIP8L1	-0.655633	2.50605	4.49635	1.26e-05	0.00014317	2.86389
ENSG00000128872	TMOD2	0.945982	2.4908	-4.4953	1.27e-05	0.000143682	2.92347
ENSG00000106355	LSM5	-0.848977	2.37696	4.49472	1.27e-05	0.000143907	2.86637
ENSG00000115339	GALNT3	0.753573	4.15762	-4.49373	1.27e-05	0.000144389	2.73738
ENSG00000165923	AGBL2	-1.08351	2.40586	4.49211	1.28e-05	0.000145252	2.84535
ENSG00000166801	FAM111A	0.83622	3.50274	-4.48537	1.32e-05	0.000149299	2.77417
ENSG00000261267	AC026470.2	1.26738	4.61449	-4.48407	1.33e-05	0.000149932	2.68089
ENSG00000100450	GZMH	1.41054	1.32876	-4.48396	1.33e-05	0.000149932	2.95972
ENSG00000206053	JPT2	-0.947407	3.42769	4.48257	1.34e-05	0.00015068	2.70781
ENSG00000184110	EIF3C	-0.814168	5.80186	4.4809	1.35e-05	0.000151613	2.56098
ENSG00000185291	IL3RA	1.00144	4.58723	-4.48055	1.35e-05	0.000151706	2.65199
ENSG00000131023	LATS1	0.682214	3.22918	-4.47812	1.36e-05	0.000153136	2.76649
ENSG00000071073	MGAT4A	0.814761	4.42404	-4.47742	1.36e-05	0.000153417	2.65136
ENSG00000089876	DHX32	-0.956139	2.45542	4.47712	1.37e-05	0.000153417	2.7833
ENSG00000077420	APBB1IP	0.602089	6.81766	-4.47708	1.37e-05	0.000153417	2.5382
ENSG00000102921	N4BP1	0.726976	7.42057	-4.47502	1.38e-05	0.000154618	2.52719
ENSG00000143257	NR1I3	0.949284	4.0522	-4.47365	1.39e-05	0.000155377	2.68397
ENSG00000222041	CYTOR	0.644062	6.73509	-4.472	1.4e-05	0.00015632	2.51892
ENSG00000107738	VSIR	0.700359	7.45422	-4.47068	1.4e-05	0.000157057	2.5098
ENSG00000182541	LIMK2	0.681513	9.08034	-4.47013	1.41e-05	0.000157287	2.5131
ENSG00000176531	PHLDB3	-0.887849	2.18265	4.46927	1.41e-05	0.000157725	2.78324
ENSG00000272168	CASC15	-0.835841	4.24895	4.46723	1.42e-05	0.000158942	2.57668
ENSG00000286638	AC123595.3	-1.15958	1.41144	4.46697	1.43e-05	0.000158986	2.84449
ENSG00000169403	PTAFR	0.61105	6.77375	-4.46381	1.44e-05	0.000160967	2.48571
ENSG00000250264	AL669918.1	1.6185	1.72254	-4.46201	1.46e-05	0.000161965	2.8624
ENSG00000251287	ALG1L2	-1.04708	3.23398	4.46194	1.46e-05	0.000161965	2.64327
ENSG00000151422	FER	-0.75827	3.41899	4.4606	1.46e-05	0.000162736	2.62426
ENSG00000166439	RNF169	0.71667	3.47767	-4.4597	1.47e-05	0.000163203	2.66674
ENSG00000180628	PCGF5	1.01619	3.79057	-4.45952	1.47e-05	0.000163203	2.65157
ENSG00000157856	DRC1	-1.13304	1.8163	4.4587	1.48e-05	0.000163625	2.77505
ENSG00000124299	PEPD	-0.65462	4.16218	4.45656	1.49e-05	0.000164959	2.54442
ENSG00000085644	ZNF213	0.748157	2.27992	-4.45535	1.5e-05	0.000165657	2.7775
ENSG00000174021	GNG5	0.546556	7.10361	-4.45512	1.5e-05	0.000165685	2.44863
ENSG00000140749	IGSF6	0.717976	7.54791	-4.4548	1.5e-05	0.000165769	2.4464
ENSG00000120868	APAF1	0.615722	4.87295	-4.45441	1.5e-05	0.000165823	2.51698
ENSG00000198933	TBKBP1	0.779403	3.82839	-4.45432	1.5e-05	0.000165823	2.62058
ENSG00000137265	IRF4	1.11992	3.40975	-4.45148	1.52e-05	0.000167664	2.65297
ENSG00000143514	TP53BP2	0.587176	5.56399	-4.45103	1.52e-05	0.000167844	2.46259
ENSG00000115109	EPB41L5	1.1807	3.15991	-4.45052	1.53e-05	0.000168065	2.69227
ENSG00000243696	AC006254.1	1.04377	1.61279	-4.44879	1.54e-05	0.000169144	2.80939
ENSG00000131943	C19orf12	0.887618	2.57737	-4.44426	1.57e-05	0.000172225	2.7037
ENSG00000168961	LGALS9	0.871776	7.14817	-4.44236	1.58e-05	0.00017346	2.39875
ENSG00000205572	SERF1B	-1.0506	2.24124	4.43907	1.6e-05	0.000175697	2.65519
ENSG00000203811	H3C14	0.914234	3.38295	-4.43869	1.6e-05	0.000175697	2.60532
ENSG00000203852	H3C15	0.914234	3.38295	-4.43869	1.6e-05	0.000175697	2.60532
ENSG00000187605	TET3	0.57184	5.44553	-4.43795	1.61e-05	0.000176095	2.41637
ENSG00000156011	PSD3	-0.838335	3.82281	4.43756	1.61e-05	0.000176111	2.49403
ENSG00000158163	DZIP1L	-1.18228	2.21964	4.43754	1.61e-05	0.000176111	2.64699
ENSG00000118418	HMGN3	-1.13896	2.97636	4.43503	1.63e-05	0.000177812	2.5586
ENSG00000078114	NEBL	-1.13816	2.67937	4.43385	1.64e-05	0.000178543	2.59012
ENSG00000253276	CCDC71L	0.752402	5.43036	-4.428	1.68e-05	0.0001828	2.38278
ENSG00000231074	HCG18	-0.607331	4.27303	4.42705	1.68e-05	0.000183226	2.42018
ENSG00000176601	MAP3K19	-1.14492	1.63912	4.42705	1.68e-05	0.000183226	2.66719
ENSG00000169442	CD52	-1.22245	6.37509	4.42673	1.69e-05	0.00018332	2.3385
ENSG00000170852	KBTBD2	0.593712	5.46916	-4.42335	1.71e-05	0.00018555	2.35778
ENSG00000178623	GPR35	0.834591	2.78474	-4.42331	1.71e-05	0.00018555	2.59927
ENSG00000166128	RAB8B	0.649	7.23524	-4.42323	1.71e-05	0.00018555	2.32191
ENSG00000125952	MAX	0.609692	6.46561	-4.4228	1.71e-05	0.000185738	2.32666
ENSG00000169126	ARMC4	-1.01248	2.81529	4.42154	1.72e-05	0.000186556	2.52479
ENSG00000117595	IRF6	-0.98959	1.75726	4.41868	1.74e-05	0.000188641	2.62895
ENSG00000132361	CLUH	-0.894388	3.82893	4.41681	1.76e-05	0.000189958	2.41131
ENSG00000212719	LINC02693	-1.38323	2.37707	4.41579	1.77e-05	0.000190609	2.54032
ENSG00000135272	MDFIC	-0.694771	3.53443	4.4154	1.77e-05	0.000190647	2.43562
ENSG00000147010	SH3KBP1	0.557553	5.76417	-4.41535	1.77e-05	0.000190647	2.31352
ENSG00000176593	AC008969.1	-0.69487	2.15537	4.41489	1.77e-05	0.000190855	2.58065
ENSG00000137821	LRRC49	-1.14342	2.23272	4.41361	1.78e-05	0.000191635	2.55462
ENSG00000125629	INSIG2	0.733906	3.25638	-4.4134	1.78e-05	0.000191635	2.51093
ENSG00000100228	RAB36	-1.04799	1.98146	4.41333	1.78e-05	0.000191635	2.58316
ENSG00000119522	DENND1A	0.573745	5.03301	-4.4131	1.79e-05	0.000191661	2.34104
ENSG00000275302	CCL4	1.18018	10.1754	-4.41204	1.79e-05	0.000192354	2.29077
ENSG00000213347	MXD3	0.976273	5.77049	-4.41112	1.8e-05	0.00019293	2.30604
ENSG00000148735	PLEKHS1	-1.2625	2.76574	4.40966	1.81e-05	0.000193951	2.48156
ENSG00000134460	IL2RA	1.27994	3.36811	-4.40843	1.82e-05	0.000194641	2.50312
ENSG00000119535	CSF3R	0.936837	10.3056	-4.40842	1.82e-05	0.000194641	2.27873
ENSG00000117614	SYF2	0.507838	4.69716	-4.40741	1.83e-05	0.000195275	2.34016
ENSG00000041880	PARP3	-0.976686	1.44003	4.40725	1.83e-05	0.000195275	2.60709
ENSG00000176658	MYO1D	-1.08042	2.68873	4.40426	1.85e-05	0.000197552	2.47285
ENSG00000141198	TOM1L1	-1.17811	1.85021	4.40316	1.86e-05	0.000198295	2.55532
ENSG00000203697	CAPN8	-1.1504	1.94875	4.4013	1.87e-05	0.000199669	2.53433
ENSG00000286104	AC016629.3	-0.616173	3.58506	4.40096	1.88e-05	0.000199796	2.37955
ENSG00000119650	IFT43	-0.939215	2.81545	4.40054	1.88e-05	0.000199977	2.4427
ENSG00000188735	TMEM120B	-0.703427	2.26032	4.39985	1.89e-05	0.000200389	2.51116
ENSG00000243646	IL10RB	0.516269	6.34295	-4.39791	1.9e-05	0.000201851	2.22962
ENSG00000179813	FAM216B	-1.2996	1.38812	4.39753	1.9e-05	0.000202009	2.5717
ENSG00000102543	CDADC1	0.816432	3.59849	-4.397	1.91e-05	0.00020229	2.41431
ENSG00000143951	WDPCP	-0.82434	3.01159	4.39622	1.91e-05	0.000202782	2.41453
ENSG00000185591	SP1	0.516635	5.06394	-4.39601	1.92e-05	0.000202795	2.27056
ENSG00000189350	TOGARAM2	-0.916176	2.27332	4.39556	1.92e-05	0.000203016	2.48673
ENSG00000138443	ABI2	-0.805988	3.05878	4.39462	1.93e-05	0.000203643	2.40157
ENSG00000058063	ATP11B	0.610599	6.92429	-4.39344	1.94e-05	0.00020448	2.20597
ENSG00000112297	CRYBG1	0.576769	4.20553	-4.39312	1.94e-05	0.000204591	2.32761
ENSG00000178035	IMPDH2	-0.73449	3.88718	4.39259	1.94e-05	0.000204686	2.31431
ENSG00000187554	TLR5	0.818012	4.71337	-4.39231	1.95e-05	0.000204686	2.29421
ENSG00000167232	ZNF91	-0.710852	3.50768	4.39227	1.95e-05	0.000204686	2.34922
ENSG00000213585	VDAC1	-0.539707	5.14343	4.39224	1.95e-05	0.000204686	2.23121
ENSG00000102096	PIM2	0.758227	6.25035	-4.38787	1.98e-05	0.000208256	2.19461
ENSG00000215217	C5orf49	-1.32994	1.51842	4.38649	1.99e-05	0.000209284	2.51718
ENSG00000173120	KDM2A	0.39381	6.44218	-4.38557	2e-05	0.000209913	2.17876
ENSG00000140391	TSPAN3	-0.826167	5.31349	4.38538	2e-05	0.000209913	2.19561
ENSG00000186827	TNFRSF4	1.10458	2.19047	-4.38476	2.01e-05	0.00021029	2.51746
ENSG00000186973	FAM183A	-1.40427	2.1941	4.38326	2.02e-05	0.000211429	2.43309
ENSG00000077157	PPP1R12B	-0.757647	3.59669	4.38225	2.03e-05	0.000212144	2.30105
ENSG00000163482	STK36	-0.761783	3.23383	4.38175	2.03e-05	0.000212423	2.33455
ENSG00000111144	LTA4H	-0.720414	6.00304	4.38046	2.04e-05	0.000213391	2.1601
ENSG00000111110	PPM1H	-1.05437	1.74691	4.37905	2.06e-05	0.000214468	2.47231
ENSG00000110876	SELPLG	0.699741	6.85475	-4.37833	2.06e-05	0.000214935	2.14759
ENSG00000116133	DHCR24	-1.02835	3.7901	4.3766	2.08e-05	0.000216306	2.25383
ENSG00000073060	SCARB1	-0.709984	3.04114	4.37174	2.12e-05	0.000220519	2.31732
ENSG00000272690	LINC02018	-0.981999	3.61537	4.37135	2.12e-05	0.000220703	2.25018
ENSG00000204217	BMPR2	0.852721	3.15432	-4.37089	2.13e-05	0.000220949	2.365
ENSG00000214944	ARHGEF28	-1.04013	1.8223	4.37038	2.13e-05	0.000221243	2.43132
ENSG00000152611	CAPSL	-1.28408	1.27559	4.37008	2.13e-05	0.000221341	2.47078
ENSG00000076662	ICAM3	0.763226	6.75567	-4.36809	2.15e-05	0.00022291	2.10881
ENSG00000204642	HLA-F	0.675453	8.12691	-4.36799	2.15e-05	0.00022291	2.10429
ENSG00000100983	GSS	-0.604356	3.94883	4.36766	2.15e-05	0.000223042	2.21499
ENSG00000177830	CHID1	-0.671507	4.19091	4.36596	2.17e-05	0.000224434	2.18547
ENSG00000065054	SLC9A3R2	-1.03546	3.00805	4.36559	2.17e-05	0.000224537	2.28713
ENSG00000177105	RHOG	0.529428	7.87701	-4.36547	2.17e-05	0.000224537	2.09395
ENSG00000122417	ODF2L	-0.717377	4.4605	4.36439	2.18e-05	0.000225364	2.15893
ENSG00000133275	CSNK1G2	0.506455	6.32697	-4.36379	2.19e-05	0.000225752	2.09602
ENSG00000114023	FAM162A	-0.882235	1.86175	4.36184	2.21e-05	0.000227393	2.40127
ENSG00000109743	BST1	0.689119	6.02309	-4.36099	2.21e-05	0.000228017	2.09407
ENSG00000214706	IFRD2	-0.88828	2.97387	4.35938	2.23e-05	0.000229151	2.2713
ENSG00000183077	AFMID	-0.913086	3.02181	4.35936	2.23e-05	0.000229151	2.26613
ENSG00000101187	SLCO4A1	1.02416	5.48561	-4.35904	2.23e-05	0.000229151	2.11509
ENSG00000156469	MTERF3	-0.913028	1.41396	4.35903	2.23e-05	0.000229151	2.43391
ENSG00000198886	MT-ND4	-0.70785	11.7778	4.35838	2.24e-05	0.000229593	2.10233
ENSG00000188305	PEAK3	0.726129	4.07468	-4.35785	2.24e-05	0.000229745	2.21183
ENSG00000147535	PLPP5	-0.640563	3.85418	4.35784	2.24e-05	0.000229745	2.18415
ENSG00000106686	SPATA6L	-0.715294	2.56556	4.35673	2.25e-05	0.000230397	2.31071
ENSG00000160408	ST6GALNAC6	-0.733049	3.37192	4.35648	2.26e-05	0.000230397	2.22082
ENSG00000204104	TRAF3IP1	-1.05117	2.91871	4.35642	2.26e-05	0.000230397	2.26138
ENSG00000104823	ECH1	-0.675445	5.1464	4.3563	2.26e-05	0.000230397	2.08911
ENSG00000175899	A2M	-1.1623	2.85165	4.35622	2.26e-05	0.000230397	2.26406
ENSG00000184154	LRTOMT	-0.983151	4.04992	4.3547	2.27e-05	0.000231627	2.14729
ENSG00000197180	AC244090.1	-1.07472	1.62275	4.35455	2.27e-05	0.000231627	2.38946
ENSG00000114942	EEF1B2	-0.623157	5.94725	4.35381	2.28e-05	0.000232159	2.05689
ENSG00000138670	RASGEF1B	0.702269	6.72903	-4.35341	2.28e-05	0.000232366	2.05131
ENSG00000169398	PTK2	-0.744729	4.66668	4.35213	2.3e-05	0.000233415	2.09702
ENSG00000105329	TGFB1	0.536768	7.01289	-4.35041	2.31e-05	0.000234738	2.03659
ENSG00000285258	ATXN7	1.12782	2.57326	-4.35038	2.31e-05	0.000234738	2.36568
ENSG00000149428	HYOU1	-0.604812	5.06572	4.34911	2.33e-05	0.000235785	2.06531
ENSG00000213281	NRAS	0.762294	3.80198	-4.34887	2.33e-05	0.000235838	2.20251
ENSG00000149084	HSD17B12	-0.558995	4.78295	4.34674	2.35e-05	0.000237731	2.07138
ENSG00000124380	SNRNP27	0.652071	4.33291	-4.34278	2.39e-05	0.000241446	2.12448
ENSG00000163666	HESX1	1.56901	1.77761	-4.34123	2.4e-05	0.000242801	2.40393
ENSG00000177738	AC025171.1	0.987743	2.26018	-4.34082	2.41e-05	0.000243033	2.34512
ENSG00000139428	MMAB	-0.899309	2.2255	4.33745	2.44e-05	0.000246231	2.26759
ENSG00000140398	NEIL1	-0.838943	2.76598	4.33718	2.44e-05	0.000246316	2.20808
ENSG00000049540	ELN	-0.98134	3.76757	4.33596	2.45e-05	0.000247359	2.09879
ENSG00000103365	GGA2	-0.638932	4.9961	4.33572	2.46e-05	0.000247397	2.01609
ENSG00000228106	AL392172.1	-1.42142	1.72136	4.33556	2.46e-05	0.000247397	2.2921
ENSG00000084693	AGBL5	-0.797541	2.17364	4.33464	2.47e-05	0.000248136	2.2643
ENSG00000095970	TREM2	-1.20687	1.8964	4.33319	2.48e-05	0.000249435	2.27741
ENSG00000177674	AGTRAP	0.568156	6.50485	-4.33223	2.49e-05	0.000250192	1.97064
ENSG00000105223	PLD3	-0.717174	5.86847	4.33208	2.49e-05	0.000250192	1.9734
ENSG00000172301	COPRS	-0.879346	2.54997	4.33164	2.5e-05	0.000250453	2.20664
ENSG00000138640	FAM13A	-0.838412	3.22975	4.33053	2.51e-05	0.000251406	2.13262
ENSG00000250510	GPR162	-1.00685	2.36669	4.33017	2.51e-05	0.000251478	2.22084
ENSG00000006016	CRLF1	-0.940303	1.71474	4.33009	2.51e-05	0.000251478	2.29402
ENSG00000253838	AC007991.2	3.4935	2.29162	-4.3293	2.52e-05	0.000252103	2.36691
ENSG00000131848	ZSCAN5A	-0.979505	3.13665	4.32901	2.53e-05	0.00025222	2.133
ENSG00000112242	E2F3	0.582377	4.35196	-4.32843	2.53e-05	0.000252626	2.06439
ENSG00000144118	RALB	0.539209	7.53441	-4.32805	2.54e-05	0.000252832	1.94792
ENSG00000130755	GMFG	0.460793	8.3414	-4.32733	2.54e-05	0.000253387	1.94673
ENSG00000148303	RPL7A	-0.560958	7.73239	4.32694	2.55e-05	0.000253603	1.94473
ENSG00000112303	VNN2	0.990654	8.12131	-4.32668	2.55e-05	0.000253686	1.94316
ENSG00000124688	MAD2L1BP	0.743657	3.50646	-4.32583	2.56e-05	0.000254384	2.14817
ENSG00000186329	TMEM212	-0.998776	2.97594	4.32509	2.57e-05	0.000254961	2.13538
ENSG00000184588	PDE4B	0.763202	7.20972	-4.3242	2.58e-05	0.000255702	1.93423
ENSG00000181322	NME9	-0.886416	1.53427	4.32396	2.58e-05	0.000255766	2.2841
ENSG00000127084	FGD3	0.740802	6.21738	-4.3212	2.61e-05	0.000258476	1.93501
ENSG00000172007	RAB33B	0.710721	3.15748	-4.32091	2.61e-05	0.00025859	2.1681
ENSG00000166900	STX3	0.536304	7.35268	-4.31619	2.66e-05	0.000263366	1.90216
ENSG00000138162	TACC2	-0.900415	3.68195	4.31607	2.66e-05	0.000263366	2.03188
ENSG00000067141	NEO1	-1.05376	1.30314	4.31492	2.68e-05	0.000264412	2.26346
ENSG00000104413	ESRP1	-0.977871	1.57376	4.31116	2.72e-05	0.000268305	2.23206
ENSG00000163660	CCNL1	0.511037	8.63859	-4.31058	2.72e-05	0.000268697	1.88325
ENSG00000169230	PRELID1	0.418225	7.0003	-4.31044	2.72e-05	0.000268697	1.88092
ENSG00000113368	LMNB1	0.754687	7.69498	-4.30969	2.73e-05	0.000269276	1.87677
ENSG00000244482	LILRA6	0.69603	7.05315	-4.30932	2.74e-05	0.000269276	1.87714
ENSG00000184988	TMEM106A	0.66973	4.78078	-4.30929	2.74e-05	0.000269276	1.95631
ENSG00000148843	PDCD11	-0.797624	2.41221	4.30919	2.74e-05	0.000269276	2.14296
ENSG00000272277	AL031963.3	1.26841	2.12431	-4.30854	2.75e-05	0.000269792	2.24333
ENSG00000273032	DGCR9	0.780201	4.47526	-4.30803	2.75e-05	0.00027015	1.98266
ENSG00000173930	SLCO4C1	0.762232	2.42702	-4.30594	2.78e-05	0.000272267	2.1881
ENSG00000223799	IL10RB-DT	0.643884	3.86152	-4.29902	2.85e-05	0.000279857	2.00221
ENSG00000213889	PPM1N	0.865593	3.89301	-4.29791	2.87e-05	0.000280912	2.00294
ENSG00000164053	ATRIP	0.885852	1.83868	-4.29612	2.89e-05	0.000282764	2.20722
ENSG00000138756	BMP2K	0.640127	5.06209	-4.29573	2.89e-05	0.000283007	1.88389
ENSG00000142949	PTPRF	-1.22991	2.83266	4.29511	2.9e-05	0.000283508	2.03063
ENSG00000103356	EARS2	-0.831104	1.91186	4.29135	2.95e-05	0.000287677	2.12178
ENSG00000172936	MYD88	0.526301	7.66045	-4.29051	2.96e-05	0.000288447	1.80249
ENSG00000032742	IFT88	-0.749855	2.54732	4.29032	2.96e-05	0.000288463	2.05878
ENSG00000164329	TENT2	0.531283	5.77414	-4.2891	2.97e-05	0.00028968	1.82005
ENSG00000100416	TRMU	-0.605284	3.41039	4.28876	2.98e-05	0.000289851	1.96156
ENSG00000156136	DCK	0.795306	3.11421	-4.2886	2.98e-05	0.000289851	2.0479
ENSG00000116001	TIA1	0.727779	4.94896	-4.28663	3e-05	0.000291888	1.85866
ENSG00000172366	MCRIP2	-0.840136	2.5374	4.28652	3e-05	0.000291888	2.04082
ENSG00000270972	AC136475.9	1.92901	3.91143	-4.28592	3.01e-05	0.000292388	2.01375
ENSG00000106853	PTGR1	-0.65814	3.48069	4.28489	3.02e-05	0.000293402	1.93779
ENSG00000160194	NDUFV3	-0.58815	2.52733	4.28035	3.08e-05	0.000298647	2.02486
ENSG00000106829	TLE4	0.493462	6.6163	-4.28009	3.08e-05	0.000298747	1.76702
ENSG00000156508	EEF1A1	-0.58175	10.0461	4.27982	3.09e-05	0.000298858	1.78112
ENSG00000116641	DOCK7	-0.853606	4.43002	4.27848	3.1e-05	0.000300238	1.82544
ENSG00000162174	ASRGL1	-0.982657	2.05331	4.27832	3.11e-05	0.000300238	2.05783
ENSG00000259330	INAFM2	0.68911	3.99646	-4.27351	3.17e-05	0.000305938	1.88922
ENSG00000118518	RNF146	0.610127	4.78849	-4.27296	3.17e-05	0.000306398	1.81448
ENSG00000244734	HBB	-2.06189	3.65567	4.27183	3.19e-05	0.000307594	1.84936
ENSG00000154305	MIA3	0.577809	5.95238	-4.27101	3.2e-05	0.000308386	1.74571
ENSG00000171155	C1GALT1C1	0.913712	3.22681	-4.27078	3.2e-05	0.000308457	1.97357
ENSG00000247271	ZBED5-AS1	-0.756875	2.39292	4.27039	3.21e-05	0.000308716	1.99373
ENSG00000139718	SETD1B	0.532111	3.91577	-4.27018	3.21e-05	0.000308758	1.87832
ENSG00000183741	CBX6	0.615246	4.05039	-4.26859	3.23e-05	0.00031053	1.86364
ENSG00000163882	POLR2H	-0.788274	3.395	4.26782	3.24e-05	0.000311277	1.87784
ENSG00000230937	MIR205HG	-1.00244	2.50182	4.26678	3.25e-05	0.000312363	1.96563
ENSG00000143452	HORMAD1	1.1801	1.87258	-4.26523	3.27e-05	0.000314114	2.09931
ENSG00000122877	EGR2	0.823215	5.30604	-4.26488	3.28e-05	0.00031433	1.75462
ENSG00000172780	RAB43	0.542921	5.0543	-4.26311	3.3e-05	0.000316366	1.75671
ENSG00000110619	CARS1	0.436153	5.40568	-4.26214	3.32e-05	0.000317387	1.72979
ENSG00000125868	DSTN	-0.783753	4.39697	4.26174	3.32e-05	0.000317665	1.76509
ENSG00000075275	CELSR1	-0.95987	2.47978	4.26063	3.34e-05	0.000318872	1.94477
ENSG00000132470	ITGB4	-0.941455	3.44469	4.25984	3.35e-05	0.000319667	1.839
ENSG00000187017	ESPN	-1.43761	1.52545	4.25884	3.36e-05	0.000320731	2.02597
ENSG00000165168	CYBB	0.832978	7.28445	-4.25531	3.41e-05	0.000324917	1.66829
ENSG00000136840	ST6GALNAC4	-0.885904	3.04391	4.25528	3.41e-05	0.000324917	1.86398
ENSG00000275441	AC020765.2	1.34414	1.60885	-4.25305	3.44e-05	0.000327626	2.07232
ENSG00000132613	MTSS2	-1.09838	2.51634	4.25236	3.45e-05	0.000328303	1.90361
ENSG00000140025	EFCAB11	-0.95021	2.04229	4.25029	3.48e-05	0.000330826	1.95595
ENSG00000100365	NCF4	0.528258	7.23064	-4.24856	3.5e-05	0.000332912	1.64192
ENSG00000100385	IL2RB	1.21416	3.30073	-4.24612	3.54e-05	0.00033598	1.87986
ENSG00000138767	CNOT6L	0.702047	3.99265	-4.24565	3.54e-05	0.00033629	1.78787
ENSG00000175550	DRAP1	0.84221	6.64139	-4.24545	3.55e-05	0.00033629	1.63619
ENSG00000099139	PCSK5	-2.29947	6.10092	4.24536	3.55e-05	0.00033629	1.63917
ENSG00000173706	HEG1	0.978617	3.22428	-4.2442	3.57e-05	0.000337626	1.87397
ENSG00000197381	ADARB1	0.966825	3.77831	-4.24355	3.57e-05	0.000338269	1.81544
ENSG00000197771	MCMBP	0.447696	4.7043	-4.24304	3.58e-05	0.000338725	1.70171
ENSG00000233098	CCDC144NL-AS1	-1.12283	2.13175	4.24126	3.61e-05	0.000340924	1.90257
ENSG00000100592	DAAM1	-0.743842	2.8714	4.23965	3.63e-05	0.000342699	1.82847
ENSG00000132297	HHLA1	-1.32121	1.79705	4.23963	3.63e-05	0.000342699	1.93042
ENSG00000272669	AL021707.6	1.00342	5.77424	-4.23906	3.64e-05	0.000343245	1.6389
ENSG00000165030	NFIL3	0.703485	6.80101	-4.23788	3.66e-05	0.000344629	1.60441
ENSG00000101974	ATP11C	0.796664	3.1614	-4.23481	3.7e-05	0.000348683	1.83529
ENSG00000204394	VARS1	-0.64009	3.44939	4.23447	3.71e-05	0.000348918	1.74721
ENSG00000215187	FAM166B	-1.22526	1.70967	4.23394	3.72e-05	0.000349416	1.91675
ENSG00000258994	LINC02309	-1.68757	2.66555	4.23171	3.75e-05	0.00035232	1.79849
ENSG00000136854	STXBP1	-0.817588	2.05007	4.23009	3.77e-05	0.000354057	1.87923
ENSG00000117419	ERI3	-0.927915	2.2592	4.23009	3.77e-05	0.000354057	1.85287
ENSG00000136868	SLC31A1	-0.535361	4.19045	4.22996	3.78e-05	0.000354057	1.66507
ENSG00000169435	RASSF6	-0.963697	1.66908	4.22958	3.78e-05	0.000354354	1.92009
ENSG00000136754	ABI1	0.561411	5.65832	-4.22735	3.82e-05	0.000357153	1.58824
ENSG00000181804	SLC9A9	1.03286	2.0743	-4.22711	3.82e-05	0.000357153	1.9338
ENSG00000121797	CCRL2	0.801201	7.43959	-4.2271	3.82e-05	0.000357153	1.55985
ENSG00000142546	NOSIP	0.443023	4.91684	-4.22684	3.82e-05	0.000357286	1.62347
ENSG00000223552	CCR5AS	1.11138	3.64393	-4.22622	3.83e-05	0.000357915	1.77122
ENSG00000173281	PPP1R3B	0.765492	5.27256	-4.22337	3.88e-05	0.000361701	1.5979
ENSG00000106462	EZH2	0.87831	3.21579	-4.22326	3.88e-05	0.000361701	1.7951
ENSG00000095951	HIVEP1	0.5703	6.37253	-4.22299	3.88e-05	0.00036184	1.55225
ENSG00000118257	NRP2	-0.597363	4.86638	4.22247	3.89e-05	0.000362345	1.58773
ENSG00000127954	STEAP4	0.80615	6.03634	-4.22205	3.9e-05	0.000362705	1.5596
ENSG00000145284	SCD5	-0.883028	1.94132	4.22053	3.92e-05	0.000364582	1.85676
ENSG00000127483	HP1BP3	-0.404129	5.68328	4.22042	3.92e-05	0.000364582	1.54908
ENSG00000100014	SPECC1L	0.68847	4.11522	-4.2197	3.94e-05	0.000365381	1.67314
ENSG00000248476	BACH1-IT1	0.890497	3.72998	-4.21899	3.95e-05	0.000366171	1.71839
ENSG00000196419	XRCC6	-0.503861	5.97354	4.21576	4e-05	0.000370706	1.52475
ENSG00000196787	H2AC11	1.10349	2.10519	-4.214	4.03e-05	0.000373079	1.89382
ENSG00000158089	GALNT14	1.15179	3.55439	-4.21238	4.05e-05	0.000375242	1.72879
ENSG00000105058	FAM32A	0.483198	4.80079	-4.21124	4.07e-05	0.000376712	1.57428
ENSG00000158869	FCER1G	0.500601	10.4468	-4.20979	4.1e-05	0.000378498	1.51308
ENSG00000079974	RABL2B	-0.763725	3.73567	4.20971	4.1e-05	0.000378498	1.62179
ENSG00000168769	TET2	0.56668	6.37161	-4.20929	4.1e-05	0.000378874	1.50018
ENSG00000186111	PIP5K1C	-0.647114	4.15465	4.20729	4.14e-05	0.000381664	1.57793
ENSG00000124659	TBCC	0.708811	2.72412	-4.20708	4.14e-05	0.000381731	1.78106
ENSG00000116898	MRPS15	-0.626479	3.84765	4.20513	4.17e-05	0.00038446	1.59904
ENSG00000135999	EPC2	0.472503	4.09575	-4.20495	4.18e-05	0.000384466	1.61
ENSG00000276644	DACH1	0.895612	1.83278	-4.20279	4.21e-05	0.000387544	1.86318
ENSG00000157593	SLC35B2	0.650012	4.10289	-4.20179	4.23e-05	0.000388837	1.60472
ENSG00000275560	AC008115.3	1.17275	2.82008	-4.19821	4.29e-05	0.000394174	1.7565
ENSG00000139572	GPR84	1.09091	6.73165	-4.19738	4.3e-05	0.000395215	1.45392
ENSG00000177613	CSTF2T	0.872327	2.576	-4.19699	4.31e-05	0.000395573	1.76925
ENSG00000109790	KLHL5	0.520504	4.14751	-4.19517	4.34e-05	0.000398177	1.57051
ENSG00000117010	ZNF684	1.13785	2.31646	-4.19181	4.4e-05	0.000403299	1.79421
ENSG00000135632	SMYD5	-0.988922	1.50435	4.19064	4.42e-05	0.000404908	1.78202
ENSG00000258315	C17orf49	0.773473	5.19053	-4.18876	4.46e-05	0.000407687	1.47042
ENSG00000116824	CD2	1.33595	2.70182	-4.18732	4.48e-05	0.00040961	1.73044
ENSG00000129187	DCTD	-0.662545	3.51887	4.18724	4.48e-05	0.00040961	1.56331
ENSG00000144843	ADPRH	0.833845	3.20389	-4.18679	4.49e-05	0.000410074	1.65284
ENSG00000275278	AC012150.2	1.29426	1.44952	-4.18475	4.53e-05	0.000413146	1.82783
ENSG00000198018	ENTPD7	0.708311	3.24939	-4.18458	4.53e-05	0.000413146	1.63438
ENSG00000027847	B4GALT7	-0.966144	2.40045	4.18217	4.57e-05	0.000416855	1.65416
ENSG00000105248	YJU2	0.781017	2.59651	-4.1801	4.61e-05	0.000420035	1.6937
ENSG00000245750	DRAIC	-0.92198	2.76318	4.17764	4.66e-05	0.000423885	1.60062
ENSG00000133030	MPRIP	-0.562545	5.30276	4.17714	4.67e-05	0.000424448	1.39601
ENSG00000118162	KPTN	1.00476	3.08852	-4.17683	4.67e-05	0.000424668	1.64376
ENSG00000242808	SOX2-OT	-0.953721	3.97807	4.17601	4.69e-05	0.000425778	1.46973
ENSG00000157985	AGAP1	-0.95598	1.82875	4.17548	4.7e-05	0.000426383	1.69421
ENSG00000231964	AL731567.1	1.10637	4.55012	-4.17504	4.71e-05	0.000426569	1.48535
ENSG00000099814	CEP170B	-0.946273	1.77625	4.17503	4.71e-05	0.000426569	1.69967
ENSG00000213853	EMP2	-0.613933	3.05073	4.17419	4.72e-05	0.000427706	1.56307
ENSG00000248932	AC046134.2	-1.10121	1.5956	4.17401	4.73e-05	0.000427729	1.71035
ENSG00000075239	ACAT1	-0.596429	4.3538	4.1726	4.75e-05	0.000429849	1.43301
ENSG00000166582	CENPV	-1.05878	1.54482	4.17232	4.76e-05	0.000430038	1.70747
ENSG00000166833	NAV2	-1.09961	2.13764	4.17163	4.77e-05	0.000430931	1.64508
ENSG00000115073	ACTR1B	-0.613752	2.98609	4.17078	4.79e-05	0.000432097	1.55888
ENSG00000142798	HSPG2	-1.02074	2.44442	4.16724	4.86e-05	0.000437951	1.59486
ENSG00000154781	CCDC174	0.674081	3.56543	-4.16681	4.86e-05	0.000438403	1.53184
ENSG00000008516	MMP25	1.02008	7.74134	-4.16597	4.88e-05	0.00043957	1.32801
ENSG00000077327	SPAG6	-1.08885	2.1864	4.16555	4.89e-05	0.00044001	1.6169
ENSG00000188352	FOCAD	-0.692187	3.63581	4.16241	4.95e-05	0.000445247	1.45711
ENSG00000196262	PPIA	-0.463454	8.17276	4.16133	4.97e-05	0.000446869	1.31298
ENSG00000233901	LINC01503	-0.717188	3.55856	4.15984	5e-05	0.000449213	1.45368
ENSG00000184640	SEPTIN9	-0.444101	6.99748	4.15941	5.01e-05	0.000449687	1.30334
ENSG00000283633	AP000547.3	-0.959034	3.2311	4.15758	5.05e-05	0.000452667	1.47241
ENSG00000204936	CD177	1.43923	8.22988	-4.15733	5.05e-05	0.000452806	1.2962
ENSG00000122565	CBX3	0.430984	5.40184	-4.15712	5.05e-05	0.000452878	1.33129
ENSG00000168781	PPIP5K1	-0.820405	3.85196	4.15597	5.08e-05	0.000454661	1.40776
ENSG00000117266	CDK18	-0.856359	2.44012	4.15519	5.09e-05	0.000455754	1.55729
ENSG00000068784	SRBD1	0.774754	3.76237	-4.15499	5.1e-05	0.000455812	1.4742
ENSG00000134759	ELP2	-0.63197	3.922	4.15469	5.1e-05	0.000456064	1.40209
ENSG00000243509	TNFRSF6B	1.313	2.26371	-4.15337	5.13e-05	0.000458115	1.65656
ENSG00000101265	RASSF2	0.725147	6.63022	-4.15322	5.13e-05	0.000458115	1.2857
ENSG00000143641	GALNT2	0.576609	4.90874	-4.15066	5.19e-05	0.00046248	1.33961
ENSG00000158234	FAIM	-0.972574	1.60262	4.14889	5.22e-05	0.000465174	1.61992
ENSG00000174776	WDR49	-1.013	2.08066	4.14887	5.22e-05	0.000465174	1.56971
ENSG00000134070	IRAK2	0.824587	6.47173	-4.14839	5.23e-05	0.000465739	1.27081
ENSG00000180233	ZNRF2	0.501996	4.3852	-4.14818	5.24e-05	0.000465822	1.36943
ENSG00000170144	HNRNPA3	-0.324536	6.51857	4.14752	5.25e-05	0.00046673	1.2609
ENSG00000124357	NAGK	0.575293	6.82028	-4.14701	5.26e-05	0.000467355	1.25947
ENSG00000176087	SLC35A4	0.591784	4.41201	-4.14602	5.28e-05	0.00046889	1.36351
ENSG00000278970	HEIH	0.632331	5.16083	-4.14413	5.32e-05	0.000472105	1.30063
ENSG00000215068	AC025171.2	0.73382	4.69215	-4.14337	5.34e-05	0.000473224	1.33648
ENSG00000130038	CRACR2A	0.509571	2.98062	-4.1421	5.37e-05	0.000475291	1.49417
ENSG00000165309	ARMC3	-1.11683	2.34865	4.14186	5.37e-05	0.000475426	1.51099
ENSG00000197826	CFAP299	-1.20472	1.26268	4.13827	5.45e-05	0.000481704	1.60556
ENSG00000226026	AC092802.2	-0.938985	2.91079	4.13822	5.45e-05	0.000481704	1.43776
ENSG00000138600	SPPL2A	0.484167	6.7154	-4.13706	5.47e-05	0.000483609	1.22262
ENSG00000203778	FAM229B	-1.17331	1.38092	4.13274	5.57e-05	0.000491622	1.58163
ENSG00000117519	CNN3	-1.00663	2.26477	4.13227	5.58e-05	0.000492216	1.48722
ENSG00000175198	PCCA	-0.599981	3.16514	4.1315	5.6e-05	0.000493397	1.39315
ENSG00000068394	GPKOW	0.640464	2.78869	-4.13074	5.61e-05	0.000494541	1.48404
ENSG00000118894	EEF2KMT	-0.724535	2.8809	4.12892	5.65e-05	0.000497737	1.4134
ENSG00000086015	MAST2	-0.64967	3.2356	4.12878	5.66e-05	0.000497737	1.37279
ENSG00000275385	CCL18	-1.22456	5.38744	4.12851	5.66e-05	0.000497955	1.20804
ENSG00000144668	ITGA9	0.915537	1.7017	-4.12815	5.67e-05	0.000498328	1.59384
ENSG00000143226	FCGR2A	0.444161	9.59121	-4.12645	5.71e-05	0.000501365	1.19078
ENSG00000160472	TMEM190	-1.50009	1.80305	4.12624	5.71e-05	0.00050144	1.50288
ENSG00000163093	BBS5	-0.789585	2.53158	4.12404	5.76e-05	0.000505378	1.43317
ENSG00000185624	P4HB	-0.412363	7.45675	4.12393	5.77e-05	0.000505378	1.17011
ENSG00000157388	CACNA1D	-1.08798	2.25019	4.12155	5.82e-05	0.000509829	1.44674
ENSG00000224078	SNHG14	-0.844022	4.12128	4.12065	5.84e-05	0.00051131	1.2523
ENSG00000136286	MYO1G	0.66144	6.17857	-4.12026	5.85e-05	0.000511766	1.16962
ENSG00000163625	WDFY3	0.57853	7.4661	-4.11897	5.88e-05	0.000514044	1.15145
ENSG00000287192	AL031005.2	1.01541	1.53562	-4.1181	5.9e-05	0.000515466	1.57585
ENSG00000101220	C20orf27	-0.84073	2.22185	4.11717	5.92e-05	0.000517028	1.43999
ENSG00000254087	LYN	0.616563	8.7701	-4.11641	5.94e-05	0.000518232	1.14564
ENSG00000228742	LINC02577	-1.12524	2.00897	4.11529	5.97e-05	0.000520194	1.44493
ENSG00000113240	CLK4	0.531328	4.36965	-4.11499	5.97e-05	0.000520474	1.25156
ENSG00000120616	EPC1	0.505385	4.21945	-4.11459	5.98e-05	0.000520489	1.2613
ENSG00000180549	FUT7	1.07788	3.06731	-4.11459	5.98e-05	0.000520489	1.41657
ENSG00000255557	AP001266.2	1.23125	3.49228	-4.11449	5.99e-05	0.000520489	1.37894
ENSG00000166377	ATP9B	-0.728872	5.67122	4.11147	6.06e-05	0.000526383	1.13753
ENSG00000180096	SEPTIN1	0.824711	2.79175	-4.11093	6.07e-05	0.000527155	1.41306
ENSG00000267795	SMIM22	-1.23553	2.6732	4.10978	6.1e-05	0.000528914	1.3511
ENSG00000124155	PIGT	-0.490232	5.15066	4.10976	6.1e-05	0.000528914	1.15054
ENSG00000181163	NPM1	-0.55926	7.0674	4.10476	6.22e-05	0.000539075	1.09877
ENSG00000135968	GCC2	-0.533486	4.95518	4.10429	6.23e-05	0.000539739	1.13948
ENSG00000170231	FABP6	-1.0603	1.09611	4.10396	6.24e-05	0.000540088	1.49653
ENSG00000121879	PIK3CA	0.622666	3.96051	-4.10227	6.28e-05	0.00054333	1.24967
ENSG00000147050	KDM6A	0.555417	4.76528	-4.10181	6.29e-05	0.000543923	1.16916
ENSG00000123146	ADGRE5	0.562976	9.1747	-4.10167	6.3e-05	0.000543923	1.09402
ENSG00000168591	TMUB2	0.41758	4.75905	-4.10124	6.31e-05	0.000544477	1.16262
ENSG00000112759	SLC29A1	-0.881765	2.56868	4.09861	6.37e-05	0.000549798	1.33039
ENSG00000163600	ICOS	1.23301	1.46469	-4.09425	6.48e-05	0.000558669	1.49663
ENSG00000198053	SIRPA	0.453878	7.45634	-4.09421	6.48e-05	0.000558669	1.05915
ENSG00000063046	EIF4B	-0.429746	6.00332	4.09357	6.5e-05	0.00055972	1.06526
ENSG00000137145	DENND4C	-0.622424	3.57669	4.09098	6.57e-05	0.000565085	1.19738
ENSG00000101444	AHCY	-0.592839	3.3817	4.0907	6.57e-05	0.000565344	1.21839
ENSG00000134909	ARHGAP32	-0.80864	2.06389	4.0905	6.58e-05	0.000565415	1.35881
ENSG00000111696	NT5DC3	-0.804675	2.26983	4.08906	6.62e-05	0.000568274	1.33696
ENSG00000144908	ALDH1L1	-0.979091	1.81576	4.08733	6.66e-05	0.000571668	1.37112
ENSG00000158769	F11R	-0.540864	5.37599	4.08721	6.66e-05	0.000571668	1.05718
ENSG00000104856	RELB	0.557663	6.29286	-4.08685	6.67e-05	0.000572116	1.04191
ENSG00000213722	DDAH2	0.536309	6.48898	-4.0864	6.69e-05	0.000572768	1.03676
ENSG00000196776	CD47	0.53882	6.33768	-4.08542	6.71e-05	0.000574603	1.0355
ENSG00000124198	ARFGEF2	-0.717265	3.04221	4.08474	6.73e-05	0.000575776	1.23235
ENSG00000136874	STX17	0.62958	4.41705	-4.08302	6.77e-05	0.000579304	1.1307
ENSG00000064199	SPA17	-1.07189	1.61096	4.08256	6.79e-05	0.000579973	1.37559
ENSG00000277496	AL357033.4	0.867669	3.48598	-4.08229	6.79e-05	0.000580215	1.23668
ENSG00000198960	ARMCX6	0.748007	3.33658	-4.08179	6.81e-05	0.000580987	1.25092
ENSG00000198673	TAFA2	0.869672	5.32522	-4.07911	6.88e-05	0.000586745	1.05684
ENSG00000171617	ENC1	0.901597	2.5197	-4.07808	6.91e-05	0.000588377	1.33474
ENSG00000196911	KPNA5	-0.827585	2.27413	4.07808	6.91e-05	0.000588377	1.29802
ENSG00000164683	HEY1	-0.978731	1.82573	4.07779	6.91e-05	0.00058867	1.33588
ENSG00000172775	PSME3IP1	0.422491	5.87166	-4.07761	6.92e-05	0.000588702	1.01619
ENSG00000160679	CHTOP	0.448302	4.50815	-4.07539	6.98e-05	0.000593461	1.08791
ENSG00000183386	FHL3	0.715495	4.63749	-4.07465	7e-05	0.000594819	1.08434
ENSG00000107929	LARP4B	0.425844	5.80561	-4.07438	7.01e-05	0.000595053	1.00638
ENSG00000133706	LARS1	-0.525495	4.17962	4.07261	7.06e-05	0.000598828	1.07745
ENSG00000145107	TM4SF19	-1.04393	2.65031	4.07225	7.07e-05	0.000599298	1.21779
ENSG00000117115	PADI2	0.832094	6.12742	-4.07112	7.1e-05	0.000601556	0.991125
ENSG00000114933	INO80D	0.503306	3.45832	-4.07048	7.12e-05	0.000602691	1.18001
ENSG00000198755	RPL10A	-0.62827	6.7415	4.06609	7.24e-05	0.000612759	0.956207
ENSG00000175054	ATR	0.59867	3.81451	-4.06481	7.28e-05	0.000615442	1.12373
ENSG00000182093	GET1	-0.761978	2.94113	4.0635	7.31e-05	0.000618202	1.16252
ENSG00000119636	BBOF1	-1.12041	2.11439	4.06207	7.35e-05	0.000621286	1.24528
ENSG00000108219	TSPAN14	0.495739	6.93959	-4.06028	7.41e-05	0.000625242	0.935479
ENSG00000187726	DNAJB13	-0.919551	1.55085	4.05963	7.42e-05	0.000626435	1.30265
ENSG00000142185	TRPM2	0.722745	5.65876	-4.05941	7.43e-05	0.000626582	0.962575
ENSG00000120158	RCL1	-0.731105	2.42889	4.05777	7.48e-05	0.000630204	1.20214
ENSG00000206503	HLA-A	0.532967	10.1179	-4.05488	7.56e-05	0.000636776	0.93014
ENSG00000078967	UBE2D4	-1.12363	3.46476	4.0548	7.57e-05	0.000636776	1.06521
ENSG00000188559	RALGAPA2	0.680809	5.6317	-4.05418	7.58e-05	0.000637908	0.943129
ENSG00000184702	SEPTIN5	-0.890264	1.5338	4.05379	7.6e-05	0.000638362	1.28566
ENSG00000136758	YME1L1	0.473577	5.3096	-4.05367	7.6e-05	0.000638362	0.951576
ENSG00000093217	XYLB	-0.819428	1.74581	4.05339	7.61e-05	0.000638664	1.26374
ENSG00000242086	MUC20-OT1	-0.625522	6.63301	4.05137	7.67e-05	0.000643308	0.902441
ENSG00000162571	TTLL10	-1.24549	2.19563	4.04995	7.71e-05	0.00064648	1.18563
ENSG00000133315	MACROD1	-1.17808	1.50155	4.04883	7.74e-05	0.000648897	1.2573
ENSG00000143653	SCCPDH	-0.912835	2.28279	4.04463	7.87e-05	0.000659213	1.16514
ENSG00000151883	PARP8	0.58298	6.56328	-4.04431	7.88e-05	0.000659392	0.880758
ENSG00000179241	LDLRAD3	0.839483	3.38621	-4.04424	7.88e-05	0.000659392	1.10789
ENSG00000249279	LINC02057	-1.1471	1.71992	4.04249	7.94e-05	0.000663469	1.21897
ENSG00000104936	DMPK	-0.920835	2.51072	4.04131	7.97e-05	0.000666115	1.12701
ENSG00000167110	GOLGA2	-0.641021	5.29042	4.03959	8.03e-05	0.000670192	0.883883
ENSG00000137491	SLCO2B1	-0.987464	4.6477	4.03871	8.06e-05	0.000672072	0.909834
ENSG00000182165	TP53TG1	-0.671838	2.47312	4.03817	8.07e-05	0.000673062	1.12676
ENSG00000107537	PHYH	-0.823296	1.86946	4.03705	8.11e-05	0.00067558	1.18951
ENSG00000148908	RGS10	0.718379	4.52527	-4.03624	8.13e-05	0.000677272	0.952982
ENSG00000065615	CYB5R4	0.600589	5.96821	-4.03594	8.14e-05	0.000677646	0.862504
ENSG00000081377	CDC14B	-0.978148	1.2797	4.03505	8.17e-05	0.000679588	1.23905
ENSG00000122642	FKBP9	-0.87959	3.218	4.03376	8.21e-05	0.000682579	1.01829
ENSG00000173171	MTX1	0.583659	5.68664	-4.03243	8.26e-05	0.000685674	0.85924
ENSG00000198840	MT-ND3	-0.716952	11.4736	4.03133	8.29e-05	0.000688202	0.8616
ENSG00000166228	PCBD1	-0.722829	3.97435	4.03079	8.31e-05	0.000689206	0.936455
ENSG00000139197	PEX5	-0.689544	2.77656	4.03041	8.32e-05	0.000689804	1.06594
ENSG00000198355	PIM3	0.529594	8.42605	-4.03008	8.33e-05	0.000690256	0.824407
ENSG00000141959	PFKL	-0.587182	5.07837	4.02839	8.39e-05	0.000694389	0.852384
ENSG00000250303	LINC02762	-1.15308	2.56373	4.02769	8.41e-05	0.000695825	1.06574
ENSG00000040531	CTNS	0.611302	4.24113	-4.02685	8.44e-05	0.000697676	0.940332
ENSG00000168958	MFF	0.532157	4.71884	-4.02616	8.46e-05	0.000699106	0.892538
ENSG00000179915	NRXN1	-1.61127	1.38343	4.02561	8.48e-05	0.000700178	1.17756
ENSG00000106785	TRIM14	0.817494	4.50272	-4.02366	8.54e-05	0.00070506	0.912232
ENSG00000275835	TUBGCP5	-0.730258	1.83481	4.02207	8.59e-05	0.00070898	1.14342
ENSG00000162433	AK4	0.768079	3.72782	-4.02173	8.61e-05	0.000709482	0.985265
ENSG00000180398	MCFD2	-0.493865	4.45595	4.02058	8.64e-05	0.00071182	0.863676
ENSG00000158270	COLEC12	-0.980145	2.71966	4.02057	8.64e-05	0.00071182	1.02378
ENSG00000196954	CASP4	0.543383	7.9793	-4.01964	8.68e-05	0.000713603	0.784509
ENSG00000100033	PRODH	-0.97315	1.56846	4.0196	8.68e-05	0.000713603	1.15623
ENSG00000259367	AC087286.2	1.10874	2.36744	-4.01896	8.7e-05	0.000714952	1.14316
ENSG00000126858	RHOT1	0.523686	4.75997	-4.01668	8.78e-05	0.000720865	0.855676
ENSG00000112096	SOD2	0.613061	12.6208	-4.01428	8.86e-05	0.000726911	0.805199
ENSG00000083457	ITGAE	-0.566959	3.90376	4.01421	8.86e-05	0.000726911	0.885081
ENSG00000108602	ALDH3A1	-1.24609	1.93145	4.01319	8.9e-05	0.000729331	1.08754
ENSG00000113615	SEC24A	0.747107	4.03224	-4.01144	8.96e-05	0.00073385	0.909603
ENSG00000147955	SIGMAR1	-0.759391	2.14287	4.01107	8.97e-05	0.000734442	1.06393
ENSG00000052126	PLEKHA5	-0.739303	2.69797	4.01079	8.98e-05	0.000734796	1.00185
ENSG00000123977	DAW1	-0.930573	2.17608	4.01031	9e-05	0.00073571	1.05222
ENSG00000128394	APOBEC3F	0.95195	2.97386	-4.00782	9.08e-05	0.000742377	1.02694
ENSG00000188536	HBA2	-2.02392	3.95502	4.00755	9.09e-05	0.000742695	0.838367
ENSG00000003436	TFPI	-0.628419	3.23221	4.00734	9.1e-05	0.00074284	0.930394
ENSG00000150625	GPM6A	-1.03556	1.91489	4.00677	9.12e-05	0.000744036	1.07104
ENSG00000162614	NEXN	1.04716	2.61122	-4.00435	9.21e-05	0.000750584	1.07045
ENSG00000234745	HLA-B	0.499532	11.275	-4.00277	9.26e-05	0.000754706	0.750681
ENSG00000156966	B3GNT7	-0.847207	3.03909	4.00155	9.31e-05	0.000757818	0.922501
ENSG00000204103	MAFB	0.687679	7.05967	-4.001	9.33e-05	0.000758968	0.718037
ENSG00000234465	PINLYP	-0.626113	2.19835	4.00038	9.35e-05	0.000760343	1.02374
ENSG00000144645	OSBPL10	-0.927372	2.05772	3.99953	9.38e-05	0.00076236	1.02699
ENSG00000134954	ETS1	0.635416	4.72451	-3.99839	9.42e-05	0.000765273	0.795246
ENSG00000185262	UBALD2	0.569043	7.47713	-3.9977	9.45e-05	0.000766141	0.704229
ENSG00000243176	AC092944.1	0.734776	2.42392	-3.99764	9.45e-05	0.000766141	1.04502
ENSG00000147145	LPAR4	-1.2214	1.53775	3.99761	9.45e-05	0.000766141	1.07047
ENSG00000100380	ST13	-0.494565	5.90504	3.99747	9.45e-05	0.000766141	0.713368
ENSG00000288075	AC108519.1	-0.855451	1.97043	3.99526	9.53e-05	0.000772239	1.02867
ENSG00000178719	GRINA	0.401836	8.85531	-3.99375	9.59e-05	0.000776271	0.694788
ENSG00000167113	COQ4	-0.745046	2.68292	3.99164	9.67e-05	0.000782159	0.931995
ENSG00000151023	ENKUR	-1.06411	1.64782	3.9914	9.68e-05	0.000782417	1.0416
ENSG00000179195	ZNF664	-0.70525	3.22438	3.99093	9.7e-05	0.000783358	0.867866
ENSG00000132589	FLOT2	0.58767	7.47921	-3.98926	9.76e-05	0.000787945	0.673522
ENSG00000172663	TMEM134	-0.779935	3.0822	3.98787	9.81e-05	0.000791691	0.870673
ENSG00000048740	CELF2	0.514254	5.75229	-3.9876	9.82e-05	0.000792037	0.691893
ENSG00000118690	ARMC2	-0.803207	1.78353	3.98526	9.91e-05	0.00079874	1.01213
ENSG00000251230	MIR3945HG	0.811683	7.37504	-3.98466	9.93e-05	0.000800117	0.657436
ENSG00000095319	NUP188	-0.653324	3.91886	3.98444	9.94e-05	0.00080031	0.773527
ENSG00000140988	RPS2	-0.471492	8.69564	3.98348	9.98e-05	0.000802771	0.659126
ENSG00000173020	GRK2	0.483348	6.82707	-3.98301	0.0001	0.000803765	0.653442
ENSG00000111913	RIPOR2	0.724619	8.02018	-3.98199	0.000100356	0.000806418	0.647362
ENSG00000224152	AC009506.2	0.799809	2.96348	-3.98097	0.000100751	0.000809108	0.928206
ENSG00000171132	PRKCE	0.725341	4.92734	-3.97953	0.000101315	0.000813104	0.713512
ENSG00000172215	CXCR6	0.989164	1.87299	-3.97938	0.000101371	0.000813104	1.04818
ENSG00000249348	UGDH-AS1	-1.00884	3.28758	3.97814	0.000101857	0.000816134	0.805624
ENSG00000106077	ABHD11	-0.762332	3.02651	3.9781	0.000101871	0.000816134	0.842953
ENSG00000135245	HILPDA	-1.17558	2.48501	3.97747	0.000102119	0.000817627	0.897029
ENSG00000167699	GLOD4	-0.585185	3.70763	3.97631	0.000102579	0.000820659	0.767516
ENSG00000050405	LIMA1	-0.674542	3.06337	3.9762	0.000102621	0.000820659	0.834443
ENSG00000275023	MLLT6	0.564879	7.35154	-3.97577	0.000102791	0.000821215	0.624772
ENSG00000258289	CHURC1	0.525579	4.77496	-3.97571	0.000102814	0.000821215	0.70493
ENSG00000112981	NME5	-1.09803	1.43457	3.97552	0.000102891	0.000821341	1.00785
ENSG00000174132	FAM174A	-0.902131	2.86824	3.9747	0.000103214	0.000823425	0.84268
ENSG00000225298	LINC00113	-1.23785	1.43646	3.97381	0.000103569	0.00082576	0.998749
ENSG00000181610	MRPS23	-0.692872	2.48887	3.97149	0.000104499	0.000832672	0.884691
ENSG00000172379	ARNT2	1.04184	2.70267	-3.97133	0.000104561	0.000832672	0.941187
ENSG00000116251	RPL22	-0.610255	5.63251	3.97092	0.000104726	0.000833494	0.622691
ENSG00000237892	KLF7-IT1	0.963144	3.24191	-3.97038	0.000104946	0.000834746	0.862596
ENSG00000154240	CEP112	-1.03773	2.04835	3.96834	0.00010577	0.000840798	0.915689
ENSG00000238057	ZEB2-AS1	1.14534	5.99432	-3.96662	0.000106472	0.000845868	0.620127
ENSG00000157578	LCA5L	-0.952543	1.46792	3.96637	0.000106577	0.000846199	0.978593
ENSG00000227155	AL161725.1	0.694009	4.08939	-3.96593	0.000106756	0.000847115	0.739192
ENSG00000269720	CCDC194	1.33323	2.01608	-3.96471	0.00010726	0.000850607	1.00053
ENSG00000082438	COBLL1	-1.00325	1.41993	3.96441	0.000107381	0.000851063	0.971943
ENSG00000162496	DHRS3	-0.735167	3.7137	3.96214	0.00010832	0.000857995	0.711304
ENSG00000130529	TRPM4	-0.735005	4.41025	3.96044	0.000109031	0.000863116	0.644589
ENSG00000197153	H3C12	1.53256	2.66236	-3.95986	0.000109276	0.000864536	0.933511
ENSG00000149256	TENM4	-1.12974	1.27174	3.95935	0.00010949	0.000865714	0.958091
ENSG00000274422	AC245060.5	-1.24313	2.82472	3.95865	0.000109785	0.000867535	0.783546
ENSG00000112531	QKI	0.388086	7.51334	-3.95444	0.000111571	0.00088113	0.547177
ENSG00000141934	PLPP2	-0.990634	2.78586	3.95382	0.000111837	0.0008827	0.776491
ENSG00000172270	BSG	-0.44064	7.15842	3.95308	0.000112154	0.000884468	0.542579
ENSG00000141698	NT5C3B	-0.841322	2.26453	3.95287	0.000112243	0.000884468	0.841013
ENSG00000221823	PPP3R1	0.477912	5.43156	-3.95283	0.00011226	0.000884468	0.578831
ENSG00000114209	PDCD10	0.599813	5.44522	-3.95225	0.000112513	0.000885939	0.578839
ENSG00000160255	ITGB2	0.519314	8.97698	-3.95194	0.000112645	0.000886453	0.543947
ENSG00000267461	AC079210.1	1.33318	1.42862	-3.95171	0.000112744	0.000886453	0.996364
ENSG00000154099	DNAAF1	1.05396	5.18569	-3.95163	0.000112778	0.000886453	0.604439
ENSG00000170485	NPAS2	-0.932491	1.67525	3.95033	0.000113343	0.000890206	0.897604
ENSG00000256525	POLG2	0.667261	3.56557	-3.95014	0.000113426	0.000890206	0.737692
ENSG00000162772	ATF3	0.824702	6.49229	-3.95007	0.000113456	0.000890206	0.540695
ENSG00000108106	UBE2S	0.738167	4.88097	-3.94974	0.000113597	0.000890791	0.610217
ENSG00000261617	LINC02177	0.863208	1.92555	-3.949	0.000113919	0.000892789	0.934429
ENSG00000243279	PRAF2	0.660643	3.50214	-3.9482	0.000114272	0.000895031	0.741341
ENSG00000163818	LZTFL1	-0.873057	2.58515	3.94702	0.000114789	0.000898553	0.783619
ENSG00000138796	HADH	-0.805845	1.9937	3.9456	0.000115414	0.000902915	0.847696
ENSG00000118263	KLF7	0.630709	5.79744	-3.94506	0.000115651	0.000904237	0.538115
ENSG00000058453	CROCC	-0.691888	4.48623	3.94451	0.000115898	0.000905635	0.581969
ENSG00000204396	VWA7	-0.982607	1.72772	3.94245	0.000116814	0.000912257	0.859065
ENSG00000128016	ZFP36	0.566149	10.9595	-3.94228	0.000116889	0.000912313	0.528402
ENSG00000250802	ZBED3-AS1	-0.770695	3.16394	3.94192	0.000117049	0.000913025	0.698095
ENSG00000182670	TTC3	-0.553193	4.37932	3.9417	0.000117148	0.000913264	0.583056
ENSG00000144283	PKP4	-0.745411	3.07764	3.94066	0.000117618	0.000916389	0.70333
ENSG00000147604	RPL7	-0.536819	7.40704	3.94002	0.000117903	0.000918071	0.495689
ENSG00000137944	KYAT3	0.732183	3.36251	-3.93963	0.000118081	0.000918921	0.725986
ENSG00000171109	MFN1	0.642147	4.26435	-3.93941	0.000118181	0.00091916	0.624679
ENSG00000185339	TCN2	0.849754	4.88089	-3.9392	0.000118274	0.000919349	0.576847
ENSG00000158473	CD1D	0.947338	1.94178	-3.93899	0.000118368	0.000919544	0.905949
ENSG00000234263	MAP3K5-AS1	1.00288	1.42325	-3.93834	0.000118662	0.000921292	0.942779
ENSG00000130559	CAMSAP1	-0.633514	4.19529	3.93806	0.000118793	0.000921768	0.583468
ENSG00000122042	UBL3	0.579954	4.29312	-3.93651	0.000119498	0.000926701	0.60693
ENSG00000066933	MYO9A	-0.605021	3.32447	3.93628	0.000119604	0.000926981	0.663906
ENSG00000175643	RMI2	0.793535	3.52268	-3.9354	0.000120006	0.000929561	0.702212
ENSG00000183484	GPR132	0.586363	5.45612	-3.93499	0.000120193	0.000930465	0.515732
ENSG00000153107	ANAPC1	-0.68096	2.84637	3.93351	0.000120876	0.000935206	0.705667
ENSG00000073008	PVR	-0.629641	2.82085	3.93334	0.000120952	0.000935253	0.709807
ENSG00000184465	WDR27	-0.949164	2.2595	3.93215	0.000121502	0.000938632	0.759865
ENSG00000089009	RPL6	-0.562472	7.10718	3.9321	0.00012153	0.000938632	0.467168
ENSG00000121486	TRMT1L	0.687772	3.27755	-3.93103	0.000122025	0.000941912	0.707686
ENSG00000064201	TSPAN32	0.87151	2.20426	-3.92998	0.000122516	0.00094515	0.829271
ENSG00000135655	USP15	0.564994	8.37969	-3.92828	0.000123314	0.00095076	0.4548
ENSG00000230873	STMND1	-0.818903	1.59087	3.92708	0.000123877	0.000954548	0.827351
ENSG00000183570	PCBP3	-1.1593	2.5771	3.92577	0.000124497	0.000958527	0.695586
ENSG00000228486	C2orf92	-0.782309	3.84391	3.92569	0.000124537	0.000958527	0.567238
ENSG00000197694	SPTAN1	-0.62429	5.90969	3.92466	0.000125027	0.000961739	0.449794
ENSG00000170142	UBE2E1	0.530776	5.99739	-3.92419	0.000125253	0.000962925	0.455175
ENSG00000257767	AC002996.1	-1.49217	1.59545	3.92322	0.000125717	0.000965929	0.789374
ENSG00000007944	MYLIP	0.731156	4.12562	-3.92301	0.000125819	0.000966158	0.585174
ENSG00000155099	PIP4P2	0.776355	4.3321	-3.92158	0.000126505	0.00097087	0.562643
ENSG00000090971	NAT14	-0.902875	1.37892	3.92017	0.000127187	0.000975538	0.818405
ENSG00000163738	MTHFD2L	-0.672038	2.45987	3.91818	0.000128152	0.000982378	0.697614
ENSG00000143222	UFC1	-0.586691	4.96831	3.91783	0.000128324	0.00098313	0.457736
ENSG00000125304	TM9SF2	0.460534	5.41649	-3.91721	0.00012863	0.000984907	0.450873
ENSG00000121653	MAPK8IP1	-0.897253	1.69869	3.91613	0.000129157	0.000988373	0.770939
ENSG00000074054	CLASP1	0.427721	4.74162	-3.91285	0.000130782	0.00100023	0.477204
ENSG00000167363	FN3K	-0.965669	1.49418	3.91126	0.000131576	0.00100573	0.782464
ENSG00000184898	RBM43	1.02366	1.95751	-3.91091	0.000131751	0.00100649	0.80291
ENSG00000145912	NHP2	-0.698158	3.75371	3.91007	0.000132172	0.00100885	0.52297
ENSG00000113013	HSPA9	-0.468065	5.70128	3.90999	0.000132211	0.00100885	0.402418
ENSG00000103888	CEMIP	1.1023	3.33446	-3.90958	0.000132416	0.00100983	0.64394
ENSG00000149089	APIP	-0.735165	2.67706	3.90926	0.000132577	0.00101046	0.638382
ENSG00000196096	SPAG16-DT	-0.841175	2.72119	3.90912	0.000132649	0.00101046	0.62903
ENSG00000168256	NKIRAS2	0.432558	4.41324	-3.90882	0.0001328	0.001011	0.491862
ENSG00000157259	GATAD1	-0.569176	2.91624	3.90868	0.000132872	0.001011	0.613785
ENSG00000129654	FOXJ1	-1.25537	2.60784	3.90638	0.000134037	0.00101928	0.623393
ENSG00000286307	AC017028.1	0.778283	1.84348	-3.90542	0.000134529	0.00102244	0.786334
ENSG00000159256	MORC3	0.508694	5.29706	-3.90504	0.00013472	0.0010233	0.415256
ENSG00000250041	AC069360.1	-0.844633	2.73567	3.90482	0.000134834	0.00102359	0.61152
ENSG00000251139	AC084871.2	0.900194	7.2395	-3.90426	0.000135122	0.00102519	0.368758
ENSG00000142937	RPS8	-0.55287	7.714	3.90279	0.000135879	0.00103013	0.362949
ENSG00000101343	CRNKL1	0.65335	3.12258	-3.9026	0.000135974	0.00103013	0.622027
ENSG00000273445	AC133644.2	0.999606	3.84327	-3.90254	0.000136006	0.00103013	0.550645
ENSG00000106263	EIF3B	-0.471183	4.49873	3.90189	0.000136343	0.0010321	0.432541
ENSG00000184012	TMPRSS2	-0.990299	2.32724	3.90159	0.000136499	0.0010327	0.645003
ENSG00000090382	LYZ	-0.634457	9.24642	3.90001	0.000137321	0.00103833	0.36458
ENSG00000181274	FRAT2	0.699733	5.07126	-3.89893	0.000137886	0.00104201	0.413286
ENSG00000135912	TTLL4	-0.623881	4.41963	3.89745	0.000138662	0.00104728	0.420075
ENSG00000188191	PRKAR1B	0.796079	2.22359	-3.89687	0.000138967	0.00104898	0.712347
ENSG00000039560	RAI14	-0.912006	2.30861	3.89584	0.000139511	0.00105249	0.630945
ENSG00000053371	AKR7A2	-0.749892	2.57937	3.89559	0.000139642	0.00105288	0.601421
ENSG00000144455	SUMF1	-0.414171	3.47943	3.89484	0.000140038	0.00105528	0.505554
ENSG00000153347	FAM81B	-1.10255	2.08027	3.89429	0.000140334	0.00105652	0.645698
ENSG00000267053	AC092296.2	-1.31166	1.45049	3.89423	0.000140362	0.00105652	0.710343
ENSG00000124789	NUP153	0.63474	3.81354	-3.89223	0.000141433	0.00106398	0.502093
ENSG00000160446	ZDHHC12	0.666176	3.36743	-3.8912	0.000141988	0.00106755	0.550194
ENSG00000152422	XRCC4	0.762247	2.78287	-3.89105	0.000142067	0.00106755	0.626125
ENSG00000274026	FAM27E3	-1.22002	1.51727	3.89019	0.00014253	0.00107042	0.694306
ENSG00000114656	KIAA1257	-0.630571	2.79921	3.88857	0.000143406	0.00107639	0.557358
ENSG00000089157	RPLP0	-0.675053	7.1303	3.88672	0.000144414	0.00108335	0.305065
ENSG00000158290	CUL4B	0.562135	3.85645	-3.886	0.000144808	0.00108569	0.474373
ENSG00000135917	SLC19A3	-0.857286	2.78616	3.88542	0.000145128	0.00108727	0.535185
ENSG00000275216	AL161431.1	-0.951632	2.38831	3.88525	0.000145222	0.00108727	0.585402
ENSG00000127463	EMC1	-0.466229	3.48881	3.88513	0.000145289	0.00108727	0.469176
ENSG00000198894	CIPC	-0.78919	2.59217	3.88503	0.000145345	0.00108727	0.562712
ENSG00000182866	LCK	1.1063	2.48645	-3.88345	0.000146212	0.00109315	0.65272
ENSG00000136682	CBWD2	0.809244	3.87925	-3.88297	0.000146478	0.00109452	0.469549
ENSG00000138942	RNF185	0.548036	4.24322	-3.88282	0.000146566	0.00109456	0.421238
ENSG00000116903	EXOC8	0.61564	3.08112	-3.88254	0.000146716	0.00109507	0.552999
ENSG00000183833	MAATS1	-0.931833	1.60423	3.88094	0.000147611	0.00110113	0.662053
ENSG00000142230	SAE1	0.498639	4.02292	-3.88024	0.000147999	0.00110341	0.431616
ENSG00000237499	WAKMAR2	0.790392	5.45089	-3.87736	0.000149619	0.00111486	0.31557
ENSG00000103381	CPPED1	0.633788	5.22311	-3.87675	0.000149966	0.00111683	0.322827
ENSG00000276368	H2AC14	1.53811	3.95997	-3.87599	0.000150395	0.0011194	0.476591
ENSG00000114544	SLC41A3	-0.736877	3.13537	3.87386	0.000151611	0.00112781	0.458842
ENSG00000232098	AC012313.1	-0.830072	2.8811	3.87187	0.000152757	0.00113561	0.479512
ENSG00000204252	HLA-DOA	-0.912346	2.75297	3.87174	0.00015283	0.00113561	0.489656
ENSG00000104312	RIPK2	0.638134	6.24776	-3.8715	0.000152969	0.00113601	0.262513
ENSG00000104859	CLASRP	0.4251	5.51801	-3.86978	0.000153969	0.0011428	0.277014
ENSG00000163393	SLC22A15	0.753816	4.22569	-3.86957	0.00015409	0.00114281	0.387856
ENSG00000251292	ERVH-1	-1.26631	1.15391	3.86948	0.000154142	0.00114281	0.657511
ENSG00000162129	CLPB	-0.646765	3.28692	3.86864	0.000154632	0.00114581	0.429373
ENSG00000138078	PREPL	-0.672204	3.05347	3.86827	0.000154845	0.00114675	0.452392
ENSG00000132153	DHX30	-0.504531	3.85072	3.86777	0.00015514	0.00114766	0.367616
ENSG00000273136	NBPF26	1.05712	4.44523	-3.86776	0.000155141	0.00114766	0.369575
ENSG00000198839	ZNF277	0.581095	4.1318	-3.86652	0.000155873	0.00115244	0.374383
ENSG00000179630	LACC1	0.727402	2.86828	-3.86402	0.000157347	0.0011627	0.51529
ENSG00000075624	ACTB	0.489245	13.0797	-3.86328	0.000157787	0.0011653	0.267892
ENSG00000197879	MYO1C	-0.633094	4.31681	3.86225	0.000158398	0.00116916	0.303538
ENSG00000144063	MALL	-0.852058	2.24934	3.86205	0.00015852	0.00116941	0.521186
ENSG00000181744	DIPK2A	0.656016	3.75714	-3.8618	0.000158667	0.00116985	0.404302
ENSG00000120688	WBP4	0.70523	2.38211	-3.85996	0.000159771	0.00117734	0.56418
ENSG00000130312	MRPL34	-0.812768	3.62434	3.85873	0.000160518	0.00118219	0.350789
ENSG00000115604	IL18R1	0.886942	6.65028	-3.85797	0.000160973	0.00118418	0.209925
ENSG00000165312	OTUD1	0.698096	6.12428	-3.85793	0.000160999	0.00118418	0.218036
ENSG00000166848	TERF2IP	0.380172	4.79344	-3.85784	0.000161055	0.00118418	0.277177
ENSG00000067221	STOML1	0.76335	2.19658	-3.85707	0.000161522	0.00118696	0.573687
ENSG00000162613	FUBP1	0.578872	5.33312	-3.85356	0.000163671	0.00120184	0.231527
ENSG00000174748	RPL15	-0.553359	7.43733	3.85346	0.000163728	0.00120184	0.18715
ENSG00000101966	XIAP	0.601744	5.20077	-3.85233	0.000164429	0.00120633	0.236347
ENSG00000244509	APOBEC3C	0.688445	3.33585	-3.85144	0.000164978	0.00120969	0.420311
ENSG00000129450	SIGLEC9	0.675194	6.17014	-3.85078	0.00016539	0.00121167	0.191745
ENSG00000183054	RGPD6	-0.663079	3.4507	3.85071	0.00016543	0.00121167	0.348016
ENSG00000064932	SBNO2	0.46386	8.26205	-3.85055	0.000165533	0.00121175	0.177727
ENSG00000138623	SEMA7A	0.740944	3.11343	-3.84957	0.000166145	0.00121557	0.434514
ENSG00000274213	AC015912.3	0.913864	6.90394	-3.8492	0.000166377	0.0012166	0.176026
ENSG00000106948	AKNA	0.494943	6.60546	-3.84755	0.000167413	0.0012235	0.170842
ENSG00000152936	LMNTD1	-1.02981	1.76453	3.84707	0.000167711	0.00122501	0.522003
ENSG00000109794	FAM149A	-0.943247	1.62622	3.84669	0.000167951	0.00122609	0.543303
ENSG00000184182	UBE2F	0.59514	5.55813	-3.84633	0.000168176	0.00122706	0.196409
ENSG00000111215	PRR4	-1.3694	2.47396	3.84551	0.000168699	0.0012302	0.423122
ENSG00000140479	PCSK6	-0.919047	1.82217	3.84435	0.000169436	0.0012349	0.509832
ENSG00000132382	MYBBP1A	-0.704243	3.08711	3.84398	0.000169669	0.00123541	0.360291
ENSG00000103319	EEF2K	-0.719174	1.81524	3.84383	0.000169765	0.00123541	0.512713
ENSG00000008394	MGST1	-0.760369	4.53692	3.84366	0.000169876	0.00123541	0.218908
ENSG00000109667	SLC2A9	-0.756899	2.8218	3.84364	0.000169888	0.00123541	0.390834
ENSG00000180758	GPR157	-0.827797	2.3252	3.84351	0.00016997	0.00123541	0.447249
ENSG00000204580	DDR1	-1.05465	4.10115	3.84326	0.000170129	0.00123589	0.246903
ENSG00000197006	METTL9	0.628828	7.01601	-3.84256	0.000170576	0.00123847	0.150229
ENSG00000123104	ITPR2	0.539113	4.78538	-3.84021	0.000172089	0.00124877	0.220863
ENSG00000108256	NUFIP2	0.573318	5.99267	-3.83954	0.000172521	0.00125122	0.155413
ENSG00000157014	TATDN2	0.551449	3.99188	-3.83823	0.00017337	0.00125669	0.28736
ENSG00000163576	EFHB	-0.848638	1.47169	3.83791	0.000173583	0.00125694	0.527091
ENSG00000161016	RPL8	-0.618935	7.98369	3.83789	0.000173592	0.00125694	0.134193
ENSG00000071243	ING3	0.62124	3.28787	-3.83565	0.000175056	0.00126685	0.369089
ENSG00000010310	GIPR	-0.770918	2.60385	3.83468	0.000175698	0.0012708	0.384747
ENSG00000055955	ITIH4	0.89938	3.28468	-3.83448	0.000175825	0.00127104	0.374424
ENSG00000121931	LRIF1	0.708268	2.95955	-3.83206	0.000177432	0.00128196	0.402014
ENSG00000137154	RPS6	-0.586505	7.26166	3.83001	0.000178794	0.0012911	0.104426
ENSG00000162105	SHANK2	-1.09966	2.51534	3.82982	0.000178925	0.00129134	0.367095
ENSG00000257453	AC011611.3	-1.3035	2.41972	3.82858	0.000179758	0.00129664	0.368388
ENSG00000148450	MSRB2	0.53252	3.268	-3.82844	0.000179854	0.00129664	0.340155
ENSG00000267344	AC003070.1	0.985842	3.98108	-3.82743	0.000180529	0.0013005	0.276191
ENSG00000169439	SDC2	-0.868576	4.96404	3.82735	0.000180585	0.0013005	0.134571
ENSG00000232931	LINC00342	-0.819156	5.12992	3.82693	0.000180873	0.00130187	0.125636
ENSG00000198954	KIFBP	-0.662521	2.75113	3.826	0.000181504	0.00130527	0.344358
ENSG00000187109	NAP1L1	-0.505319	5.77127	3.82594	0.000181541	0.00130527	0.102834
ENSG00000100906	NFKBIA	0.610609	11.0267	-3.82479	0.000182326	0.00130954	0.111437
ENSG00000142556	ZNF614	0.817902	2.26971	-3.82478	0.000182331	0.00130954	0.458187
ENSG00000137393	RNF144B	0.710357	7.18557	-3.8231	0.000183481	0.00131709	0.0810978
ENSG00000110429	FBXO3	0.600347	3.02212	-3.82219	0.000184104	0.00132085	0.348489
ENSG00000257704	INAFM1	0.802781	3.73233	-3.82125	0.000184757	0.00132482	0.273651
ENSG00000122965	RBM19	-0.58906	3.32075	3.82043	0.000185323	0.00132752	0.253561
ENSG00000153208	MERTK	0.744549	3.47673	-3.82041	0.000185333	0.00132752	0.295793
ENSG00000167772	ANGPTL4	-0.93462	1.75949	3.82006	0.000185575	0.00132831	0.433365
ENSG00000010219	DYRK4	-1.00483	2.34976	3.81997	0.000185642	0.00132831	0.361336
ENSG00000136436	CALCOCO2	0.370864	6.47611	-3.81867	0.000186544	0.00133405	0.0701516
ENSG00000147168	IL2RG	0.600661	7.38397	-3.81847	0.000186685	0.00133434	0.063902
ENSG00000084072	PPIE	-0.564127	2.75098	3.8183	0.000186804	0.00133447	0.315108
ENSG00000146094	DOK3	0.55575	7.7575	-3.81773	0.000187204	0.00133661	0.0609584
ENSG00000089639	GMIP	0.540796	6.92986	-3.81712	0.000187631	0.00133894	0.0610726
ENSG00000072274	TFRC	-0.633564	6.93237	3.81516	0.00018901	0.00134806	0.0526578
ENSG00000166598	HSP90B1	-0.54648	7.02277	3.81436	0.000189571	0.00135134	0.049644
ENSG00000180596	H2BC4	0.622722	6.38435	-3.81389	0.000189906	0.001353	0.0567947
ENSG00000162745	OLFML2B	0.848128	3.17229	-3.81275	0.000190713	0.00135793	0.309703
ENSG00000106258	CYP3A5	-0.778719	2.871	3.81247	0.000190913	0.00135793	0.274012
ENSG00000142541	RPL13A	-0.539559	8.36879	3.81242	0.000190949	0.00135793	0.0468961
ENSG00000129473	BCL2L2	-0.644911	2.48934	3.81234	0.000191005	0.00135793	0.326469
ENSG00000177570	SAMD12	-1.0069	3.665	3.811	0.000191962	0.00136363	0.174322
ENSG00000274265	AC245297.4	0.625873	5.97591	-3.81094	0.000192011	0.00136363	0.0561652
ENSG00000114779	ABHD14B	-0.814265	1.77279	3.81039	0.000192405	0.00136549	0.401393
ENSG00000113048	MRPS27	-0.763816	2.83465	3.81028	0.000192479	0.00136549	0.271731
ENSG00000126217	MCF2L	-1.05728	2.15489	3.80955	0.000193003	0.0013681	0.348218
ENSG00000167397	VKORC1	-0.59087	4.17343	3.80936	0.000193144	0.0013681	0.13069
ENSG00000276410	H2BC3	1.55434	2.91613	-3.80934	0.000193154	0.0013681	0.376407
ENSG00000170632	ARMC10	-0.64056	3.01651	3.8078	0.00019427	0.00137527	0.247463
ENSG00000099797	TECR	-0.663745	5.11938	3.80702	0.000194838	0.00137856	0.0577647
ENSG00000137693	YAP1	-0.863482	1.74769	3.80652	0.000195201	0.0013804	0.389373
ENSG00000100485	SOS2	0.525785	4.9923	-3.80573	0.000195777	0.00138373	0.0841132
ENSG00000129422	MTUS1	-0.910659	2.84824	3.80516	0.000196189	0.00138591	0.250196
ENSG00000185825	BCAP31	-0.425814	6.47186	3.8013	0.000199034	0.00140486	0.0064928
ENSG00000214717	ZBED1	0.505026	3.88438	-3.80123	0.000199082	0.00140486	0.169333
ENSG00000108798	ABI3	0.762862	3.19463	-3.79963	0.000200272	0.00141251	0.255232
ENSG00000135164	DMTF1	0.508316	5.79234	-3.79855	0.000201085	0.00141749	0.0169022
ENSG00000163521	GLB1L	-0.73671	2.42535	3.79823	0.000201318	0.00141804	0.281143
ENSG00000090924	PLEKHG2	0.682656	6.58824	-3.79816	0.000201376	0.00141804	-0.000902893
ENSG00000125991	ERGIC3	-0.521067	5.356	3.79707	0.00020219	0.00142302	0.0142968
ENSG00000259953	AL138756.1	-0.642782	2.95669	3.79675	0.000202433	0.00142379	0.215485
ENSG00000136478	TEX2	-0.709463	2.79365	3.79664	0.000202513	0.00142379	0.23038
ENSG00000272625	AP000919.4	0.933853	2.58587	-3.79583	0.000203125	0.00142734	0.32676
ENSG00000282988	AL031777.2	0.94018	4.07576	-3.79553	0.000203352	0.00142818	0.15115
ENSG00000126353	CCR7	1.00628	3.61561	-3.7953	0.000203532	0.00142827	0.197396
ENSG00000138185	ENTPD1	0.512279	4.94643	-3.79523	0.000203579	0.00142827	0.0513109
ENSG00000131018	SYNE1	0.492362	5.5569	-3.79509	0.00020369	0.00142829	0.0141244
ENSG00000100336	APOL4	0.87467	3.54703	-3.79412	0.000204427	0.00143271	0.20179
ENSG00000112195	TREML2	0.720323	4.63046	-3.79389	0.000204597	0.00143293	0.0801322
ENSG00000110400	NECTIN1	-0.617117	2.46129	3.79379	0.000204673	0.00143293	0.268925
ENSG00000124237	C20orf85	-1.38699	3.1205	3.79272	0.000205491	0.00143789	0.161099
ENSG00000197114	ZGPAT	0.492795	4.24854	-3.79197	0.000206066	0.00144117	0.0993198
ENSG00000176476	SGF29	0.627396	3.97248	-3.7912	0.000206657	0.00144454	0.132504
ENSG00000113763	UNC5A	0.727037	2.81321	-3.79083	0.000206941	0.00144571	0.268429
ENSG00000151414	NEK7	0.484185	5.17185	-3.79055	0.000207152	0.00144571	0.0183997
ENSG00000262668	AJ003147.2	-0.791935	1.76193	3.79047	0.00020722	0.00144571	0.336044
ENSG00000231389	HLA-DPA1	-0.964531	7.45633	3.79042	0.000207258	0.00144571	-0.0330804
ENSG00000166171	DPCD	-0.894644	1.77913	3.79024	0.000207397	0.00144571	0.323951
ENSG00000167693	NXN	-0.942831	2.04299	3.79013	0.000207475	0.00144571	0.295434
ENSG00000172264	MACROD2	-0.853838	2.0168	3.78831	0.000208889	0.0014548	0.29187
ENSG00000204054	LINC00963	-0.420764	6.19271	3.78816	0.000209	0.00145481	-0.0363707
ENSG00000125804	FAM182A	-1.34635	1.64694	3.78728	0.000209684	0.00145881	0.317505
ENSG00000070756	PABPC1	-0.402961	8.13124	3.78646	0.000210327	0.00146252	-0.0456828
ENSG00000140263	SORD	-0.822582	2.84083	3.78622	0.000210511	0.00146303	0.186664
ENSG00000144597	EAF1	0.590715	4.89953	-3.78567	0.000210945	0.00146528	0.0223359
ENSG00000275379	H3C11	1.15453	4.0415	-3.78445	0.000211906	0.0014712	0.128594
ENSG00000104067	TJP1	-0.721488	2.75185	3.78417	0.000212119	0.00147191	0.193993
ENSG00000067606	PRKCZ	-0.851595	2.99751	3.78366	0.000212528	0.00147385	0.157786
ENSG00000088930	XRN2	0.588078	4.91866	-3.78354	0.00021262	0.00147385	0.0137444
ENSG00000158156	XKR8	0.574269	3.74564	-3.78328	0.000212824	0.00147444	0.128223
ENSG00000134758	RNF138	0.611667	4.93564	-3.78315	0.000212927	0.00147444	0.0129825
ENSG00000111731	C2CD5	0.497296	4.43473	-3.78231	0.000213594	0.00147819	0.0471568
ENSG00000069764	PLA2G10	-1.01113	1.77166	3.78219	0.00021369	0.00147819	0.293675
ENSG00000249102	AC034223.1	-1.2023	1.90705	3.77906	0.000216184	0.00149466	0.266517
ENSG00000079819	EPB41L2	-0.677198	3.23011	3.77813	0.000216926	0.00149901	0.117405
ENSG00000197969	VPS13A	-0.622988	2.30862	3.77663	0.000218139	0.00150662	0.22742
ENSG00000167476	JSRP1	-0.952334	1.58928	3.77438	0.000219969	0.00151847	0.298615
ENSG00000277791	PSMB3	0.474926	6.5919	-3.76799	0.000225233	0.00155349	-0.107343
ENSG00000198270	TMEM116	-0.802255	1.82492	3.76794	0.000225275	0.00155349	0.248443
ENSG00000010361	FUZ	-0.797072	2.96317	3.76751	0.000225629	0.00155513	0.10883
ENSG00000232388	SMIM26	0.662247	4.01706	-3.76688	0.000226159	0.00155797	0.0447496
ENSG00000147416	ATP6V1B2	0.465464	8.1504	-3.76673	0.000226287	0.00155805	-0.115875
ENSG00000065427	KARS1	0.602918	4.92623	-3.76425	0.00022837	0.00157158	-0.0517414
ENSG00000110104	CCDC86	-0.680943	1.6761	3.76386	0.000228701	0.00157304	0.258394
ENSG00000267064	UXT-AS1	-0.750704	2.30076	3.76354	0.000228973	0.0015741	0.178987
ENSG00000121895	TMEM156	0.926407	1.88366	-3.76181	0.000230437	0.00158335	0.294646
ENSG00000183735	TBK1	0.529408	5.60413	-3.7616	0.000230616	0.00158376	-0.103751
ENSG00000105371	ICAM4	1.08542	1.96897	-3.76146	0.000230737	0.00158378	0.288878
ENSG00000205629	LCMT1	0.876678	3.57941	-3.75939	0.000232507	0.0015951	0.0765214
ENSG00000197157	SND1	-0.426552	5.40192	3.75847	0.000233304	0.00159974	-0.12058
ENSG00000039068	CDH1	-0.876996	3.70338	3.75776	0.000233916	0.00160312	-0.0101461
ENSG00000125652	ALKBH7	-0.746236	2.78277	3.75722	0.000234379	0.00160547	0.093456
ENSG00000142039	CCDC97	0.499652	4.74555	-3.75492	0.00023638	0.00161834	-0.0737
ENSG00000277895	AC135279.4	0.85879	2.36	-3.75299	0.000238069	0.00162907	0.207071
ENSG00000136144	RCBTB1	0.592998	3.37689	-3.75284	0.000238196	0.0016291	0.0648859
ENSG00000181019	NQO1	-0.914248	3.36394	3.7524	0.000238586	0.00163093	0.00467317
ENSG00000254325	AC018607.1	0.91703	5.68974	-3.7513	0.000239554	0.00163671	-0.134334
ENSG00000185651	UBE2L3	0.571864	3.93724	-3.75095	0.000239864	0.00163798	-0.00750539
ENSG00000221914	PPP2R2A	0.438516	5.85902	-3.75041	0.000240347	0.00164044	-0.153274
ENSG00000137818	RPLP1	-0.597373	7.78199	3.74936	0.000241271	0.0016459	-0.175329
ENSG00000164265	SCGB3A2	-1.17036	4.11751	3.74476	0.0002454	0.00167237	-0.100307
ENSG00000143119	CD53	0.439796	9.43312	-3.74472	0.000245434	0.00167237	-0.182472
ENSG00000065135	GNAI3	0.488915	4.44404	-3.74462	0.000245527	0.00167237	-0.0830506
ENSG00000143702	CEP170	-0.396133	6.17745	3.74441	0.000245715	0.00167279	-0.187666
ENSG00000136718	IMP4	-0.618514	3.33589	3.74279	0.000247185	0.00168194	-0.0158374
ENSG00000178467	P4HTM	-0.769565	2.83193	3.74264	0.000247321	0.00168201	0.0397455
ENSG00000109814	UGDH	-0.76137	3.6597	3.74232	0.000247613	0.00168235	-0.0568149
ENSG00000132475	H3-3B	0.378683	11.1105	-3.74231	0.000247624	0.00168235	-0.173474
ENSG00000150938	CRIM1	-0.687953	2.75722	3.74202	0.000247888	0.00168329	0.0473095
ENSG00000164050	PLXNB1	-1.00253	3.09661	3.73908	0.000250586	0.00170074	-0.0115479
ENSG00000019582	CD74	-0.75357	10.1077	3.73885	0.000250799	0.00170132	-0.19086
ENSG00000116991	SIPA1L2	0.521552	5.82362	-3.73848	0.000251143	0.00170279	-0.191736
ENSG00000175866	BAIAP2	-0.630981	5.04814	3.73785	0.000251725	0.00170587	-0.178387
ENSG00000196209	SIRPB2	0.674841	4.9254	-3.7376	0.000251951	0.00170653	-0.140764
ENSG00000188283	ZNF383	-0.72189	2.89018	3.73712	0.000252401	0.00170871	0.015539
ENSG00000171962	DRC3	-0.955471	3.75254	3.73675	0.000252738	0.00171012	-0.0893981
ENSG00000157224	CLDN12	-1.00207	2.9024	3.73637	0.000253093	0.00171166	0.00133761
ENSG00000135094	SDS	0.98365	5.08262	-3.73526	0.000254134	0.00171782	-0.149845
ENSG00000228203	RNF144A-AS1	0.893057	2.38497	-3.73501	0.000254361	0.00171848	0.146655
ENSG00000287189	AL121956.6	-0.637395	2.86308	3.73465	0.000254702	0.00171992	0.0130417
ENSG00000197283	SYNGAP1	-1.41388	4.2174	3.7343	0.000255024	0.00172122	-0.145613
ENSG00000107897	ACBD5	0.574291	3.075	-3.73237	0.000256847	0.00173265	0.0317061
ENSG00000171608	PIK3CD	0.580579	6.22537	-3.73161	0.000257557	0.00173656	-0.225743
ENSG00000104218	CSPP1	-0.654015	2.52792	3.73143	0.000257729	0.00173683	0.0480384
ENSG00000088808	PPP1R13B	-0.667565	2.92983	3.73004	0.000259048	0.00174399	-0.0118412
ENSG00000141665	FBXO15	-0.802047	4.78197	3.73004	0.000259052	0.00174399	-0.192531
ENSG00000134545	KLRC1	0.879245	3.44948	-3.72855	0.000260475	0.00175268	-0.0105002
ENSG00000132359	AC002316.1	0.573729	4.11617	-3.72841	0.000260608	0.00175269	-0.103205
ENSG00000140254	DUOXA1	-0.980151	1.48364	3.72785	0.000261138	0.00175496	0.149278
ENSG00000168000	BSCL2	-0.847315	3.44053	3.72778	0.000261209	0.00175496	-0.0848925
ENSG00000186283	TOR3A	0.484731	5.13565	-3.72742	0.000261558	0.00175642	-0.197649
ENSG00000183495	EP400	-0.400593	3.60342	3.72654	0.000262402	0.0017612	-0.0948517
ENSG00000002933	TMEM176A	0.787445	4.67954	-3.72565	0.000263256	0.00176604	-0.159356
ENSG00000128606	LRRC17	-0.872962	1.58358	3.72543	0.000263471	0.0017666	0.140426
ENSG00000117528	ABCD3	-0.706887	2.51985	3.72406	0.0002648	0.00177461	0.0174955
ENSG00000281005	LINC00921	0.859952	3.29296	-3.72345	0.000265389	0.00177767	-0.00908593
ENSG00000119661	DNAL1	-0.714703	2.6229	3.721	0.000267788	0.00179283	-0.00435881
ENSG00000258819	LINC02289	-0.904322	2.48305	3.72057	0.00026821	0.00179425	0.00585982
ENSG00000116353	MECR	-0.826784	1.74435	3.72051	0.000268269	0.00179425	0.099955
ENSG00000235863	B3GALT4	0.554978	3.01429	-3.72029	0.000268485	0.0017948	-0.00427282
ENSG00000155097	ATP6V1C1	0.648654	6.51745	-3.72007	0.000268699	0.00179533	-0.270267
ENSG00000280789	PAGR1	0.614192	2.31586	-3.71916	0.000269604	0.00180047	0.0846915
ENSG00000231607	DLEU2	0.449565	5.14935	-3.71887	0.000269882	0.00180142	-0.2283
ENSG00000249309	AC020703.1	1.12836	3.97313	-3.71728	0.000271462	0.00181037	-0.0968572
ENSG00000163913	IFT122	-0.724778	3.81533	3.71725	0.000271495	0.00181037	-0.157715
ENSG00000112053	SLC26A8	0.643445	3.4046	-3.7166	0.000272139	0.00181376	-0.0572746
ENSG00000130147	SH3BP4	-0.894015	2.04231	3.7164	0.000272342	0.0018142	0.0439686
ENSG00000070081	NUCB2	-0.562576	5.19766	3.71336	0.000275383	0.00183355	-0.268494
ENSG00000145555	MYO10	0.608112	3.69471	-3.71235	0.000276407	0.00183905	-0.108022
ENSG00000178814	OPLAH	0.663608	4.39329	-3.71227	0.000276486	0.00183905	-0.183635
ENSG00000139505	MTMR6	0.578792	3.99701	-3.71153	0.000277243	0.00184317	-0.147152
ENSG00000165782	PIP4P1	0.593303	4.68335	-3.71129	0.000277482	0.00184384	-0.215037
ENSG00000168884	TNIP2	0.444257	5.36612	-3.71013	0.000278665	0.00184946	-0.271431
ENSG00000119950	MXI1	-0.655029	2.56407	3.71002	0.00027877	0.00184946	-0.0342769
ENSG00000287868	AL355377.4	-0.737504	2.44765	3.71002	0.000278771	0.00184946	-0.0195851
ENSG00000276903	H2AC16	1.29459	4.04939	-3.70991	0.000278883	0.00184946	-0.114596
ENSG00000203710	CR1	0.738251	7.01789	-3.70969	0.000279107	0.00185002	-0.310656
ENSG00000139687	RB1	0.418421	5.10778	-3.70772	0.000281128	0.0018609	-0.264783
ENSG00000221923	ZNF880	-0.796367	2.36284	3.70759	0.000281259	0.0018609	-0.0200706
ENSG00000112146	FBXO9	0.451909	5.54084	-3.7075	0.000281359	0.0018609	-0.288069
ENSG00000231028	LINC00271	-0.969603	3.09156	3.70748	0.000281372	0.0018609	-0.117975
ENSG00000176463	SLCO3A1	0.440422	5.85138	-3.70741	0.000281447	0.0018609	-0.300708
ENSG00000144747	TMF1	0.611277	4.87481	-3.70189	0.00028718	0.00189754	-0.262665
ENSG00000204385	SLC44A4	-1.08747	4.08215	3.7018	0.000287272	0.00189754	-0.241633
ENSG00000106278	PTPRZ1	-1.10512	1.99444	3.70119	0.000287918	0.00190086	-0.00620103
ENSG00000251179	TMEM92-AS1	-0.946704	1.39029	3.70023	0.000288924	0.00190583	0.0732867
ENSG00000259354	AC025580.2	0.847348	5.66479	-3.7002	0.000288957	0.00190583	-0.310107
ENSG00000148057	IDNK	0.794507	2.40404	-3.69926	0.000289948	0.00191142	0.0177327
ENSG00000107130	NCS1	-0.835971	1.68319	3.69744	0.000291879	0.0019232	0.0257689
ENSG00000271913	AL035530.2	0.713282	6.16165	-3.69695	0.000292411	0.00192575	-0.34121
ENSG00000120256	LRP11	-0.923027	1.79059	3.69643	0.000292963	0.0019284	0.0119739
ENSG00000204767	INSYN2B	0.77411	3.08172	-3.6963	0.000293103	0.0019284	-0.081076
ENSG00000286730	AL365295.2	-1.03386	1.71338	3.69434	0.000295207	0.00194128	0.0090396
ENSG00000178078	STAP2	-0.890005	2.39291	3.69391	0.000295662	0.00194332	-0.0733896
ENSG00000184221	OLIG1	0.972177	2.56953	-3.69205	0.000297673	0.00195557	-0.0166957
ENSG00000129933	MAU2	0.417139	5.3484	-3.69185	0.000297898	0.00195608	-0.332976
ENSG00000177374	HIC1	0.72827	2.9621	-3.6886	0.000301444	0.00197839	-0.098363
ENSG00000169926	KLF13	0.470985	4.8919	-3.68652	0.000303736	0.00199246	-0.320534
ENSG00000118495	PLAGL1	0.542207	4.0686	-3.68603	0.000304279	0.00199503	-0.243872
ENSG00000197471	SPN	-0.609442	3.77246	3.68573	0.000304608	0.00199621	-0.258219
ENSG00000180448	AC004151.1	0.512523	6.65159	-3.68452	0.000305951	0.00200403	-0.394267
ENSG00000131981	LGALS3	-0.57244	7.58831	3.68431	0.000306187	0.00200459	-0.398864
ENSG00000109332	UBE2D3	0.316519	8.62952	-3.68331	0.0003073	0.00201088	-0.399325
ENSG00000265778	AC018413.1	-0.929001	2.17242	3.68195	0.00030883	0.00201925	-0.0883229
ENSG00000106366	SERPINE1	-0.788575	2.19758	3.6819	0.000308882	0.00201925	-0.0875622
ENSG00000278677	H2AC17	1.25744	4.38051	-3.67827	0.000312989	0.0020451	-0.260738
ENSG00000173334	TRIB1	0.545874	8.08127	-3.6781	0.000313184	0.00204537	-0.420178
ENSG00000161133	USP41	1.19484	1.12967	-3.67794	0.000313367	0.00204556	0.0857442
ENSG00000169919	GUSB	-0.451141	5.05093	3.67702	0.000314415	0.0020514	-0.384057
ENSG00000146232	NFKBIE	0.590254	5.74097	-3.67639	0.000315129	0.00205505	-0.400058
ENSG00000157693	TMEM268	0.771239	2.59576	-3.67623	0.000315312	0.00205524	-0.0841993
ENSG00000167766	ZNF83	-0.552251	3.72996	3.67523	0.000316461	0.00206172	-0.287271
ENSG00000233975	LINC02574	1.13362	1.62202	-3.67482	0.000316941	0.00206383	0.0439468
ENSG00000026652	AGPAT4	0.59746	3.87517	-3.67386	0.000318038	0.00206996	-0.263895
ENSG00000159459	UBR1	0.617591	5.40246	-3.67273	0.000319351	0.0020775	-0.395888
ENSG00000198734	F5	0.770253	4.1057	-3.67083	0.000321565	0.00209088	-0.287112
ENSG00000171049	FPR2	0.588029	8.16348	-3.66941	0.000323223	0.00210063	-0.449418
ENSG00000230149	AL021707.3	0.979347	4.95383	-3.66907	0.000323622	0.0021022	-0.363874
ENSG00000118482	PHF3	0.427562	4.34595	-3.66745	0.000325526	0.00211354	-0.339094
ENSG00000134313	KIDINS220	0.405362	4.93056	-3.66673	0.000326382	0.00211807	-0.392241
ENSG00000242616	GNG10	0.56978	7.21264	-3.66616	0.000327048	0.00212136	-0.460415
ENSG00000124635	H2BC11	0.933965	4.72438	-3.66358	0.000330126	0.00214028	-0.366306
ENSG00000159674	SPON2	-0.913138	2.80139	3.66311	0.000330692	0.00214232	-0.232413
ENSG00000187391	MAGI2	-1.17719	2.46096	3.66305	0.000330763	0.00214232	-0.195945
ENSG00000196517	SLC6A9	-0.914403	1.63019	3.66089	0.000333353	0.00215805	-0.0874057
ENSG00000153310	FAM49B	0.45443	8.14029	-3.66043	0.00033392	0.00216067	-0.479782
ENSG00000198719	DLL1	0.872691	2.54989	-3.65779	0.000337118	0.00218031	-0.133055
ENSG00000169660	HEXD	0.520286	4.38428	-3.65731	0.000337702	0.00218302	-0.373186
ENSG00000105879	CBLL1	0.608069	3.6684	-3.65393	0.000341868	0.00220888	-0.301991
ENSG00000268001	CARD8-AS1	0.697053	2.79794	-3.65334	0.000342598	0.00221252	-0.184061
ENSG00000276070	CCL4L2	1.14844	8.47222	-3.65289	0.000343149	0.002215	-0.50441
ENSG00000132792	CTNNBL1	0.50148	4.67467	-3.65034	0.000346325	0.00223442	-0.424742
ENSG00000118217	ATF6	0.56631	3.96949	-3.65005	0.000346687	0.00223568	-0.351476
ENSG00000102010	BMX	0.947394	2.11945	-3.6495	0.000347379	0.00223905	-0.101027
ENSG00000163728	TTC14	0.60107	3.61738	-3.64918	0.000347784	0.00224058	-0.318432
ENSG00000165272	AQP3	-1.0758	4.78588	3.6482	0.000349018	0.00224745	-0.473147
ENSG00000158825	CDA	0.823128	5.48778	-3.64766	0.000349701	0.00225011	-0.479025
ENSG00000111790	FGFR1OP2	0.523498	4.98396	-3.6476	0.00034977	0.00225011	-0.456889
ENSG00000196381	ZNF781	1.19092	2.51626	-3.64697	0.000350571	0.00225418	-0.152853
ENSG00000092330	TINF2	0.398572	5.46081	-3.64574	0.000352132	0.00226313	-0.495226
ENSG00000186952	TMEM232	-0.910868	1.95389	3.6456	0.000352312	0.00226319	-0.180578
ENSG00000235437	LINC01278	-0.79202	4.46818	3.64458	0.000353607	0.00227041	-0.462119
ENSG00000159461	AMFR	-0.595959	4.4532	3.64264	0.000356092	0.00228527	-0.463939
ENSG00000133665	DYDC2	-0.693466	2.69011	3.64213	0.000356743	0.00228834	-0.278068
ENSG00000250479	CHCHD10	-0.976824	3.76271	3.64179	0.000357182	0.00229006	-0.414507
ENSG00000107551	RASSF4	0.622842	4.72238	-3.64165	0.000357368	0.00229015	-0.454577
ENSG00000286405	AL132799.1	-1.11786	1.32872	3.64103	0.000358173	0.0022942	-0.125047
ENSG00000125166	GOT2	-0.63691	3.39486	3.6385	0.000361447	0.0023128	-0.375468
ENSG00000198087	CD2AP	0.700542	3.23692	-3.63844	0.000361526	0.0023128	-0.299004
ENSG00000088038	CNOT3	0.42242	5.0406	-3.63839	0.000361597	0.0023128	-0.494366
ENSG00000231621	ANKRD44-AS1	-1.07943	1.87665	3.63778	0.000362385	0.00231673	-0.204475
ENSG00000109686	SH3D19	-0.861054	1.88681	3.63755	0.000362693	0.00231759	-0.193853
ENSG00000157796	WDR19	-0.55217	3.0046	3.63614	0.000364539	0.00232826	-0.335416
ENSG00000278932	CR381653.1	-1.49442	2.43613	3.63583	0.00036495	0.00232977	-0.294209
ENSG00000225450	AL021707.1	1.02175	3.61872	-3.63569	0.00036513	0.0023298	-0.33307
ENSG00000165006	UBAP1	0.463993	6.22157	-3.63377	0.00036766	0.00234482	-0.559495
ENSG00000005884	ITGA3	-0.833004	2.85355	3.63362	0.000367867	0.00234502	-0.332546
ENSG00000262979	AC124319.1	1.08833	3.63826	-3.63154	0.000370632	0.00236152	-0.349924
ENSG00000117308	GALE	-0.525971	3.6495	3.62979	0.000372971	0.00237528	-0.429443
ENSG00000076513	ANKRD13A	0.373208	5.99387	-3.62934	0.000373572	0.00237797	-0.570056
ENSG00000140379	BCL2A1	0.629605	10.1396	-3.62822	0.000375082	0.00238645	-0.572104
ENSG00000085415	SEH1L	-0.488465	3.0787	3.62803	0.000375343	0.00238697	-0.369891
ENSG00000158711	ELK4	0.485221	3.81211	-3.6274	0.000376185	0.00239078	-0.416023
ENSG00000078246	TULP3	-0.783535	1.43012	3.6272	0.000376456	0.00239078	-0.170485
ENSG00000031081	ARHGAP31	0.661935	3.8392	-3.62718	0.000376482	0.00239078	-0.415633
ENSG00000165637	VDAC2	-0.433961	5.24812	3.62693	0.000376822	0.0023918	-0.562059
ENSG00000182768	NGRN	-0.544053	3.0403	3.62501	0.000379442	0.00240729	-0.373876
ENSG00000203865	ATP1A1-AS1	-0.518838	2.51479	3.6247	0.000379865	0.00240883	-0.311729
ENSG00000134996	OSTF1	0.403704	6.46369	-3.62395	0.000380884	0.00241414	-0.597118
ENSG00000096717	SIRT1	0.599372	3.71329	-3.62342	0.000381616	0.00241763	-0.412185
ENSG00000144366	GULP1	-0.834036	1.55073	3.62292	0.0003823	0.00242081	-0.204453
ENSG00000158796	DEDD	0.464098	4.75833	-3.62155	0.00038418	0.00243156	-0.528219
ENSG00000167291	TBC1D16	-0.791957	1.79882	3.62129	0.000384544	0.00243271	-0.233562
ENSG00000165879	FRAT1	0.722457	3.56896	-3.62094	0.000385021	0.00243457	-0.399667
ENSG00000174547	MRPL11	-0.769238	2.1228	3.62041	0.000385757	0.00243807	-0.28394
ENSG00000167085	PHB	-0.599259	4.35063	3.6202	0.00038605	0.00243876	-0.530542
ENSG00000198879	SFMBT2	0.502213	3.09181	-3.61945	0.000387092	0.00244418	-0.354774
ENSG00000196126	HLA-DRB1	-0.876665	7.81889	3.61837	0.000388599	0.00245253	-0.619695
ENSG00000163435	ELF3	-1.06826	4.92171	3.61815	0.000388911	0.00245335	-0.581378
ENSG00000234506	LINC01506	1.19722	5.08093	-3.6173	0.000390091	0.00245962	-0.538712
ENSG00000162910	MRPL55	-0.849963	2.61842	3.6168	0.000390799	0.00246277	-0.363282
ENSG00000171051	FPR1	0.517024	9.46679	-3.61668	0.00039096	0.00246277	-0.617309
ENSG00000137714	FDX1	-0.50784	2.76127	3.61621	0.000391627	0.00246581	-0.369685
ENSG00000185813	PCYT2	-0.68723	2.81462	3.61605	0.000391845	0.00246601	-0.380902
ENSG00000121057	AKAP1	-0.792839	2.18124	3.61586	0.000392118	0.00246657	-0.306202
ENSG00000204577	LILRB3	0.640012	9.11612	-3.61425	0.000394387	0.00247967	-0.629207
ENSG00000174851	YIF1A	-0.604913	3.51714	3.6133	0.000395734	0.00248633	-0.472431
ENSG00000240875	LINC00886	-0.795222	1.96907	3.61324	0.00039582	0.00248633	-0.289854
ENSG00000173933	RBM4	0.393936	5.4951	-3.61302	0.000396134	0.00248713	-0.606652
ENSG00000132952	USPL1	0.755949	2.8465	-3.61237	0.00039706	0.00249177	-0.329445
ENSG00000146223	RPL7L1	-0.445091	4.74678	3.6113	0.000398585	0.00250017	-0.586732
ENSG00000149016	TUT1	-0.663534	2.23854	3.61048	0.000399747	0.00250627	-0.329498
ENSG00000213533	STIMATE	0.738837	4.06434	-3.60897	0.000401927	0.00251875	-0.49325
ENSG00000072518	MARK2	0.356075	6.04459	-3.60876	0.000402229	0.00251946	-0.640432
ENSG00000133256	PDE6B	-0.835588	2.43304	3.60593	0.000406324	0.00254392	-0.374437
ENSG00000065534	MYLK	-0.841168	2.24089	3.60424	0.000408795	0.00255818	-0.353765
ENSG00000017483	SLC38A5	1.08144	2.11723	-3.60335	0.000410095	0.00256439	-0.241745
ENSG00000198131	ZNF544	-0.867631	2.57445	3.6033	0.000410172	0.00256439	-0.398491
ENSG00000172086	KRCC1	0.59423	3.57945	-3.6031	0.000410459	0.00256498	-0.461276
ENSG00000163697	APBB2	-0.915157	2.02951	3.60285	0.000410833	0.00256612	-0.335518
ENSG00000175573	C11orf68	0.59037	3.24162	-3.60234	0.000411582	0.00256959	-0.421895
ENSG00000132535	DLG4	-0.553281	3.39915	3.60211	0.000411924	0.00257052	-0.493287
ENSG00000163362	INAVA	-0.739709	2.80834	3.60101	0.000413535	0.00257936	-0.431122
ENSG00000261824	LINC00662	-0.779896	3.47694	3.60043	0.000414398	0.00258354	-0.515971
ENSG00000171223	JUNB	0.463844	9.71972	-3.59739	0.000418934	0.0026106	-0.678887
ENSG00000105373	NOP53	-0.481965	5.47906	3.5972	0.000419215	0.00261113	-0.670948
ENSG00000245552	AP000787.1	-0.87123	2.67442	3.59687	0.000419704	0.00261295	-0.435016
ENSG00000059758	CDK17	0.560996	5.23828	-3.59608	0.000420901	0.00261877	-0.645061
ENSG00000254910	AC136475.2	1.41995	3.48986	-3.59599	0.000421032	0.00261877	-0.420381
ENSG00000189157	FAM47E	-0.691569	3.17062	3.5952	0.000422218	0.00262493	-0.495218
ENSG00000123737	EXOSC9	0.982017	2.98179	-3.5945	0.000423285	0.00262891	-0.397342
ENSG00000164828	SUN1	-0.667542	4.36932	3.59446	0.00042334	0.00262891	-0.619392
ENSG00000174917	MICOS13	-0.670884	3.68736	3.59439	0.000423451	0.00262891	-0.555805
ENSG00000135535	CD164	0.461992	7.31922	-3.59411	0.000423867	0.00263027	-0.702862
ENSG00000110344	UBE4A	0.509509	3.97557	-3.59369	0.000424506	0.00263301	-0.544785
ENSG00000164823	OSGIN2	0.639508	4.14237	-3.59309	0.000425416	0.00263742	-0.558508
ENSG00000100796	PPP4R3A	0.398965	5.23624	-3.5929	0.000425707	0.002638	-0.660401
ENSG00000100697	DICER1	0.44768	5.61433	-3.59232	0.00042659	0.00264224	-0.680026
ENSG00000255197	AC090559.1	0.646851	5.71285	-3.59196	0.000427133	0.00264438	-0.681002
ENSG00000126106	TMEM53	-0.716607	2.02312	3.59177	0.000427422	0.00264493	-0.361987
ENSG00000285854	AC010197.2	-0.756045	2.57464	3.59142	0.000427964	0.00264639	-0.434115
ENSG00000284624	AC092902.4	-0.865383	2.7575	3.59133	0.000428101	0.00264639	-0.461828
ENSG00000167658	EEF2	-0.462733	7.7874	3.59123	0.000428253	0.00264639	-0.711574
ENSG00000120896	SORBS3	-0.760446	4.17941	3.59038	0.000429559	0.00265188	-0.619061
ENSG00000158411	MITD1	0.555286	4.75164	-3.59037	0.000429574	0.00265188	-0.628567
ENSG00000134030	CTIF	-0.568412	2.89276	3.59018	0.00042986	0.00265188	-0.473398
ENSG00000151553	FAM160B1	0.591575	4.14204	-3.59013	0.000429937	0.00265188	-0.570394
ENSG00000266709	AC005224.3	0.795199	3.54099	-3.58913	0.000431471	0.00266011	-0.496876
ENSG00000171574	ZNF584	-0.729329	1.52813	3.58715	0.000434539	0.00267778	-0.309646
ENSG00000184260	H2AC20	0.637831	7.0292	-3.58655	0.00043546	0.00268221	-0.726301
ENSG00000074181	NOTCH3	-0.723643	2.3822	3.58604	0.00043626	0.0026859	-0.425412
ENSG00000164088	PPM1M	0.554665	5.1351	-3.58558	0.000436974	0.00268906	-0.674653
ENSG00000139865	TTC6	-0.972705	2.3112	3.58507	0.00043776	0.00269265	-0.427118
ENSG00000015568	RGPD5	-0.700046	5.29193	3.58484	0.000438127	0.00269275	-0.706913
ENSG00000214941	ZSWIM7	-0.583256	3.10578	3.5848	0.000438192	0.00269275	-0.517081
ENSG00000254554	AC080023.1	0.799134	3.41373	-3.5846	0.000438504	0.00269275	-0.494842
ENSG00000145779	TNFAIP8	0.515918	5.8014	-3.58455	0.000438585	0.00269275	-0.711717
ENSG00000064961	HMG20B	-0.459274	3.9999	3.58404	0.000439376	0.00269636	-0.615401
ENSG00000090615	GOLGA3	-0.506238	4.37159	3.58348	0.000440253	0.0027005	-0.652688
ENSG00000148840	PPRC1	-0.48476	2.83943	3.58292	0.000441142	0.00270471	-0.490818
ENSG00000185130	H2BC13	1.33711	2.57132	-3.58235	0.000442036	0.00270895	-0.357565
ENSG00000162714	ZNF496	0.645483	3.01584	-3.58211	0.000442407	0.00270997	-0.459732
ENSG00000161405	IKZF3	0.809307	2.39854	-3.58127	0.000443732	0.00271629	-0.37868
ENSG00000172375	C2CD2L	-0.457241	2.9191	3.5812	0.000443846	0.00271629	-0.502061
ENSG00000253982	AC100810.1	-0.594078	2.96286	3.57846	0.000448204	0.00274169	-0.521785
ENSG00000168096	ANKS3	-0.738914	2.65867	3.57833	0.000448408	0.00274169	-0.488321
ENSG00000283674	AC068587.4	-0.788321	3.53523	3.57748	0.000449764	0.00274872	-0.597812
ENSG00000232436	AL360013.2	-0.948056	2.08332	3.57708	0.000450399	0.00275134	-0.428036
ENSG00000197563	PIGN	-0.571726	3.72641	3.57653	0.000451283	0.00275547	-0.613696
ENSG00000144580	CNOT9	-0.511712	3.79064	3.57609	0.000451989	0.00275852	-0.621323
ENSG00000261183	SPINT1-AS1	-0.974084	1.13856	3.57435	0.000454799	0.0027744	-0.312758
ENSG00000118707	TGIF2	0.553671	3.52828	-3.57189	0.000458798	0.00279533	-0.559488
ENSG00000137274	BPHL	-0.647682	2.546	3.57181	0.000458925	0.00279533	-0.493432
ENSG00000151208	DLG5	-0.783234	1.75529	3.57176	0.000459018	0.00279533	-0.392271
ENSG00000121236	TRIM6	0.84789	1.53924	-3.57173	0.000459069	0.00279533	-0.297556
ENSG00000132481	TRIM47	-0.819222	2.04309	3.57159	0.000459296	0.00279543	-0.431314
ENSG00000186522	SEPTIN10	-0.590035	3.16695	3.57133	0.00045972	0.00279674	-0.569002
ENSG00000103264	FBXO31	-0.854947	2.38741	3.57092	0.00046038	0.00279947	-0.482792
ENSG00000165181	SHOC1	0.898889	3.46016	-3.56911	0.000463354	0.00281576	-0.538744
ENSG00000198947	DMD	-0.929213	3.62412	3.56903	0.000463482	0.00281576	-0.640548
ENSG00000064763	FAR2	0.447225	4.97921	-3.5689	0.000463699	0.0028158	-0.721475
ENSG00000141736	ERBB2	-0.819235	3.28148	3.56806	0.000465086	0.00282293	-0.600113
ENSG00000080823	MOK	-0.761275	4.06062	3.56731	0.000466322	0.00282915	-0.684533
ENSG00000165097	KDM1B	0.447641	4.18736	-3.56673	0.000467285	0.0028337	-0.656995
ENSG00000183723	CMTM4	-0.747923	1.85582	3.56544	0.00046943	0.00284541	-0.423241
ENSG00000104998	IL27RA	0.559027	2.80929	-3.56474	0.000470611	0.00285127	-0.500655
ENSG00000196914	ARHGEF12	-0.461891	3.80073	3.56442	0.000471144	0.00285321	-0.659875
ENSG00000085449	WDFY1	0.477135	5.59208	-3.5638	0.000472171	0.00285721	-0.772927
ENSG00000164808	SPIDR	-0.649477	5.41004	3.56369	0.000472364	0.00285721	-0.780783
ENSG00000110931	CAMKK2	0.528983	6.64735	-3.56364	0.000472455	0.00285721	-0.799375
ENSG00000144381	HSPD1	-0.586544	6.1532	3.56348	0.000472708	0.00285721	-0.798523
ENSG00000109606	DHX15	0.383221	5.09705	-3.56338	0.000472877	0.00285721	-0.750077
ENSG00000160818	GPATCH4	-0.642351	2.66342	3.56281	0.000473846	0.00286073	-0.535329
ENSG00000286656	AC008875.2	0.818271	1.66835	-3.56278	0.00047389	0.00286073	-0.337853
ENSG00000130958	SLC35D2	-0.485411	3.09074	3.56228	0.000474727	0.00286449	-0.587658
ENSG00000008283	CYB561	-0.770443	3.00679	3.56165	0.000475791	0.00286864	-0.589854
ENSG00000049860	HEXB	-0.515663	6.43542	3.56162	0.000475846	0.00286864	-0.807631
ENSG00000180822	PSMG4	-0.690895	2.76556	3.56042	0.000477872	0.00287845	-0.561269
ENSG00000076555	ACACB	-0.682842	4.12445	3.5604	0.000477905	0.00287845	-0.711574
ENSG00000049167	ERCC8	-0.604294	1.99257	3.56003	0.000478541	0.00287968	-0.457725
ENSG00000121940	CLCC1	-0.601962	1.94982	3.55997	0.000478641	0.00287968	-0.448923
ENSG00000170412	GPRC5C	-0.841028	2.28899	3.5599	0.000478758	0.00287968	-0.507672
ENSG00000179889	PDXDC1	-0.414699	4.87685	3.55928	0.000479811	0.00288423	-0.76679
ENSG00000133640	LRRIQ1	-0.988368	1.82435	3.5592	0.000479947	0.00288423	-0.449803
ENSG00000112773	TENT5A	0.907781	3.39504	-3.55874	0.000480739	0.00288769	-0.563506
ENSG00000128342	LIF	-0.876757	2.9112	3.55747	0.000482894	0.00289932	-0.595976
ENSG00000070718	AP3M2	-0.780411	2.20964	3.5547	0.000487667	0.00292568	-0.507234
ENSG00000164104	HMGB2	0.528131	6.17779	-3.55467	0.000487723	0.00292568	-0.821071
ENSG00000226004	LINC02528	1.14986	0.807397	-3.55454	0.000487945	0.00292569	-0.294446
ENSG00000150867	PIP4K2A	0.400601	5.55032	-3.55413	0.000488657	0.00292864	-0.804445
ENSG00000113719	ERGIC1	-0.451683	7.20158	3.55199	0.000492368	0.00294773	-0.842434
ENSG00000140563	MCTP2	0.754936	6.98794	-3.55197	0.000492399	0.00294773	-0.839928
ENSG00000169826	CSGALNACT2	0.580034	5.83265	-3.55179	0.000492709	0.00294773	-0.819799
ENSG00000065150	IPO5	-0.534872	3.58564	3.55178	0.000492726	0.00294773	-0.680134
ENSG00000134897	BIVM	-0.620013	2.7484	3.55146	0.000493295	0.0029485	-0.582188
ENSG00000057935	MTA3	-0.777147	2.0516	3.55146	0.000493298	0.0029485	-0.490941
ENSG00000143507	DUSP10	0.639053	4.08999	-3.55129	0.000493587	0.0029489	-0.692264
ENSG00000125676	THOC2	0.448535	4.48427	-3.55115	0.000493827	0.00294902	-0.739356
ENSG00000115935	WIPF1	0.441287	7.8091	-3.55074	0.00049456	0.00295207	-0.846734
ENSG00000120162	MOB3B	-0.625203	2.28689	3.55044	0.000495074	0.00295382	-0.52512
ENSG00000113312	TTC1	0.569134	4.04589	-3.54788	0.000499575	0.00297934	-0.700517
ENSG00000049759	NEDD4L	-0.683287	4.24425	3.54714	0.000500895	0.00298587	-0.765514
ENSG00000154556	SORBS2	-1.10633	2.50189	3.54653	0.000501978	0.00299099	-0.584163
ENSG00000166398	KIAA0355	-0.649544	3.10456	3.54577	0.000503322	0.00299766	-0.646535
ENSG00000251339	AC017091.1	-0.957956	2.57601	3.54536	0.000504049	0.00300056	-0.588486
ENSG00000166348	USP54	-0.756034	2.91425	3.54525	0.00050426	0.00300056	-0.629087
ENSG00000074603	DPP8	0.428911	4.13328	-3.54471	0.000505222	0.00300494	-0.724587
ENSG00000177971	IMP3	-0.462618	3.32414	3.54308	0.00050814	0.00302095	-0.677394
ENSG00000145703	IQGAP2	0.454534	5.15007	-3.54245	0.000509268	0.00302617	-0.819432
ENSG00000143416	SELENBP1	-0.986396	2.40869	3.54227	0.000509597	0.00302617	-0.580321
ENSG00000100714	MTHFD1	-0.647543	3.33451	3.54221	0.0005097	0.00302617	-0.687157
ENSG00000112739	PRPF4B	0.464109	3.87282	-3.54167	0.000510673	0.0030306	-0.707118
ENSG00000213123	TCTEX1D2	-0.947828	1.73199	3.54042	0.000512938	0.00304269	-0.497947
ENSG00000158428	CATIP	-0.636747	2.88274	3.54008	0.000513547	0.00304432	-0.637144
ENSG00000091009	RBM27	0.691996	2.7102	-3.54001	0.00051367	0.00304432	-0.555515
ENSG00000121570	DPPA4	-0.8964	1.97307	3.53905	0.000515419	0.00305333	-0.530505
ENSG00000104881	PPP1R13L	-0.69237	2.27897	3.53886	0.000515774	0.00305407	-0.565821
ENSG00000115607	IL18RAP	0.906661	6.35889	-3.53864	0.000516172	0.00305507	-0.872981
ENSG00000067369	TP53BP1	-0.450471	4.23314	3.53844	0.000516529	0.00305582	-0.786723
ENSG00000136161	RCBTB2	0.588219	3.48445	-3.53812	0.000517108	0.00305789	-0.666016
ENSG00000010244	ZNF207	0.395426	6.72138	-3.5377	0.000517888	0.00306114	-0.886283
ENSG00000196878	LAMB3	-0.638849	5.19155	3.53697	0.000519212	0.00306761	-0.860074
ENSG00000185049	NELFA	-0.569678	3.44493	3.53654	0.000520015	0.00307099	-0.714196
ENSG00000133131	MORC4	-1.01567	2.75239	3.53598	0.00052103	0.00307562	-0.646366
ENSG00000105352	CEACAM4	0.79915	4.53645	-3.53484	0.000523141	0.00308672	-0.781851
ENSG00000273507	AL354809.1	-0.9097	2.16467	3.53459	0.000523593	0.00308802	-0.571667
ENSG00000169508	GPR183	0.841652	5.03243	-3.5337	0.000525236	0.00309526	-0.829754
ENSG00000114166	KAT2B	0.479797	4.18699	-3.53368	0.000525286	0.00309526	-0.766537
ENSG00000113494	PRLR	1.03766	1.42089	-3.53341	0.000525777	0.00309679	-0.404321
ENSG00000123159	GIPC1	-0.682595	3.76337	3.53212	0.000528176	0.00310902	-0.768682
ENSG00000139618	BRCA2	0.982253	3.20313	-3.53193	0.000528534	0.00310902	-0.625177
ENSG00000124802	EEF1E1	-0.843146	1.9647	3.53192	0.000528555	0.00310902	-0.547705
ENSG00000010810	FYN	0.586887	5.03981	-3.531	0.000530268	0.00311773	-0.847345
ENSG00000130382	MLLT1	0.529202	4.73055	-3.52928	0.000533491	0.00313529	-0.829815
ENSG00000185442	FAM174B	-0.780693	4.12784	3.52897	0.000534085	0.00313739	-0.817206
ENSG00000255398	HCAR3	0.971985	7.57556	-3.52876	0.000534472	0.00313828	-0.918365
ENSG00000257285	AL132780.1	0.870256	2.26718	-3.52687	0.000538035	0.00315781	-0.515639
ENSG00000103351	CLUAP1	-0.743756	2.50635	3.52648	0.000538789	0.00316085	-0.637884
ENSG00000232803	SLCO4A1-AS1	0.974934	2.72118	-3.5258	0.000540072	0.00316698	-0.584622
ENSG00000124491	F13A1	0.941703	2.69268	-3.52557	0.000540521	0.00316822	-0.584361
ENSG00000204525	HLA-C	0.51217	10.6386	-3.52511	0.00054139	0.00317191	-0.908044
ENSG00000141524	TMC6	-0.480348	5.84048	3.52435	0.000542837	0.00317899	-0.921471
ENSG00000152056	AP1S3	-0.621741	2.66167	3.52415	0.000543231	0.0031799	-0.659346
ENSG00000175106	TVP23C	-0.686418	2.93544	3.52255	0.00054628	0.00319635	-0.706373
ENSG00000185811	IKZF1	0.459642	5.81869	-3.52089	0.000549497	0.00321376	-0.922794
ENSG00000130775	THEMIS2	0.394206	7.9304	-3.51955	0.000552081	0.00322746	-0.94882
ENSG00000013364	MVP	0.300175	7.28285	-3.51931	0.000552553	0.0032288	-0.949742
ENSG00000100911	PSME2	0.554973	6.61631	-3.51874	0.000553654	0.00323382	-0.946379
ENSG00000134242	PTPN22	0.469037	4.3226	-3.51857	0.00055399	0.00323436	-0.827811
ENSG00000153363	LINC00467	-0.59653	3.57989	3.51773	0.000555625	0.00324249	-0.793424
ENSG00000205133	TRIQK	-0.598737	3.39503	3.51722	0.000556627	0.00324533	-0.771174
ENSG00000258422	AL160191.1	-1.06462	1.34599	3.51713	0.000556804	0.00324533	-0.528871
ENSG00000112299	VNN1	0.929303	4.83248	-3.51711	0.000556843	0.00324533	-0.86134
ENSG00000169813	HNRNPF	0.40638	6.65449	-3.51678	0.000557487	0.00324766	-0.954085
ENSG00000118503	TNFAIP3	0.574663	9.77074	-3.51663	0.00055779	0.003248	-0.945183
ENSG00000173545	ZNF622	0.505616	3.90552	-3.51585	0.000559321	0.0032555	-0.794083
ENSG00000008128	CDK11A	0.450037	5.22471	-3.51351	0.000563921	0.00327945	-0.918335
ENSG00000104093	DMXL2	0.549076	6.96651	-3.51351	0.000563928	0.00327945	-0.96679
ENSG00000272196	H2AC19	1.74438	7.62787	-3.51218	0.000566575	0.00329341	-0.969879
ENSG00000108883	EFTUD2	-0.460862	5.65834	3.51185	0.000567221	0.00329572	-0.957626
ENSG00000175857	GAPT	0.807618	4.68401	-3.51154	0.000567839	0.00329762	-0.873181
ENSG00000143554	SLC27A3	0.730779	3.81714	-3.51142	0.00056808	0.00329762	-0.792785
ENSG00000287080	H3C3	1.42806	2.88973	-3.51132	0.00056829	0.00329762	-0.614403
ENSG00000249252	C1QTNF7-AS1	0.951923	2.03914	-3.51052	0.000569886	0.00330544	-0.545285
ENSG00000180304	OAZ2	0.511992	6.53749	-3.50905	0.000572826	0.00332104	-0.977267
ENSG00000137101	CD72	0.818651	3.05903	-3.5089	0.000573137	0.0033214	-0.696988
ENSG00000129514	FOXA1	-0.997636	2.26672	3.50841	0.000574121	0.00332566	-0.671735
ENSG00000073910	FRY	-0.536771	3.43983	3.50747	0.000576021	0.00333521	-0.806827
ENSG00000118971	CCND2	0.704645	3.04398	-3.50704	0.000576881	0.00333874	-0.701704
ENSG00000072778	ACADVL	-0.45581	6.97536	3.50649	0.00057799	0.00334371	-0.991206
ENSG00000064726	BTBD1	-0.576001	4.64043	3.50561	0.000579777	0.00335259	-0.930083
ENSG00000284196	AL158064.1	-0.804596	2.06237	3.50501	0.000581008	0.00335825	-0.649018
ENSG00000102572	STK24	0.416624	5.9538	-3.50357	0.000583939	0.00337373	-0.984166
ENSG00000068024	HDAC4	0.476902	6.53981	-3.49926	0.000592826	0.00342359	-1.00941
ENSG00000185973	TMLHE	0.582568	3.62509	-3.49782	0.000595826	0.00343942	-0.812505
ENSG00000205744	DENND1C	0.400029	4.62723	-3.49687	0.000597798	0.00344931	-0.932545
ENSG00000240143	AL023653.1	1.35683	3.13806	-3.49635	0.000598894	0.00345414	-0.710838
ENSG00000144642	RBMS3	-1.0028	2.54565	3.49567	0.000600319	0.00346086	-0.751346
ENSG00000128626	MRPS12	-0.636265	2.41535	3.49533	0.000601032	0.00346175	-0.720358
ENSG00000100647	SUSD6	0.446974	7.19657	-3.4953	0.000601103	0.00346175	-1.02754
ENSG00000168259	DNAJC7	0.393791	5.81821	-3.49523	0.000601252	0.00346175	-1.00752
ENSG00000105357	MYH14	-0.919536	3.642	3.49459	0.000602584	0.00346792	-0.88369
ENSG00000119125	GDA	-0.717612	1.91706	3.49404	0.000603759	0.00347318	-0.659813
ENSG00000182400	TRAPPC6B	0.568509	3.34676	-3.49341	0.000605085	0.0034793	-0.791289
ENSG00000066294	CD84	0.760498	4.02145	-3.49309	0.000605756	0.00348166	-0.866804
ENSG00000171401	KRT13	-1.18847	3.04458	3.49283	0.00060632	0.0034834	-0.829127
ENSG00000227036	LINC00511	-0.803426	3.93207	3.49231	0.000607419	0.00348821	-0.918571
ENSG00000107020	PLGRKT	0.573476	3.69133	-3.49181	0.000608471	0.00349274	-0.841802
ENSG00000115459	ELMOD3	0.472199	4.13933	-3.49096	0.000610283	0.00350164	-0.900744
ENSG00000230539	AOAH-IT1	1.06278	2.44825	-3.49077	0.000610689	0.00350246	-0.639233
ENSG00000107742	SPOCK2	0.81184	3.23457	-3.49057	0.00061112	0.00350342	-0.781032
ENSG00000094914	AAAS	-0.609319	2.68489	3.48957	0.000613265	0.00351421	-0.77369
ENSG00000180573	H2AC6	0.662413	5.60106	-3.48931	0.000613817	0.0035153	-1.01271
ENSG00000163902	RPN1	-0.317535	6.33772	3.48923	0.000613983	0.0035153	-1.04327
ENSG00000164877	MICALL2	-0.634656	2.72244	3.48875	0.000615019	0.00351972	-0.786974
ENSG00000089041	P2RX7	0.692309	4.80346	-3.48849	0.000615591	0.00352148	-0.963833
ENSG00000153774	CFDP1	-0.492315	4.89565	3.48795	0.000616748	0.00352658	-1.00265
ENSG00000107021	TBC1D13	0.572404	2.58541	-3.48661	0.00061963	0.00354154	-0.719777
ENSG00000165271	NOL6	-0.590718	2.2763	3.48485	0.000623446	0.00356182	-0.735067
ENSG00000168477	TNXB	-0.824994	1.02278	3.48458	0.000624038	0.00356368	-0.586541
ENSG00000126003	PLAGL2	0.679263	4.22881	-3.48439	0.000624469	0.00356461	-0.922391
ENSG00000177989	ODF3B	0.557915	7.31491	-3.48391	0.0006255	0.00356897	-1.06465
ENSG00000089289	IGBP1	0.478074	3.58911	-3.48279	0.000627947	0.00358061	-0.862633
ENSG00000125780	TGM3	-1.02434	1.14967	3.48273	0.000628079	0.00358061	-0.611298
ENSG00000196365	LONP1	-0.53693	4.21612	3.48217	0.000629306	0.00358608	-0.971145
ENSG00000165169	DYNLT3	-0.499571	3.20827	3.48194	0.000629819	0.00358747	-0.860888
ENSG00000141564	RPTOR	-0.588939	3.22006	3.48091	0.000632095	0.00359889	-0.871787
ENSG00000139974	SLC38A6	-0.673446	4.83495	3.4807	0.000632549	0.00359994	-1.02544
ENSG00000204287	HLA-DRA	-0.808021	9.08288	3.47918	0.00063591	0.00361752	-1.06823
ENSG00000087086	FTL	-0.520631	12.6672	3.47846	0.000637516	0.00362511	-1.03466
ENSG00000257594	GALNT4	0.683953	2.44225	-3.47829	0.000637883	0.00362565	-0.717802
ENSG00000182871	COL18A1	0.73265	4.63192	-3.47801	0.000638504	0.0036262	-0.980038
ENSG00000136811	ODF2	-0.435296	3.60058	3.478	0.000638525	0.0036262	-0.918228
ENSG00000248323	LUCAT1	-0.723125	7.98746	3.47738	0.000639919	0.00363257	-1.0834
ENSG00000073614	KDM5A	0.389411	5.69124	-3.47623	0.000642491	0.00364562	-1.0648
ENSG00000111012	CYP27B1	0.966903	2.07561	-3.47543	0.000644283	0.00365423	-0.663965
ENSG00000062194	GPBP1	0.50003	6.09968	-3.47511	0.000645001	0.00365674	-1.07924
ENSG00000104915	STX10	0.495777	5.04526	-3.47489	0.000645488	0.00365795	-1.03116
ENSG00000075568	TMEM131	0.464503	4.41552	-3.47311	0.000649492	0.00367907	-0.985604
ENSG00000255248	MIR100HG	-1.08869	3.83563	3.47167	0.00065277	0.00369607	-0.980939
ENSG00000120051	CFAP58	-0.805269	1.69736	3.47085	0.000654638	0.00370507	-0.701196
ENSG00000227170	AF178030.1	1.17617	1.85553	-3.46867	0.000659626	0.00373172	-0.656538
ENSG00000185420	SMYD3	-0.780169	2.00621	3.46836	0.000660328	0.0037341	-0.760384
ENSG00000119396	RAB14	0.451618	4.67826	-3.46759	0.000662097	0.00374252	-1.02901
ENSG00000101294	HM13	0.432817	7.02895	-3.46557	0.000666759	0.00376728	-1.12307
ENSG00000197599	CCDC154	0.872546	2.58936	-3.46461	0.000669004	0.00377836	-0.763391
ENSG00000131263	RLIM	0.473633	4.82061	-3.46426	0.000669808	0.0037813	-1.04944
ENSG00000242612	DECR2	-0.992134	1.86307	3.46306	0.000672604	0.00379523	-0.759105
ENSG00000258623	AL121820.1	-0.98143	1.02831	3.46296	0.000672846	0.00379523	-0.666531
ENSG00000198246	SLC29A3	-0.760324	1.72261	3.46167	0.000675869	0.00381067	-0.743013
ENSG00000071575	TRIB2	0.925331	2.83157	-3.46044	0.000678751	0.0038253	-0.822896
ENSG00000243018	AC005486.1	1.43541	0.860942	-3.45931	0.000681435	0.0038388	-0.59522
ENSG00000100883	SRP54	0.452031	5.11399	-3.45912	0.000681876	0.00383955	-1.0885
ENSG00000160588	MPZL3	-0.594887	3.61451	3.45901	0.000682145	0.00383955	-0.98453
ENSG00000130202	NECTIN2	0.440527	5.78654	-3.45859	0.00068313	0.00384257	-1.12414
ENSG00000126351	THRA	-0.651377	3.07804	3.45854	0.000683258	0.00384257	-0.925625
ENSG00000268500	AC018755.2	0.857087	5.74268	-3.45752	0.000685671	0.00385451	-1.11726
ENSG00000024862	CCDC28A	0.585818	3.46418	-3.45691	0.000687132	0.00386109	-0.926009
ENSG00000287802	AP003173.1	0.860755	4.56639	-3.45626	0.000688675	0.00386814	-1.03484
ENSG00000213246	SUPT4H1	0.509629	6.02915	-3.45571	0.00069	0.00387395	-1.13973
ENSG00000110697	PITPNM1	-0.422549	5.71485	3.45478	0.000692211	0.00388388	-1.1438
ENSG00000018510	AGPS	-0.494608	3.85415	3.45469	0.000692443	0.00388388	-1.02381
ENSG00000080189	SLC35C2	0.433947	4.15008	-3.4546	0.000692644	0.00388388	-1.02114
ENSG00000089234	BRAP	0.51675	2.8956	-3.45442	0.000693089	0.00388474	-0.861131
ENSG00000073578	SDHA	-0.384256	4.90252	3.45264	0.000697367	0.0039068	-1.11525
ENSG00000211584	SLC48A1	-0.634362	2.39629	3.45243	0.00069789	0.0039068	-0.856852
ENSG00000172123	SLFN12	0.678243	3.2036	-3.45242	0.000697904	0.0039068	-0.898741
ENSG00000224877	NDUFAF8	-0.917193	2.62856	3.45121	0.000700851	0.00392164	-0.902042
ENSG00000166272	WBP1L	0.321832	4.50562	-3.4508	0.000701841	0.00392553	-1.0711
ENSG00000175170	FAM182B	-1.25569	1.33631	3.45038	0.000702853	0.00392955	-0.756568
ENSG00000286522	H3C2	1.12343	4.39751	-3.44972	0.000704472	0.00393695	-1.02811
ENSG00000184428	TOP1MT	-0.753513	2.31497	3.44887	0.000706555	0.00394645	-0.862173
ENSG00000167757	KLK11	-0.84752	1.88807	3.44878	0.000706766	0.00394645	-0.802834
ENSG00000129682	FGF13	0.905402	3.12037	-3.4474	0.000710144	0.00396366	-0.890332
ENSG00000196369	SRGAP2B	0.665282	3.85571	-3.4469	0.000711371	0.00396758	-0.998082
ENSG00000132199	ENOSF1	-0.545607	3.97762	3.44688	0.000711443	0.00396758	-1.06245
ENSG00000147457	CHMP7	0.357147	3.96674	-3.44635	0.000712736	0.00397313	-1.02945
ENSG00000285280	AL390957.1	-0.858752	2.25519	3.4456	0.000714595	0.00398183	-0.867787
ENSG00000105877	DNAH11	-0.828299	4.53938	3.44417	0.000718129	0.00399985	-1.12588
ENSG00000253348	AC008514.1	-1.17031	1.93733	3.44313	0.000720736	0.00401034	-0.838514
ENSG00000137802	MAPKBP1	-0.541216	3.75516	3.44308	0.000720861	0.00401034	-1.05079
ENSG00000137449	CPEB2	0.558637	4.14835	-3.44305	0.000720915	0.00401034	-1.04985
ENSG00000232490	OSBPL10-AS1	-1.02827	0.904395	3.44225	0.000722919	0.0040175	-0.716103
ENSG00000236255	AC009404.1	-0.908465	2.51737	3.44221	0.000723022	0.0040175	-0.911838
ENSG00000112539	C6orf118	-0.961755	1.20653	3.44218	0.000723107	0.0040175	-0.74732
ENSG00000089356	FXYD3	-1.04638	3.76178	3.44173	0.000724232	0.00402207	-1.06943
ENSG00000281392	AC107204.1	-0.831743	2.88426	3.44108	0.000725849	0.00402775	-0.964778
ENSG00000173214	MFSD4B	-0.740977	3.6518	3.44105	0.00072594	0.00402775	-1.05232
ENSG00000176014	TUBB6	-0.574532	4.72391	3.44093	0.000726224	0.00402775	-1.14508
ENSG00000197622	CDC42SE1	0.366296	7.31052	-3.44074	0.000726716	0.00402775	-1.20409
ENSG00000166167	BTRC	-0.628695	1.89703	3.44072	0.000726766	0.00402775	-0.824137
ENSG00000116731	PRDM2	0.347194	5.53107	-3.4404	0.000727573	0.00403054	-1.17394
ENSG00000086200	IPO11	0.745846	4.54539	-3.44014	0.000728219	0.00403245	-1.09233
ENSG00000161996	WDR90	-0.747219	3.96372	3.43981	0.000729045	0.00403501	-1.08917
ENSG00000116044	NFE2L2	0.360712	7.67551	-3.43971	0.000729288	0.00403501	-1.20763
ENSG00000138385	SSB	0.643595	5.27181	-3.43909	0.000730874	0.0040421	-1.15702
ENSG00000171860	C3AR1	0.580701	7.41282	-3.43816	0.000733211	0.00405335	-1.21227
ENSG00000167105	TMEM92	-0.701126	2.06385	3.43769	0.000734402	0.00405825	-0.862166
ENSG00000170421	KRT8	-0.744013	5.99928	3.43737	0.000735232	0.00406115	-1.20681
ENSG00000171453	POLR1C	-0.562113	2.84466	3.43564	0.000739626	0.00408212	-0.964809
ENSG00000139192	TAPBPL	0.525721	4.2038	-3.43563	0.000739642	0.00408212	-1.08121
ENSG00000075914	EXOSC7	-0.665957	2.4742	3.43464	0.000742195	0.00409452	-0.923204
ENSG00000160179	ABCG1	-0.693006	4.66311	3.43382	0.000744297	0.00410442	-1.16496
ENSG00000172765	TMCC1	-0.542087	5.30948	3.43252	0.000747628	0.00412108	-1.20254
ENSG00000174437	ATP2A2	-0.475783	5.83857	3.4321	0.000748717	0.00412537	-1.21981
ENSG00000177000	MTHFR	0.440921	4.61378	-3.43189	0.000749276	0.00412675	-1.13731
ENSG00000163347	CLDN1	-0.949578	1.83478	3.42998	0.000754209	0.0041522	-0.860403
ENSG00000084774	CAD	-0.612067	2.68084	3.4296	0.000755199	0.00415593	-0.963737
ENSG00000198899	MT-ATP6	-0.658585	12.4765	3.42914	0.000756404	0.00416085	-1.1945
ENSG00000100068	LRP5L	-0.626857	2.00129	3.42875	0.000757437	0.00416481	-0.87921
ENSG00000239264	TXNDC5	-0.615329	3.14924	3.42845	0.000758215	0.00416737	-1.02981
ENSG00000253210	AC040970.1	0.642382	4.89646	-3.42781	0.000759873	0.00417351	-1.16418
ENSG00000178440	TIMM23B-AGAP6	-0.793861	1.34382	3.42778	0.000759959	0.00417351	-0.800482
ENSG00000137198	GMPR	0.925094	2.41683	-3.42715	0.000761613	0.00418087	-0.863272
ENSG00000123106	CCDC91	-0.461881	4.62667	3.42692	0.000762207	0.00418241	-1.18048
ENSG00000117298	ECE1	0.52501	7.84031	-3.42671	0.000762765	0.00418374	-1.24907
ENSG00000111817	DSE	0.423716	7.01643	-3.4264	0.000763587	0.00418653	-1.24878
ENSG00000110060	PUS3	0.746023	1.95142	-3.42474	0.000767979	0.00420888	-0.813971
ENSG00000176871	WSB2	0.393649	5.49143	-3.4244	0.000768862	0.00421199	-1.22259
ENSG00000166592	RRAD	-0.822664	3.67614	3.42295	0.000772719	0.00423137	-1.11436
ENSG00000250166	AC053513.1	1.22145	3.16089	-3.4214	0.000776842	0.00425221	-0.946226
ENSG00000266967	AARSD1	-0.706655	2.9927	3.42125	0.000777243	0.00425265	-1.03408
ENSG00000100258	LMF2	0.492246	4.46036	-3.41967	0.000781498	0.00427418	-1.16059
ENSG00000285632	AC084024.4	-0.783411	1.60615	3.41853	0.000784569	0.00428921	-0.860376
ENSG00000181458	TMEM45A	-0.874052	3.31184	3.41806	0.000785823	0.00429431	-1.09076
ENSG00000125870	SNRPB2	0.633203	3.85893	-3.41724	0.000788057	0.00430475	-1.09615
ENSG00000186409	CCDC30	-0.608469	3.9437	3.41663	0.000789719	0.00431206	-1.1568
ENSG00000124074	ENKD1	-0.736871	2.23823	3.41622	0.000790827	0.00431634	-0.955332
ENSG00000142655	PEX14	-0.682913	2.86372	3.41568	0.00079228	0.0043225	-1.04111
ENSG00000176973	FAM89B	0.541858	4.61995	-3.41538	0.000793109	0.00432525	-1.18572
ENSG00000178163	ZNF518B	0.549093	2.62533	-3.41455	0.000795368	0.0043358	-0.944998
ENSG00000183196	CHST6	-0.878515	1.69273	3.41208	0.000802155	0.00437101	-0.896674
ENSG00000182307	C8orf33	-0.555567	2.14653	3.41099	0.000805156	0.00438355	-0.953252
ENSG00000142961	MOB3C	0.547485	4.65534	-3.41087	0.000805504	0.00438355	-1.20413
ENSG00000164574	GALNT10	0.503245	4.08832	-3.41083	0.000805596	0.00438355	-1.14731
ENSG00000116237	ICMT	-0.638812	2.34954	3.41077	0.000805774	0.00438355	-0.981262
ENSG00000114021	NIT2	-0.673318	1.92285	3.41022	0.000807287	0.00438999	-0.924668
ENSG00000184357	H1-5	0.925638	4.4945	-3.40892	0.000810907	0.00440788	-1.1769
ENSG00000158882	TOMM40L	0.595335	4.91801	-3.40814	0.000813088	0.00441604	-1.23112
ENSG00000170385	SLC30A1	0.712718	2.89664	-3.40814	0.0008131	0.00441604	-1.00698
ENSG00000100226	GTPBP1	0.550495	8.2888	-3.40783	0.000813964	0.00441604	-1.30795
ENSG00000158805	ZNF276	0.52234	6.26575	-3.40781	0.000814019	0.00441604	-1.29841
ENSG00000100316	RPL3	-0.541893	7.65134	3.40779	0.000814065	0.00441604	-1.30852
ENSG00000205302	SNX2	0.613534	5.99495	-3.40732	0.000815368	0.00442131	-1.29213
ENSG00000181444	ZNF467	0.577622	4.63949	-3.40699	0.000816289	0.0044245	-1.21281
ENSG00000186153	WWOX	-0.726677	3.32405	3.40634	0.000818112	0.00443258	-1.12481
ENSG00000102780	DGKH	-0.569637	2.21865	3.40604	0.000818966	0.00443437	-0.978167
ENSG00000165215	CLDN3	-0.925303	3.57283	3.40599	0.000819108	0.00443437	-1.16104
ENSG00000141447	OSBPL1A	-0.575376	3.84037	3.4057	0.000819925	0.00443556	-1.17731
ENSG00000254287	AC007991.4	1.34214	2.23098	-3.40567	0.000819995	0.00443556	-0.875051
ENSG00000240498	CDKN2B-AS1	-0.625492	2.48497	3.40549	0.000820516	0.00443658	-1.01598
ENSG00000185947	ZNF267	0.454455	7.66061	-3.40535	0.00082091	0.00443691	-1.31727
ENSG00000278463	H2AC4	1.32387	2.78391	-3.40475	0.000822596	0.00444311	-0.948843
ENSG00000099889	ARVCF	-0.879478	1.58057	3.40471	0.000822725	0.00444311	-0.90648
ENSG00000162961	DPY30	-0.592797	4.42661	3.40429	0.000823893	0.00444762	-1.2399
ENSG00000118260	CREB1	0.428167	5.92512	-3.4041	0.000824426	0.00444796	-1.3029
ENSG00000133678	TMEM254	-0.710566	2.19848	3.40403	0.000824624	0.00444796	-0.987025
ENSG00000150457	LATS2	0.448629	4.41471	-3.40334	0.000826579	0.00445671	-1.20787
ENSG00000144426	NBEAL1	-0.514128	3.04781	3.40266	0.000828522	0.00446537	-1.09169
ENSG00000132849	PATJ	-0.705408	2.73252	3.40252	0.000828914	0.00446568	-1.06207
ENSG00000133874	RNF122	0.722245	2.62164	-3.40208	0.000830161	0.0044688	-0.976648
ENSG00000260231	KDM7A-DT	-0.663335	3.46309	3.40206	0.000830218	0.0044688	-1.1521
ENSG00000111142	METAP2	-0.588336	4.21974	3.40196	0.000830499	0.0044688	-1.23015
ENSG00000251381	LINC00958	-0.795337	2.71683	3.40152	0.000831773	0.00447384	-1.06334
ENSG00000100991	TRPC4AP	0.392957	5.20981	-3.40127	0.00083248	0.00447584	-1.28058
ENSG00000164066	INTU	-0.668077	2.3553	3.40063	0.000834307	0.00448385	-1.0143
ENSG00000095794	CREM	0.477188	7.70592	-3.40037	0.000835061	0.00448427	-1.33307
ENSG00000115091	ACTR3	0.336675	8.63421	-3.4003	0.000835238	0.00448427	-1.32942
ENSG00000117425	PTCH2	0.941672	4.85545	-3.40025	0.000835394	0.00448427	-1.23824
ENSG00000141562	NARF	0.389059	5.769	-3.39962	0.000837207	0.00449219	-1.31248
ENSG00000234292	AC123595.1	-0.81397	1.69985	3.39678	0.00084538	0.00453422	-0.941061
ENSG00000106588	PSMA2	0.623569	4.41764	-3.3955	0.000849091	0.00455229	-1.22607
ENSG00000224478	AL356417.1	0.837749	2.13697	-3.39437	0.000852387	0.00456647	-0.929807
ENSG00000109270	LAMTOR3	0.581502	5.00612	-3.39436	0.000852422	0.00456647	-1.28423
ENSG00000105438	KDELR1	-0.486451	4.77908	3.39202	0.000859259	0.00460125	-1.3023
ENSG00000174945	AMZ1	-0.72021	1.99845	3.39155	0.000860647	0.00460425	-1.00489
ENSG00000010327	STAB1	0.597867	5.55759	-3.39153	0.000860706	0.00460425	-1.32528
ENSG00000164674	SYTL3	0.510826	4.4589	-3.39148	0.000860856	0.00460425	-1.24686
ENSG00000172322	CLEC12A	0.824154	4.72369	-3.39097	0.000862356	0.00461042	-1.26441
ENSG00000110200	ANAPC15	-0.489319	4.13279	3.39084	0.000862754	0.0046107	-1.25414
ENSG00000119725	ZNF410	0.353052	5.05098	-3.39053	0.00086365	0.00461363	-1.30577
ENSG00000158874	APOA2	0.823985	5.60848	-3.39003	0.000865147	0.00461978	-1.32677
ENSG00000130363	RSPH3	-0.532909	2.46353	3.38967	0.000866184	0.00462233	-1.05832
ENSG00000100393	EP300	0.436252	6.36328	-3.38963	0.000866319	0.00462233	-1.35874
ENSG00000160318	CLDND2	0.932683	1.28341	-3.38889	0.000868498	0.00463211	-0.856551
ENSG00000079215	SLC1A3	0.623316	5.30605	-3.38764	0.00087224	0.0046502	-1.32381
ENSG00000008988	RPS20	-0.509519	7.65083	3.38591	0.00087741	0.00467589	-1.37796
ENSG00000132254	ARFIP2	-0.499399	3.21298	3.38532	0.000879169	0.0046834	-1.1695
ENSG00000070047	PHRF1	0.438933	3.87596	-3.38474	0.000880906	0.00469077	-1.21208
ENSG00000110092	CCND1	-0.92579	3.51483	3.38395	0.000883306	0.0047	-1.22404
ENSG00000173890	GPR160	0.489599	5.47639	-3.38393	0.000883344	0.0047	-1.34781
ENSG00000069011	PITX1	-0.734909	2.4187	3.38362	0.000884296	0.00470057	-1.07816
ENSG00000141101	NOB1	-0.64327	2.38359	3.3836	0.000884357	0.00470057	-1.07278
ENSG00000175029	CTBP2	-0.37242	5.80272	3.38344	0.000884823	0.00470057	-1.37306
ENSG00000286646	AL121933.2	0.626819	3.42941	-3.38343	0.000884864	0.00470057	-1.15627
ENSG00000198265	HELZ	0.434136	4.71432	-3.38329	0.000885285	0.00470094	-1.30054
ENSG00000231365	WARS2-AS1	-0.592395	3.23734	3.38313	0.000885776	0.00470167	-1.1849
ENSG00000125877	ITPA	-0.666955	3.19537	3.38208	0.000888941	0.0047151	-1.18611
ENSG00000140400	MAN2C1	-0.415237	5.4228	3.38206	0.000889014	0.0047151	-1.36599
ENSG00000145391	SETD7	-0.581632	2.38563	3.38097	0.000892322	0.00473076	-1.07885
ENSG00000186517	ARHGAP30	0.372349	6.7953	-3.38001	0.000895264	0.00474447	-1.39474
ENSG00000270154	AC130352.1	-0.875323	1.28248	3.37929	0.000897448	0.00475416	-0.943792
ENSG00000260898	ADPGK-AS1	0.562919	2.27051	-3.37897	0.000898434	0.00475749	-1.01403
ENSG00000174953	DHX36	0.382227	4.7432	-3.37854	0.000899765	0.00476264	-1.32033
ENSG00000196550	FAM72A	0.94562	2.36347	-3.37734	0.000903451	0.00477907	-1.01917
ENSG00000089737	DDX24	-0.436116	4.7484	3.37729	0.000903586	0.00477907	-1.34597
ENSG00000160789	LMNA	-0.701718	6.88469	3.37685	0.00090494	0.00478293	-1.4065
ENSG00000113645	WWC1	-0.839264	2.24565	3.37682	0.000905034	0.00478293	-1.08334
ENSG00000273300	AC000068.3	1.14159	2.6606	-3.37635	0.000906493	0.00478874	-1.03807
ENSG00000230438	SERPINB9P1	0.69449	4.5883	-3.37607	0.00090737	0.00479039	-1.30107
ENSG00000163864	NMNAT3	-0.848649	3.22571	3.37602	0.000907524	0.00479039	-1.21185
ENSG00000009830	POMT2	-0.688852	3.05224	3.37587	0.000907991	0.00479096	-1.18976
ENSG00000107902	LHPP	-0.641761	2.79463	3.37326	0.000916106	0.00483054	-1.16195
ENSG00000154237	LRRK1	-0.693775	4.4928	3.37322	0.000916218	0.00483054	-1.34451
ENSG00000197601	FAR1	0.476568	5.41689	-3.37288	0.000917282	0.00483424	-1.37989
ENSG00000258056	AC009779.3	0.62458	2.08699	-3.37239	0.000918824	0.00484045	-1.00459
ENSG00000140386	SCAPER	0.498228	3.73683	-3.37127	0.000922317	0.00485693	-1.23419
ENSG00000277075	H2AC8	0.956157	5.11629	-3.37104	0.000923034	0.00485878	-1.35098
ENSG00000146112	PPP1R18	0.423141	7.44114	-3.36842	0.000931307	0.00490039	-1.43393
ENSG00000123836	PFKFB2	0.635686	4.64223	-3.36818	0.000932065	0.00490169	-1.3339
ENSG00000151929	BAG3	-0.649296	4.15348	3.36804	0.000932525	0.00490169	-1.33151
ENSG00000149260	CAPN5	-0.761823	1.85453	3.368	0.000932656	0.00490169	-1.05248
ENSG00000160229	ZNF66	-0.794373	3.15104	3.36768	0.000933651	0.00490498	-1.22741
ENSG00000152234	ATP5F1A	-0.574051	6.36246	3.3673	0.000934866	0.00490943	-1.43359
ENSG00000287979	AC253572.2	0.63938	5.4862	-3.36709	0.000935541	0.00491104	-1.39793
ENSG00000088298	EDEM2	0.527917	4.44256	-3.36612	0.000938615	0.00492524	-1.32706
ENSG00000064666	CNN2	0.341407	8.32928	-3.36516	0.000941684	0.00493939	-1.4423
ENSG00000117906	RCN2	-0.529144	2.21984	3.36491	0.000942488	0.00494166	-1.09753
ENSG00000081041	CXCL2	-0.773703	7.82957	3.36362	0.000946653	0.00496061	-1.44683
ENSG00000171793	CTPS1	-0.489101	2.33411	3.36356	0.000946845	0.00496061	-1.12192
ENSG00000249673	NOP14-AS1	-0.54392	2.08363	3.36278	0.000949341	0.00497172	-1.09165
ENSG00000077150	NFKB2	0.481083	8.06683	-3.36242	0.000950503	0.00497586	-1.4522
ENSG00000247708	STX18-AS1	-0.72062	3.88272	3.36211	0.000951517	0.0049792	-1.32535
ENSG00000245937	LINC01184	-0.572334	2.57769	3.36195	0.000952023	0.0049799	-1.16198
ENSG00000135924	DNAJB2	-0.406696	4.6096	3.36088	0.000955503	0.00499614	-1.38682
ENSG00000275180	AC048341.2	1.0368	1.78829	-3.35974	0.000959212	0.0050134	-0.984585
ENSG00000287306	AC016821.1	-0.877947	3.33086	3.35963	0.000959557	0.0050134	-1.27712
ENSG00000160321	ZNF208	-0.93553	1.19741	3.35951	0.000959961	0.00501355	-0.997395
ENSG00000155090	KLF10	0.502824	5.58005	-3.35928	0.000960714	0.00501552	-1.43011
ENSG00000163743	RCHY1	0.474073	4.20479	-3.35878	0.000962334	0.00502196	-1.3271
ENSG00000204472	AIF1	0.528114	7.67561	-3.35867	0.000962703	0.00502196	-1.46465
ENSG00000092621	PHGDH	-0.783384	2.29958	3.3584	0.000963591	0.00502462	-1.14701
ENSG00000164199	ADGRV1	-0.659967	3.10597	3.3568	0.00096884	0.00505002	-1.25146
ENSG00000133321	PLAAT4	0.95358	4.3788	-3.35582	0.000972055	0.0050648	-1.33638
ENSG00000128573	FOXP2	-0.977375	1.67911	3.35459	0.000976103	0.00508375	-1.07463
ENSG00000253138	LINC00967	-1.21101	1.4109	3.35439	0.000976794	0.00508375	-1.05657
ENSG00000116885	OSCP1	-0.909586	2.28094	3.35437	0.000976837	0.00508375	-1.15773
ENSG00000186918	ZNF395	-0.706747	3.50857	3.35407	0.000977856	0.00508706	-1.31121
ENSG00000167733	HSD11B1L	-0.738777	1.48409	3.35327	0.000980514	0.00509724	-1.04491
ENSG00000083168	KAT6A	0.385656	5.89506	-3.35325	0.000980577	0.00509724	-1.46274
ENSG00000183508	TENT5C	0.723502	1.96927	-3.35189	0.000985103	0.00511877	-1.05115
ENSG00000065361	ERBB3	-0.854414	4.29791	3.35142	0.000986675	0.00512494	-1.40072
ENSG00000197646	PDCD1LG2	0.85949	1.64342	-3.35116	0.00098753	0.00512738	-1.00458
ENSG00000174405	LIG4	0.622082	2.79605	-3.35053	0.000989663	0.00513646	-1.16564
ENSG00000233214	AC002511.2	1.09981	3.51679	-3.34999	0.00099147	0.00514221	-1.22696
ENSG00000205339	IPO7	-0.456037	4.59691	3.34997	0.000991544	0.00514221	-1.42087
ENSG00000134352	IL6ST	0.5024	5.68992	-3.34945	0.000993276	0.00514919	-1.46567
ENSG00000131127	ZNF141	-0.638479	2.34675	3.34815	0.000997673	0.00516997	-1.17729
ENSG00000089820	ARHGAP4	0.420066	6.3697	-3.34731	0.00100049	0.00518258	-1.49214
ENSG00000174579	MSL2	0.420348	4.28409	-3.34683	0.00100214	0.00518906	-1.37568
ENSG00000113384	GOLPH3	0.438807	5.43528	-3.34657	0.00100302	0.00519163	-1.46456
ENSG00000070759	TESK2	0.622534	2.42104	-3.34622	0.0010042	0.0051957	-1.13304
ENSG00000105640	RPL18A	-0.551603	7.61415	3.34601	0.00100492	0.00519741	-1.50342
ENSG00000151470	C4orf33	0.831676	2.96137	-3.3444	0.00101043	0.00522185	-1.19835
ENSG00000175309	PHYKPL	0.454115	5.94239	-3.3444	0.00101043	0.00522185	-1.49125
ENSG00000115295	CLIP4	-0.593534	3.78597	3.34411	0.00101142	0.00522494	-1.36983
ENSG00000131400	NAPSA	0.794227	2.99294	-3.34371	0.00101277	0.00522655	-1.20984
ENSG00000167747	C19orf48	-0.794829	2.40197	3.3437	0.00101282	0.00522655	-1.2028
ENSG00000111615	KRR1	0.696008	3.25853	-3.34367	0.00101291	0.00522655	-1.24743
ENSG00000157350	ST3GAL2	0.498916	6.18422	-3.34329	0.00101422	0.00523129	-1.50037
ENSG00000184500	PROS1	-0.799987	2.01622	3.3427	0.00101624	0.00523968	-1.15788
ENSG00000272396	AC005392.3	1.31017	3.00133	-3.34238	0.00101735	0.00524341	-1.16927
ENSG00000090989	EXOC1	0.51065	4.0198	-3.3415	0.00102039	0.005257	-1.35857
ENSG00000281026	N4BP2L2-IT2	0.618181	2.01874	-3.34103	0.00102201	0.00526177	-1.08659
ENSG00000259294	AC005096.1	0.931446	2.31842	-3.341	0.0010221	0.00526177	-1.11621
ENSG00000196268	ZNF493	-0.549369	4.47921	3.33978	0.00102631	0.00528141	-1.44562
ENSG00000165487	MICU2	0.381846	4.33957	-3.33909	0.00102874	0.00529186	-1.40715
ENSG00000174720	LARP7	0.484376	4.8096	-3.33888	0.00102946	0.0052935	-1.44597
ENSG00000030110	BAK1	0.607509	3.23373	-3.33737	0.00103472	0.0053185	-1.27188
ENSG00000145416	MARCHF1	0.594078	4.2679	-3.3371	0.00103565	0.00532123	-1.39556
ENSG00000149289	ZC3H12C	0.731448	2.72804	-3.33577	0.00104034	0.00534328	-1.1986
ENSG00000183475	ASB7	0.650887	2.28148	-3.33537	0.00104174	0.0053484	-1.13975
ENSG00000126602	TRAP1	-0.576989	4.05342	3.33494	0.00104324	0.00535405	-1.4238
ENSG00000185324	CDK10	-0.444057	4.62085	3.33425	0.00104568	0.0053645	-1.4716
ENSG00000132600	PRMT7	-0.753864	3.02555	3.33301	0.00105008	0.00538502	-1.32015
ENSG00000162704	ARPC5	0.342493	8.49305	-3.33141	0.00105578	0.00541212	-1.54702
ENSG00000159189	C1QC	-1.04625	6.69749	3.33114	0.00105671	0.0054148	-1.54883
ENSG00000117691	NENF	-0.687121	2.32702	3.32978	0.00106159	0.00543774	-1.23587
ENSG00000242802	AP5Z1	0.44089	5.77648	-3.32945	0.00106276	0.00544162	-1.53235
ENSG00000274021	AC024909.1	0.751891	3.12828	-3.32901	0.00106436	0.00544773	-1.27733
ENSG00000140030	GPR65	0.632054	4.52675	-3.3284	0.00106653	0.00545673	-1.44792
ENSG00000014164	ZC3H3	0.531784	4.841	-3.32779	0.00106872	0.00546586	-1.48136
ENSG00000204909	SPINK9	-1.04331	1.26323	3.32752	0.0010697	0.00546767	-1.11287
ENSG00000123119	NECAB1	0.964431	1.70873	-3.32734	0.00107036	0.00546767	-1.08215
ENSG00000175164	ABO	-0.656177	2.14815	3.32727	0.00107061	0.00546767	-1.21231
ENSG00000198746	GPATCH3	0.574567	2.81685	-3.32724	0.00107072	0.00546767	-1.24654
ENSG00000066136	NFYC	0.365462	5.52477	-3.32644	0.0010736	0.00548028	-1.53273
ENSG00000205352	PRR13	0.243285	7.89302	-3.3262	0.00107447	0.00548264	-1.56574
ENSG00000129084	PSMA1	0.406926	5.57452	-3.32595	0.00107538	0.00548519	-1.53606
ENSG00000225506	CYP4A22-AS1	-0.908591	2.52955	3.32554	0.00107686	0.00549063	-1.28683
ENSG00000128833	MYO5C	-0.751527	2.12023	3.32532	0.00107767	0.00549266	-1.21931
ENSG00000183087	GAS6	0.568211	3.51096	-3.32483	0.00107944	0.00549959	-1.34712
ENSG00000145425	RPS3A	-0.462721	7.47083	3.32381	0.00108317	0.00551646	-1.57314
ENSG00000119013	NDUFB3	0.442673	6.2577	-3.32271	0.00108718	0.00553476	-1.5666
ENSG00000198804	MT-CO1	-0.652887	12.7895	3.32197	0.0010899	0.00554651	-1.52847
ENSG00000115009	CCL20	-1.11577	7.14798	3.32177	0.00109062	0.00554803	-1.5785
ENSG00000187889	FYB2	-0.92521	2.57446	3.32149	0.00109165	0.00555115	-1.30362
ENSG00000106100	NOD1	0.770682	2.38042	-3.32116	0.00109286	0.0055552	-1.19315
ENSG00000265972	TXNIP	0.630474	8.85034	-3.32082	0.00109413	0.00555954	-1.57811
ENSG00000172687	ZNF738	-0.653661	2.17836	3.3206	0.00109494	0.00556153	-1.23429
ENSG00000100490	CDKL1	-1.07814	3.71906	3.32003	0.00109705	0.00557013	-1.44894
ENSG00000095303	PTGS1	0.550059	2.3162	-3.31964	0.00109848	0.00557524	-1.2054
ENSG00000159335	PTMS	-0.582375	5.53204	3.31948	0.00109906	0.00557607	-1.56708
ENSG00000006607	FARP2	-0.644801	3.59027	3.31791	0.0011049	0.00560324	-1.42937
ENSG00000099992	TBC1D10A	-0.496222	3.42184	3.31781	0.00110526	0.00560324	-1.40474
ENSG00000179750	APOBEC3B	0.868685	3.05653	-3.31716	0.00110768	0.0056134	-1.29035
ENSG00000156273	BACH1	0.46418	7.9854	-3.31626	0.00111105	0.00562833	-1.59658
ENSG00000163001	CFAP36	-0.450324	3.72552	3.31569	0.00111317	0.00563691	-1.44445
ENSG00000105851	PIK3CG	0.477298	4.63753	-3.31517	0.00111514	0.00564476	-1.50496
ENSG00000100985	MMP9	0.975376	6.42623	-3.31467	0.00111702	0.00565079	-1.58917
ENSG00000006756	ARSD	-0.37369	3.40678	3.31462	0.00111718	0.00565079	-1.41077
ENSG00000206172	HBA1	-1.63821	4.64478	3.31245	0.00112535	0.00568997	-1.55224
ENSG00000226312	CFLAR-AS1	0.720134	7.21129	-3.3118	0.00112781	0.00570024	-1.60953
ENSG00000247311	AC010255.1	-1.08588	1.33279	3.31133	0.0011296	0.00570709	-1.17566
ENSG00000100360	IFT27	-0.73517	2.31067	3.31045	0.00113297	0.00572195	-1.29511
ENSG00000108474	PIGL	-0.815028	4.17574	3.31002	0.00113458	0.00572791	-1.51883
ENSG00000151338	MIPOL1	-0.729554	2.84481	3.30937	0.00113707	0.0057383	-1.36672
ENSG00000213341	CHUK	0.481507	3.7124	-3.30833	0.00114103	0.00575613	-1.42616
ENSG00000000457	SCYL3	0.644564	2.49454	-3.30819	0.00114157	0.00575669	-1.25323
ENSG00000072818	ACAP1	0.51446	6.31036	-3.30804	0.00114216	0.00575745	-1.61246
ENSG00000090006	LTBP4	-0.705863	3.81661	3.30741	0.00114459	0.00576753	-1.48978
ENSG00000108773	KAT2A	0.683001	2.64443	-3.30705	0.00114595	0.00577221	-1.28009
ENSG00000198838	RYR3	-1.2757	1.61506	3.30663	0.00114756	0.0057778	-1.23267
ENSG00000136867	SLC31A2	0.505415	5.78927	-3.30654	0.00114793	0.0057778	-1.60285
ENSG00000268081	AC123912.1	-1.09721	2.48571	3.30606	0.00114978	0.00578495	-1.34391
ENSG00000162636	FAM102B	0.463459	3.87563	-3.30589	0.00115042	0.00578595	-1.45513
ENSG00000198208	RPS6KL1	-0.734295	1.72139	3.30532	0.00115262	0.00579483	-1.23146
ENSG00000100938	GMPR2	0.392039	6.18946	-3.30488	0.00115432	0.00580119	-1.62102
ENSG00000215866	LINC01356	-0.762823	2.70635	3.30456	0.00115556	0.00580526	-1.3646
ENSG00000137075	RNF38	0.442752	4.37074	-3.30422	0.00115688	0.00580969	-1.51423
ENSG00000263766	AC025682.2	1.10581	2.50637	-3.30396	0.00115792	0.00581272	-1.23397
ENSG00000052795	FNIP2	0.531465	5.95139	-3.30276	0.00116258	0.00583267	-1.6196
ENSG00000069399	BCL3	0.449521	8.47235	-3.30271	0.00116277	0.00583267	-1.63644
ENSG00000182141	ZNF708	-0.65109	2.79827	3.3015	0.00116747	0.00585219	-1.37877
ENSG00000198807	PAX9	-0.805593	1.76456	3.30149	0.00116754	0.00585219	-1.24663
ENSG00000234361	AL391863.2	0.878051	1.52347	-3.30099	0.00116949	0.00585842	-1.14603
ENSG00000270755	AL136141.1	-0.984258	0.822489	3.30087	0.00116998	0.00585842	-1.14016
ENSG00000235823	OLMALINC	-0.854575	4.99922	3.30083	0.0011701	0.00585842	-1.60485
ENSG00000170266	GLB1	-0.443966	4.89075	3.30069	0.00117066	0.00585899	-1.59404
ENSG00000100335	MIEF1	-0.496019	3.00841	3.30046	0.00117156	0.00586043	-1.40745
ENSG00000114062	UBE3A	-0.421045	4.76382	3.3004	0.00117182	0.00586043	-1.58662
ENSG00000183323	CCDC125	-0.477945	3.90981	3.29998	0.00117347	0.00586647	-1.51362
ENSG00000274020	LINC01138	0.609243	4.24987	-3.29864	0.00117874	0.0058906	-1.51351
ENSG00000154743	TSEN2	-0.695268	1.95828	3.29787	0.00118177	0.00590353	-1.28324
ENSG00000125875	TBC1D20	0.42441	3.51975	-3.29679	0.00118606	0.00592276	-1.44181
ENSG00000204256	BRD2	0.278258	7.49756	-3.2965	0.0011872	0.00592622	-1.65824
ENSG00000133392	MYH11	-0.652693	3.03223	3.29611	0.00118875	0.00593174	-1.42939
ENSG00000118197	DDX59	0.385929	3.88241	-3.29522	0.0011923	0.00594699	-1.48954
ENSG00000091947	TMEM101	-0.531794	2.40403	3.29512	0.0011927	0.00594699	-1.34866
ENSG00000112530	PACRG	-1.0355	2.35788	3.29438	0.00119565	0.00595947	-1.35654
ENSG00000142208	AKT1	-0.528313	5.5739	3.29369	0.00119845	0.00597117	-1.6478
ENSG00000121310	ECHDC2	-0.662629	3.1495	3.29343	0.00119946	0.00597398	-1.4539
ENSG00000229873	OGFR-AS1	0.952168	1.68934	-3.29243	0.00120351	0.00599192	-1.18316
ENSG00000134851	TMEM165	0.352062	7.33438	-3.29227	0.00120412	0.00599273	-1.67106
ENSG00000108061	SHOC2	0.422047	6.10586	-3.29211	0.0012048	0.00599369	-1.65828
ENSG00000126091	ST3GAL3	-0.584158	3.46874	3.29198	0.00120531	0.00599369	-1.49387
ENSG00000198513	ATL1	-0.83127	1.52347	3.29181	0.00120598	0.00599369	-1.24323
ENSG00000188895	MSL1	0.362155	6.57276	-3.29178	0.00120612	0.00599369	-1.66785
ENSG00000278869	BX539320.1	0.7573	3.47415	-3.29063	0.00121077	0.00601456	-1.43202
ENSG00000100065	CARD10	-0.836437	1.39263	3.2903	0.00121208	0.00601886	-1.22438
ENSG00000213366	GSTM2	-0.476271	3.74704	3.28984	0.00121397	0.00602598	-1.52927
ENSG00000100220	RTCB	0.681052	4.13226	-3.28958	0.00121502	0.00602896	-1.52196
ENSG00000173757	STAT5B	0.452087	6.50325	-3.28941	0.00121569	0.00603002	-1.67367
ENSG00000005022	SLC25A5	-0.49251	5.4201	3.28667	0.00122689	0.00608289	-1.66392
ENSG00000230606	AC092683.1	-0.676689	4.62653	3.28658	0.00122726	0.00608289	-1.62385
ENSG00000281591	DBET	-1.2222	5.049	3.28621	0.00122876	0.00608808	-1.65396
ENSG00000128739	SNRPN	-0.752886	2.05125	3.28515	0.00123312	0.0061059	-1.33621
ENSG00000011485	PPP5C	-0.551015	3.22966	3.28512	0.00123328	0.0061059	-1.48372
ENSG00000056558	TRAF1	0.828533	5.31044	-3.28488	0.00123426	0.00610846	-1.63959
ENSG00000233461	AL445524.1	0.654536	5.16158	-3.28373	0.00123901	0.00612855	-1.63693
ENSG00000124406	ATP8A1	0.657492	2.56953	-3.28367	0.00123923	0.00612855	-1.34173
ENSG00000183762	KREMEN1	0.528399	5.48019	-3.28333	0.00124066	0.00613335	-1.65993
ENSG00000275493	AL627230.1	-1.38432	3.27131	3.28267	0.00124339	0.00614363	-1.5229
ENSG00000228481	U51244.1	1.1448	1.25429	-3.2826	0.00124367	0.00614363	-1.16291
ENSG00000196924	FLNA	-0.481642	8.92002	3.28197	0.00124628	0.00615426	-1.69363
ENSG00000259912	AC023813.1	-1.12602	1.01452	3.28098	0.00125041	0.00616985	-1.22214
ENSG00000100744	GSKIP	0.577831	3.06073	-3.28096	0.00125052	0.00616985	-1.42074
ENSG00000164985	PSIP1	-0.50412	4.01942	3.28088	0.00125083	0.00616985	-1.58564
ENSG00000103423	DNAJA3	-0.539743	3.24835	3.2807	0.00125157	0.00617122	-1.4997
ENSG00000185513	L3MBTL1	-0.554496	1.9975	3.28054	0.00125224	0.00617199	-1.32891
ENSG00000246223	LINC01550	-0.777448	2.03193	3.28041	0.00125278	0.00617199	-1.34806
ENSG00000100129	EIF3L	-0.471476	5.23445	3.28033	0.00125311	0.00617199	-1.67555
ENSG00000173064	HECTD4	0.323202	4.28158	-3.27973	0.00125566	0.00618227	-1.5856
ENSG00000164597	COG5	-0.494126	4.00159	3.27959	0.00125624	0.0061828	-1.58768
ENSG00000089505	CMTM1	0.735772	4.17864	-3.2788	0.00125956	0.00619687	-1.55547
ENSG00000237978	KCNMB2-AS1	-0.81488	1.95093	3.27843	0.00126109	0.00620212	-1.33944
ENSG00000255026	AC136475.3	0.878765	5.74638	-3.27813	0.00126235	0.00620479	-1.679
ENSG00000117143	UAP1	-0.663901	3.42627	3.27808	0.00126257	0.00620479	-1.53081
ENSG00000083444	PLOD1	-0.411331	4.44036	3.27644	0.00126951	0.00623661	-1.63552
ENSG00000188690	UROS	-0.61413	2.47784	3.27619	0.00127054	0.00623935	-1.41547
ENSG00000132821	VSTM2L	-0.871882	1.72731	3.27531	0.00127427	0.00625539	-1.32205
ENSG00000128604	IRF5	0.533805	4.75394	-3.275	0.0012756	0.00625958	-1.63645
ENSG00000075303	SLC25A40	0.611766	3.96286	-3.27339	0.00128244	0.00629086	-1.55801
ENSG00000156414	TDRD9	0.714813	4.43442	-3.27218	0.00128766	0.00631412	-1.60869
ENSG00000175489	LRRC25	0.513639	6.06742	-3.27178	0.00128936	0.00632012	-1.71858
ENSG00000124383	MPHOSPH10	-0.464549	2.88658	3.27073	0.00129386	0.00633893	-1.47891
ENSG00000080546	SESN1	-0.655533	2.11119	3.27067	0.00129415	0.00633893	-1.38341
ENSG00000105220	GPI	-0.459651	5.86679	3.26926	0.00130022	0.00636428	-1.73025
ENSG00000127054	INTS11	-0.385646	5.04883	3.26924	0.00130028	0.00636428	-1.69899
ENSG00000180182	MED14	0.463653	3.83301	-3.26801	0.00130561	0.00638807	-1.56561
ENSG00000102837	OLFM4	1.07881	1.43415	-3.26721	0.00130912	0.00640284	-1.22225
ENSG00000270103	AL360012.1	1.38962	7.61451	-3.26687	0.00131058	0.00640767	-1.74748
ENSG00000227507	LTB	0.717144	5.48356	-3.26641	0.00131259	0.00641515	-1.70762
ENSG00000286619	AC119673.3	-0.74355	2.14466	3.26592	0.00131473	0.00642325	-1.40567
ENSG00000079156	OSBPL6	-0.84793	1.40829	3.26529	0.00131748	0.00643432	-1.31287
ENSG00000196636	SDHAF3	0.84508	3.40388	-3.26499	0.00131879	0.00643836	-1.49904
ENSG00000255328	AC136475.5	0.963412	4.40374	-3.26481	0.00131961	0.00643999	-1.61321
ENSG00000124140	SLC12A5	-1.42256	2.26485	3.26401	0.00132312	0.00645473	-1.45096
ENSG00000159082	SYNJ1	0.439184	4.32418	-3.26302	0.00132746	0.00647356	-1.63581
ENSG00000059728	MXD1	0.57903	9.37025	-3.26206	0.00133169	0.00649169	-1.75439
ENSG00000250155	AC008957.1	0.95731	2.49879	-3.26196	0.00133215	0.00649169	-1.3622
ENSG00000143401	ANP32E	0.426441	4.32695	-3.26146	0.00133437	0.00650012	-1.64273
ENSG00000132205	EMILIN2	0.467165	6.11863	-3.26054	0.00133845	0.00651762	-1.75506
ENSG00000149179	C11orf49	-0.716836	5.1379	3.25993	0.00134115	0.00652721	-1.73613
ENSG00000136634	IL10	0.661064	4.45545	-3.25988	0.0013414	0.00652721	-1.64934
ENSG00000162551	ALPL	0.691777	8.28537	-3.25915	0.00134463	0.00654054	-1.77165
ENSG00000041988	THAP3	-0.621599	2.36848	3.25891	0.00134573	0.00654351	-1.45143
ENSG00000230623	AC104461.1	-0.747662	1.55968	3.25775	0.00135089	0.00656621	-1.34288
ENSG00000174485	DENND4A	0.508135	4.78341	-3.25683	0.00135502	0.00658385	-1.6961
ENSG00000164307	ERAP1	0.442099	4.85978	-3.25656	0.00135625	0.0065874	-1.70522
ENSG00000160145	KALRN	-0.679697	2.50727	3.25492	0.00136363	0.00662087	-1.48625
ENSG00000165046	LETM2	-0.5585	2.42287	3.25309	0.00137197	0.0066573	-1.47354
ENSG00000137831	UACA	-0.838702	2.06401	3.25305	0.00137213	0.0066573	-1.43427
ENSG00000119203	CPSF3	0.539061	3.00078	-3.25254	0.00137444	0.00666606	-1.50169
ENSG00000165417	GTF2A1	0.454336	4.55356	-3.25179	0.00137785	0.00667869	-1.69166
ENSG00000250791	AC106892.1	-1.24342	3.02867	3.25175	0.00137805	0.00667869	-1.58017
ENSG00000177694	NAALADL2	-0.945966	1.48208	3.25097	0.00138164	0.00669366	-1.36522
ENSG00000182718	ANXA2	-0.494117	8.54864	3.25076	0.0013826	0.00669426	-1.79256
ENSG00000112031	MTRF1L	0.488568	2.88552	-3.25072	0.00138277	0.00669426	-1.49258
ENSG00000126749	EMG1	-0.508485	2.77704	3.25002	0.00138598	0.00670736	-1.53364
ENSG00000173898	SPTBN2	-0.825799	1.82878	3.24922	0.00138964	0.00672264	-1.41068
ENSG00000251131	AC025171.3	0.986025	2.34411	-3.24901	0.00139061	0.0067248	-1.40148
ENSG00000115806	GORASP2	-0.514201	3.6109	3.24891	0.00139109	0.0067248	-1.63568
ENSG00000236751	LINC01186	-0.783558	1.61953	3.24865	0.00139229	0.0067262	-1.37555
ENSG00000023318	ERP44	0.556916	3.84688	-3.24853	0.00139284	0.0067262	-1.62289
ENSG00000125912	NCLN	-0.424046	4.4449	3.24841	0.0013934	0.0067262	-1.72119
ENSG00000164074	ABHD18	0.544777	2.56541	-3.24841	0.0013934	0.0067262	-1.45045
ENSG00000111057	KRT18	-0.635411	5.12912	3.24747	0.00139773	0.00674466	-1.77287
ENSG00000163739	CXCL1	-0.6654	8.12062	3.24734	0.00139831	0.00674499	-1.80543
ENSG00000105321	CCDC9	0.431158	5.29463	-3.24571	0.0014059	0.00677914	-1.76787
ENSG00000270882	H4C14	1.04189	5.2608	-3.2441	0.00141341	0.00681292	-1.75144
ENSG00000273703	H2BC14	1.36498	3.14493	-3.24373	0.00141515	0.00681881	-1.49437
ENSG00000183207	RUVBL2	-0.611133	4.67295	3.24298	0.00141866	0.00683328	-1.75872
ENSG00000115145	STAM2	0.432104	4.28023	-3.24223	0.00142216	0.00684767	-1.69679
ENSG00000090273	NUDC	-0.508504	4.56098	3.24193	0.00142358	0.00685202	-1.75209
ENSG00000108510	MED13	0.398765	5.43606	-3.24182	0.0014241	0.00685202	-1.78809
ENSG00000123136	DDX39A	0.440562	6.37273	-3.24137	0.00142622	0.00685974	-1.81886
ENSG00000157625	TAB3	0.343066	4.01924	-3.241	0.00142798	0.00686573	-1.67402
ENSG00000090674	MCOLN1	-0.424058	6.53089	3.24063	0.0014297	0.00686959	-1.82667
ENSG00000288156	AC104530.1	0.53232	2.54503	-3.24061	0.00142981	0.00686959	-1.46984
ENSG00000213658	LAT	0.497807	3.64969	-3.24042	0.00143071	0.00687142	-1.6223
ENSG00000138069	RAB1A	0.352216	7.43564	-3.23984	0.00143346	0.00688214	-1.83178
ENSG00000092020	PPP2R3C	0.503103	5.09647	-3.23895	0.00143769	0.00689997	-1.77384
ENSG00000011465	DCN	-0.806129	1.60647	3.23878	0.00143849	0.00690131	-1.41323
ENSG00000086619	ERO1B	0.585368	3.01431	-3.23856	0.00143953	0.00690383	-1.53807
ENSG00000267680	ZNF224	0.465939	3.3013	-3.2384	0.0014403	0.00690503	-1.58831
ENSG00000229587	AL158825.2	-0.845283	2.08612	3.23803	0.00144206	0.00691098	-1.48394
ENSG00000197860	SGTB	0.628723	4.62687	-3.23746	0.00144476	0.00692145	-1.73473
ENSG00000160218	TRAPPC10	0.350062	4.83382	-3.23731	0.00144547	0.00692148	-1.76445
ENSG00000092978	GPATCH2	-0.634496	1.8073	3.23721	0.00144594	0.00692148	-1.43611
ENSG00000160214	RRP1	-0.397068	4.15973	3.23713	0.00144633	0.00692148	-1.72906
ENSG00000265992	ESRG	-0.963571	3.173	3.23686	0.00144764	0.0069236	-1.63714
ENSG00000127507	ADGRE2	0.589933	7.85996	-3.23682	0.00144781	0.0069236	-1.84081
ENSG00000149782	PLCB3	-0.472996	3.02135	3.23665	0.00144863	0.00692366	-1.60117
ENSG00000117984	CTSD	-0.651825	9.78972	3.2366	0.00144886	0.00692366	-1.82229
ENSG00000196730	DAPK1	-0.463408	5.51659	3.23635	0.00145009	0.00692705	-1.82101
ENSG00000138709	LARP1B	-0.460781	2.15399	3.23608	0.00145139	0.00693077	-1.48044
ENSG00000100147	CCDC134	0.611962	2.68661	-3.23511	0.00145603	0.00695045	-1.51006
ENSG00000143369	ECM1	-0.957798	1.71905	3.23465	0.00145821	0.00695838	-1.44507
ENSG00000108688	CCL7	1.11311	4.08444	-3.23442	0.00145932	0.00696118	-1.66382
ENSG00000111011	RSRC2	0.337639	5.92612	-3.23402	0.00146126	0.0069673	-1.83218
ENSG00000139970	RTN1	-0.70567	1.91092	3.23394	0.00146165	0.0069673	-1.46971
ENSG00000104043	ATP8B4	0.574334	4.32486	-3.23282	0.00146706	0.00699059	-1.72318
ENSG00000204120	GIGYF2	-0.355497	5.20936	3.23238	0.00146919	0.00699822	-1.81908
ENSG00000235652	AL356599.1	-0.901144	4.73126	3.23155	0.00147324	0.00701498	-1.80185
ENSG00000093010	COMT	-0.545985	5.14392	3.23131	0.0014744	0.00701801	-1.8218
ENSG00000078304	PPP2R5C	0.302207	7.01973	-3.23093	0.00147625	0.0070243	-1.85773
ENSG00000178860	MSC	0.916024	2.41224	-3.22984	0.00148158	0.0070465	-1.47449
ENSG00000173511	VEGFB	-0.727728	3.35791	3.22976	0.00148197	0.0070465	-1.675
ENSG00000275210	AC245884.11	0.717844	2.86855	-3.22853	0.00148796	0.00707245	-1.53636
ENSG00000213654	GPSM3	0.467158	7.89978	-3.2273	0.00149401	0.00709868	-1.86961
ENSG00000118520	ARG1	1.08786	4.13846	-3.22602	0.00150033	0.00712616	-1.69595
ENSG00000203721	LINC00862	-0.755056	2.54576	3.22572	0.00150179	0.00713056	-1.57839
ENSG00000117411	B4GALT2	-0.663741	1.86132	3.22524	0.00150419	0.0071394	-1.48823
ENSG00000286293	AP005901.5	-0.851433	3.27022	3.22413	0.00150969	0.00716297	-1.68451
ENSG00000164151	ICE1	0.561081	2.62575	-3.22264	0.00151711	0.00719559	-1.54247
ENSG00000164818	DNAAF5	-0.632822	2.70282	3.22202	0.0015202	0.00720771	-1.61464
ENSG00000108828	VAT1	-0.601381	5.17559	3.2202	0.00152934	0.00724844	-1.85746
ENSG00000270022	Z93241.1	1.01549	3.10398	-3.21973	0.00153172	0.00725714	-1.5774
ENSG00000197670	AL157838.1	-0.505407	1.87911	3.21939	0.00153343	0.00726266	-1.49448
ENSG00000163602	RYBP	0.565869	4.06695	-3.21851	0.00153787	0.00728109	-1.73979
ENSG00000239305	RNF103	-0.432821	3.59818	3.2181	0.00153995	0.00728835	-1.72687
ENSG00000169612	RAMAC	0.606651	3.2769	-3.21791	0.00154089	0.00729023	-1.63851
ENSG00000168827	GFM1	-0.479627	3.44652	3.21775	0.0015417	0.00729148	-1.71215
ENSG00000166825	ANPEP	-0.682209	7.98311	3.21662	0.00154745	0.00731608	-1.89937
ENSG00000173715	C11orf80	-0.694753	1.98584	3.216	0.00155062	0.007327	-1.53284
ENSG00000161835	GRASP	0.682613	3.66848	-3.21595	0.00155086	0.007327	-1.69546
ENSG00000170315	UBB	-0.46629	8.42552	3.21575	0.00155189	0.00732926	-1.89989
ENSG00000166024	R3HCC1L	0.530826	2.95275	-3.21489	0.00155629	0.00734745	-1.60944
ENSG00000083750	RRAGB	0.762751	2.11851	-3.21446	0.00155847	0.00735511	-1.48418
ENSG00000116649	SRM	-0.514119	3.58066	3.21407	0.00156048	0.00736201	-1.7413
ENSG00000229314	ORM1	1.08061	5.13432	-3.21381	0.00156179	0.00736559	-1.82943
ENSG00000097033	SH3GLB1	0.513539	6.40483	-3.21171	0.00157261	0.00741399	-1.90862
ENSG00000169429	CXCL8	-0.873641	11.7016	3.21048	0.001579	0.00744146	-1.88044
ENSG00000167985	SDHAF2	0.450433	4.32685	-3.21009	0.00158101	0.00744829	-1.79629
ENSG00000086730	LAT2	0.430239	6.82851	-3.20876	0.00158794	0.00747829	-1.92315
ENSG00000146350	TBC1D32	-0.874899	2.70619	3.20811	0.00159129	0.00749144	-1.6613
ENSG00000170348	TMED10	-0.469017	5.85541	3.20786	0.00159264	0.00749514	-1.9166
ENSG00000197043	ANXA6	0.468682	5.30224	-3.20734	0.00159534	0.00750519	-1.88387
ENSG00000162517	PEF1	0.394697	4.88508	-3.20636	0.00160047	0.00752667	-1.85995
ENSG00000234616	JRK	-0.667467	2.18238	3.20533	0.00160588	0.00754943	-1.59157
ENSG00000156218	ADAMTSL3	-0.896608	1.86174	3.20478	0.0016088	0.00756048	-1.55055
ENSG00000151151	IPMK	0.514612	4.17269	-3.20434	0.00161112	0.00756875	-1.79242
ENSG00000011260	UTP18	0.461918	4.42743	-3.20398	0.001613	0.00757389	-1.82527
ENSG00000115318	LOXL3	0.530441	2.52437	-3.20391	0.00161335	0.00757389	-1.58599
ENSG00000244128	LINC01322	-0.863483	2.77309	3.20375	0.00161424	0.0075754	-1.68596
ENSG00000159079	CFAP298	-0.796386	2.63928	3.20231	0.00162186	0.00760846	-1.66731
ENSG00000119640	ACYP1	-0.742359	1.3608	3.20126	0.00162742	0.00763187	-1.49354
ENSG00000069424	KCNAB2	-0.468198	6.31663	3.2005	0.00163152	0.00764841	-1.94615
ENSG00000033867	SLC4A7	-0.50458	2.97789	3.20028	0.00163267	0.00765108	-1.70733
ENSG00000119684	MLH3	-0.637206	1.89387	3.20007	0.00163379	0.00765224	-1.56169
ENSG00000108691	CCL2	1.08017	8.45075	-3.19995	0.00163443	0.00765224	-1.95068
ENSG00000282556	AC068733.3	-0.785493	1.8166	3.19991	0.00163464	0.00765224	-1.55749
ENSG00000255363	LINC02757	0.854349	1.2692	-3.19897	0.00163968	0.00767313	-1.41474
ENSG00000181666	ZNF875	-0.648328	3.7062	3.19829	0.00164334	0.00768758	-1.80724
ENSG00000286242	AC018797.3	0.555656	3.96926	-3.19777	0.00164614	0.0076962	-1.78629
ENSG00000261573	AL157402.2	0.828148	5.79034	-3.19773	0.00164634	0.0076962	-1.92758
ENSG00000135636	DYSF	0.586171	7.96114	-3.19728	0.00164876	0.00770484	-1.9601
ENSG00000184939	ZFP90	-0.68717	2.20238	3.19713	0.00164961	0.00770607	-1.61918
ENSG00000188818	ZDHHC11	-0.943572	2.45472	3.196	0.0016557	0.00773183	-1.66316
ENSG00000011590	ZBTB32	0.821272	1.45346	-3.19476	0.00166242	0.00776048	-1.45453
ENSG00000179562	GCC1	0.361011	3.31404	-3.19394	0.00166692	0.00777877	-1.7255
ENSG00000257202	AC084398.2	0.987861	1.48654	-3.19258	0.00167431	0.00781053	-1.45174
ENSG00000183621	ZNF438	0.506957	5.26907	-3.19221	0.00167636	0.00781736	-1.92581
ENSG00000286834	AL360020.1	-0.829066	6.12091	3.19159	0.00167973	0.00783031	-1.97098
ENSG00000103534	TMC5	-0.854799	3.26689	3.19091	0.00168351	0.00784517	-1.78273
ENSG00000112655	PTK7	-0.718612	2.25979	3.18812	0.00169891	0.0079142	-1.65556
ENSG00000215421	ZNF407	0.353427	3.62676	-3.18674	0.00170659	0.00794719	-1.79072
ENSG00000231064	AC234582.1	-0.828992	2.09386	3.18628	0.00170914	0.0079563	-1.64272
ENSG00000105856	HBP1	0.383467	6.40562	-3.18571	0.00171234	0.00796839	-1.98791
ENSG00000147586	MRPS28	-0.618754	3.5144	3.18535	0.00171435	0.00797494	-1.82261
ENSG00000185905	C16orf54	0.483615	5.05139	-3.18252	0.00173024	0.00804607	-1.94057
ENSG00000136603	SKIL	0.372123	7.45506	-3.18227	0.00173166	0.00804985	-2.00546
ENSG00000286125	AC006115.2	-0.856138	4.15489	3.18091	0.00173935	0.00808279	-1.90934
ENSG00000214114	MYCBP	0.616221	3.5808	-3.1803	0.00174282	0.00809609	-1.79331
ENSG00000254469	AP002495.1	-0.752312	1.70431	3.17929	0.00174857	0.00811995	-1.60458
ENSG00000283155	AC116353.5	0.897449	3.65927	-3.17867	0.00175206	0.00813333	-1.78869
ENSG00000106211	HSPB1	-0.885442	6.77068	3.17829	0.00175427	0.0081391	-2.01592
ENSG00000183784	DOCK8-AS1	0.547468	2.44342	-3.17814	0.00175508	0.0081391	-1.64887
ENSG00000136040	PLXNC1	0.573018	7.86414	-3.17813	0.00175513	0.0081391	-2.01767
ENSG00000162419	GMEB1	0.446703	3.15223	-3.17711	0.00176103	0.00816117	-1.75146
ENSG00000232035	AL135790.1	-1.37809	7.93936	3.17709	0.00176112	0.00816117	-2.01553
ENSG00000101577	LPIN2	0.478289	5.2945	-3.17693	0.00176201	0.00816244	-1.97397
ENSG00000172500	FIBP	0.327431	4.48086	-3.1765	0.0017645	0.00817114	-1.91871
ENSG00000112312	GMNN	0.729309	2.08502	-3.17616	0.00176646	0.00817739	-1.58223
ENSG00000170477	KRT4	-1.04518	1.89127	3.17573	0.00176894	0.00818605	-1.64349
ENSG00000166145	SPINT1	-0.610472	3.75045	3.17461	0.00177542	0.00821316	-1.88218
ENSG00000170482	SLC23A1	-0.740036	1.34018	3.17248	0.00178776	0.00826737	-1.57463
ENSG00000188641	DPYD	0.381402	5.78627	-3.17224	0.00178915	0.00827091	-2.01294
ENSG00000069188	SDK2	-0.911944	0.666604	3.17184	0.00179145	0.0082787	-1.49895
ENSG00000123636	BAZ2B	0.380581	6.42969	-3.17129	0.00179469	0.00829079	-2.03132
ENSG00000139289	PHLDA1	-0.692034	3.76869	3.17099	0.00179643	0.00829598	-1.89789
ENSG00000134278	SPIRE1	-0.679123	2.40402	3.17025	0.00180073	0.00831222	-1.72281
ENSG00000117751	PPP1R8	0.566625	2.99483	-3.17017	0.0018012	0.00831222	-1.7475
ENSG00000173621	LRFN4	-0.829165	2.10518	3.16975	0.00180366	0.00832068	-1.69179
ENSG00000113161	HMGCR	-0.43877	5.44086	3.16847	0.00181119	0.00834995	-2.02221
ENSG00000123066	MED13L	0.358211	6.84331	-3.16846	0.00181126	0.00834995	-2.04435
ENSG00000139921	TMX1	0.410625	3.90503	-3.16802	0.00181386	0.00835904	-1.87888
ENSG00000136021	SCYL2	0.393129	5.15562	-3.16641	0.00182339	0.00840008	-1.99875
ENSG00000165494	PCF11	0.395917	5.57831	-3.16628	0.00182413	0.00840057	-2.02219
ENSG00000249859	PVT1	-0.660517	3.84183	3.16592	0.00182628	0.00840755	-1.9181
ENSG00000188786	MTF1	0.63299	6.08082	-3.1656	0.00182816	0.00841334	-2.0381
ENSG00000239445	ST3GAL6-AS1	-0.664803	2.48022	3.16534	0.00182972	0.00841761	-1.75124
ENSG00000244731	C4A	-0.629087	3.02148	3.16507	0.00183131	0.008422	-1.82317
ENSG00000163154	TNFAIP8L2	0.658151	3.41009	-3.16442	0.00183518	0.008434	-1.81212
ENSG00000261644	AC007728.2	0.545683	2.47259	-3.16442	0.00183518	0.008434	-1.68563
ENSG00000014138	POLA2	-0.576238	2.23377	3.16399	0.00183777	0.00844299	-1.7124
ENSG00000173926	MARCHF3	0.661268	4.62034	-3.16356	0.00184032	0.00845176	-1.95224
ENSG00000186815	TPCN1	-0.486288	3.94609	3.16327	0.00184203	0.00845671	-1.93174
ENSG00000173221	GLRX	0.368547	6.90522	-3.16287	0.00184444	0.00846484	-2.06139
ENSG00000177990	DPY19L2	-0.847243	1.48006	3.16271	0.00184543	0.00846648	-1.62064
ENSG00000198911	SREBF2	0.432971	4.74091	-3.16217	0.00184866	0.0084784	-1.98076
ENSG00000249275	AC093817.1	-0.856329	1.44976	3.16146	0.00185293	0.00849502	-1.62295
ENSG00000112561	TFEB	0.452113	5.27561	-3.16122	0.00185431	0.00849846	-2.01959
ENSG00000132356	PRKAA1	0.3391	5.27709	-3.16106	0.00185533	0.00850018	-2.02376
ENSG00000237298	TTN-AS1	0.390382	5.30411	-3.16073	0.00185728	0.00850621	-2.02474
ENSG00000090661	CERS4	-0.536022	3.83345	3.16016	0.00186076	0.0085192	-1.93166
ENSG00000235904	RBMS3-AS3	-0.845669	1.94011	3.15945	0.00186501	0.00853575	-1.69313
ENSG00000237596	AL138828.1	-0.832863	3.27569	3.15923	0.00186633	0.00853883	-1.87929
ENSG00000286147	AC092445.1	-0.904068	4.72609	3.1588	0.00186896	0.00854792	-2.0198
ENSG00000231500	RPS18	-0.526184	8.19577	3.15863	0.00187	0.00854975	-2.07244
ENSG00000176092	CRYBG2	-0.777595	1.25692	3.15785	0.00187474	0.00856851	-1.60352
ENSG00000151465	CDC123	0.397004	4.82192	-3.15646	0.00188317	0.0086041	-2.00365
ENSG00000186020	ZNF529	-0.574257	1.99571	3.15586	0.00188686	0.00861799	-1.69863
ENSG00000204257	HLA-DMA	-0.679659	5.30542	3.15557	0.00188862	0.00862307	-2.0572
ENSG00000235535	TRDN-AS1	-1.15775	1.30887	3.15521	0.00189083	0.0086302	-1.63421
ENSG00000171298	GAA	-0.446432	5.7687	3.15495	0.00189241	0.00863442	-2.07269
ENSG00000132581	SDF2	0.427666	5.23934	-3.15475	0.00189363	0.00863704	-2.03814
ENSG00000092094	OSGEP	-0.365936	3.49683	3.15446	0.00189543	0.00864146	-1.90139
ENSG00000118369	USP35	0.440472	2.55882	-3.15438	0.00189589	0.00864146	-1.73718
ENSG00000196507	TCEAL3	-0.6075	2.00465	3.15399	0.00189833	0.00864961	-1.7109
ENSG00000269053	AC010319.3	1.00377	1.17859	-3.15293	0.00190485	0.00867635	-1.53425
ENSG00000165801	ARHGEF40	0.598689	5.48949	-3.15274	0.00190599	0.00867855	-2.05206
ENSG00000140406	TLNRD1	0.525311	4.83929	-3.15262	0.00190677	0.00867864	-2.01407
ENSG00000270871	AC015849.3	-1.05518	3.09425	3.15253	0.00190731	0.00867864	-1.88562
ENSG00000118363	SPCS2	-0.392416	5.74557	3.15127	0.00191509	0.00871106	-2.08269
ENSG00000109917	ZPR1	-0.501766	3.91316	3.15106	0.00191638	0.00871397	-1.96373
ENSG00000134371	CDC73	0.325186	5.23962	-3.14858	0.00193187	0.00878142	-2.05922
ENSG00000132122	SPATA6	-0.604014	2.39356	3.14812	0.0019347	0.00879129	-1.78419
ENSG00000260981	AC091932.1	1.31877	1.99744	-3.14749	0.00193869	0.00880638	-1.62667
ENSG00000285934	AC091074.2	-0.879696	1.77049	3.14737	0.00193941	0.00880665	-1.70456
ENSG00000257218	GATC	-0.508143	2.0982	3.14721	0.00194042	0.00880823	-1.74036
ENSG00000243989	ACY1	-0.615285	2.52191	3.14687	0.00194255	0.00881493	-1.80413
ENSG00000126804	ZBTB1	0.485877	4.54439	-3.14664	0.001944	0.00881848	-2.00829
ENSG00000138594	TMOD3	0.334212	5.55534	-3.14613	0.00194722	0.00883007	-2.08231
ENSG00000143669	LYST	0.451805	6.18025	-3.1459	0.00194867	0.00883365	-2.10158
ENSG00000286797	AC009315.1	-0.832171	3.89451	3.14549	0.00195127	0.00883981	-1.9891
ENSG00000088256	GNA11	-0.693506	3.32265	3.14547	0.00195135	0.00883981	-1.91947
ENSG00000198121	LPAR1	0.655759	2.68134	-3.14536	0.00195207	0.00884007	-1.7704
ENSG00000111679	PTPN6	0.330926	8.17378	-3.14513	0.00195355	0.00884373	-2.1148
ENSG00000259276	AC087286.1	0.930912	2.34413	-3.14486	0.00195522	0.00884828	-1.71548
ENSG00000223653	AL078459.1	-0.822233	2.70696	3.14426	0.00195903	0.00886255	-1.84358
ENSG00000197093	GAL3ST4	0.75498	1.72395	-3.14398	0.00196082	0.0088676	-1.63425
ENSG00000037241	RPL26L1	-0.763361	3.05654	3.14361	0.00196316	0.00887336	-1.89314
ENSG00000110218	PANX1	0.636235	3.17832	-3.14349	0.0019639	0.00887336	-1.84419
ENSG00000164056	SPRY1	-0.719978	2.27507	3.14346	0.00196409	0.00887336	-1.78998
ENSG00000100802	C14orf93	0.63476	2.88558	-3.14317	0.00196595	0.0088787	-1.80089
ENSG00000212907	MT-ND4L	-0.565448	12.3217	3.14306	0.0019666	0.0088787	-2.07634
ENSG00000072163	LIMS2	-0.643901	1.52608	3.14245	0.00197052	0.00889336	-1.67894
ENSG00000068078	FGFR3	-0.890708	1.4399	3.14152	0.00197643	0.00891455	-1.67649
ENSG00000137842	TMEM62	0.691524	4.34364	-3.14142	0.00197706	0.00891455	-1.99343
ENSG00000080345	RIF1	0.383478	3.75809	-3.1414	0.00197722	0.00891455	-1.94038
ENSG00000262097	LINC02185	-0.524305	2.0564	3.14063	0.00198212	0.00893234	-1.75104
ENSG00000124532	MRS2	-0.485838	1.9605	3.14057	0.00198251	0.00893234	-1.73702
ENSG00000085733	CTTN	-0.767916	3.46077	3.13997	0.00198632	0.00894547	-1.95246
ENSG00000101224	CDC25B	0.644689	2.59003	-3.1399	0.00198676	0.00894547	-1.77333
ENSG00000111319	SCNN1A	-0.717161	3.90396	3.13924	0.00199102	0.00896162	-2.00541
ENSG00000143771	CNIH4	0.460108	4.89596	-3.139	0.0019926	0.00896571	-2.05852
ENSG00000231868	AL031848.1	-0.992556	1.24847	3.13748	0.00200239	0.00900671	-1.66834
ENSG00000245112	SMARCA5-AS1	0.760594	2.53108	-3.13731	0.00200348	0.00900855	-1.78009
ENSG00000279277	AC012020.1	0.533214	1.92331	-3.13706	0.00200507	0.00901268	-1.68211
ENSG00000166441	RPL27A	-0.445222	7.82026	3.13635	0.00200967	0.00903032	-2.14066
ENSG00000261971	MMP25-AS1	0.673982	5.3269	-3.13598	0.00201208	0.00903806	-2.0902
ENSG00000114686	MRPL3	-0.6731	4.2991	3.1352	0.00201713	0.00905772	-2.05249
ENSG00000134107	BHLHE40	0.44019	6.8153	-3.13445	0.00202201	0.00907658	-2.14471
ENSG00000215301	DDX3X	0.29164	8.23568	-3.13375	0.00202662	0.0090942	-2.14809
ENSG00000135334	AKIRIN2	0.388255	7.02632	-3.13357	0.00202779	0.00909637	-2.14891
ENSG00000160654	CD3G	0.810122	1.87073	-3.13236	0.00203571	0.00912541	-1.68601
ENSG00000198133	TMEM229B	0.862036	1.94524	-3.13229	0.00203615	0.00912541	-1.69661
ENSG00000169896	ITGAM	0.482743	7.52709	-3.13218	0.0020369	0.00912541	-2.1543
ENSG00000143384	MCL1	0.303203	9.65845	-3.13216	0.002037	0.00912541	-2.14048
ENSG00000105364	MRPL4	-0.591771	2.81478	3.13068	0.00204673	0.00916357	-1.89481
ENSG00000176624	MEX3C	0.523784	2.72486	-3.1306	0.0020473	0.00916357	-1.82598
ENSG00000144655	CSRNP1	0.476213	7.29747	-3.13055	0.00204758	0.00916357	-2.15869
ENSG00000120756	PLS1	-0.748043	2.32675	3.13044	0.00204835	0.00916392	-1.83134
ENSG00000128340	RAC2	0.381256	8.68528	-3.13008	0.00205071	0.00917141	-2.15633
ENSG00000172175	MALT1	0.478372	4.078	-3.12938	0.00205532	0.00918893	-2.00829
ENSG00000106628	POLD2	-0.596506	3.09066	3.12894	0.00205825	0.00919895	-1.93774
ENSG00000198920	KIAA0753	-0.575442	2.33205	3.12827	0.00206269	0.00921568	-1.83121
ENSG00000175318	GRAMD2A	-0.87266	1.50462	3.1264	0.00207515	0.00926092	-1.73575
ENSG00000120948	TARDBP	-0.306901	5.46908	3.12632	0.00207569	0.00926092	-2.14686
ENSG00000116954	RRAGC	0.435814	5.29604	-3.12629	0.0020759	0.00926092	-2.12532
ENSG00000145428	RNF175	0.629925	4.9139	-3.12619	0.00207656	0.00926092	-2.09335
ENSG00000276317	AL357033.3	0.832056	3.39697	-3.12617	0.00207667	0.00926092	-1.91865
ENSG00000170619	COMMD5	0.429705	4.70185	-3.12612	0.00207698	0.00926092	-2.08274
ENSG00000197472	ZNF695	0.893044	1.42602	-3.1256	0.00208049	0.00927038	-1.64794
ENSG00000064419	TNPO3	0.432748	3.93682	-3.12556	0.00208079	0.00927038	-2.0059
ENSG00000265342	AC011933.3	0.956844	2.93574	-3.12549	0.00208119	0.00927038	-1.84695
ENSG00000159212	CLIC6	-0.812335	1.66821	3.12526	0.00208274	0.00927419	-1.75199
ENSG00000124575	H1-3	0.847949	4.09815	-3.12506	0.00208412	0.00927724	-2.00627
ENSG00000269609	RPARP-AS1	-0.460588	3.50367	3.12305	0.00209764	0.00933427	-1.99825
ENSG00000102007	PLP2	0.562647	6.69494	-3.12293	0.00209843	0.00933469	-2.17687
ENSG00000166762	CATSPER2	-0.686664	2.50115	3.12209	0.00210409	0.00935674	-1.87949
ENSG00000069493	CLEC2D	0.523023	4.1041	-3.12119	0.00211018	0.00938067	-2.03161
ENSG00000235419	AC010149.1	0.857669	1.85646	-3.12095	0.0021118	0.00938478	-1.71408
ENSG00000162032	SPSB3	0.527579	3.47534	-3.12083	0.00211267	0.00938548	-1.96201
ENSG00000135441	BLOC1S1	0.509849	6.16827	-3.12045	0.0021152	0.00939074	-2.17566
ENSG00000149547	EI24	-0.464013	3.6963	3.12044	0.00211526	0.00939074	-2.02797
ENSG00000185043	CIB1	-0.485226	5.62459	3.12025	0.00211657	0.00939273	-2.17148
ENSG00000145246	ATP10D	0.51328	3.09151	-3.12016	0.00211721	0.00939273	-1.9083
ENSG00000111674	ENO2	-0.704432	2.17803	3.12007	0.00211782	0.00939273	-1.8312
ENSG00000169814	BTD	-0.41025	3.5512	3.11947	0.00212188	0.00940758	-2.01351
ENSG00000249310	APOBEC3B-AS1	0.829501	2.59301	-3.11909	0.00212448	0.00941599	-1.81403
ENSG00000145782	ATG12	0.425742	4.50333	-3.11888	0.00212594	0.0094165	-2.0843
ENSG00000135373	EHF	-0.779048	3.27355	3.11878	0.00212659	0.0094165	-1.9932
ENSG00000028116	VRK2	0.416905	4.05426	-3.11873	0.00212691	0.0094165	-2.03994
ENSG00000235499	AC073046.1	0.669754	5.86281	-3.11866	0.00212742	0.0094165	-2.16862
ENSG00000144115	THNSL2	-0.726888	1.58053	3.1183	0.00212985	0.0094241	-1.75695
ENSG00000109654	TRIM2	-0.789274	2.85698	3.11718	0.00213753	0.00945408	-1.94476
ENSG00000151135	TMEM263	-0.578214	2.07074	3.11702	0.00213868	0.00945408	-1.82714
ENSG00000182809	CRIP2	-0.752877	2.97819	3.117	0.00213875	0.00945408	-1.96101
ENSG00000168439	STIP1	-0.475879	5.90469	3.11597	0.00214588	0.00948207	-2.19101
ENSG00000071462	BUD23	-0.416815	4.23197	3.11588	0.00214651	0.00948207	-2.09859
ENSG00000080822	CLDND1	0.448864	5.03848	-3.11557	0.0021486	0.00948817	-2.13967
ENSG00000188234	AGAP4	-0.708401	2.30929	3.11497	0.00215274	0.00950331	-1.87184
ENSG00000249992	TMEM158	-0.767164	2.34012	3.11459	0.00215541	0.00951195	-1.8826
ENSG00000182180	MRPS16	-0.373227	3.65105	3.11383	0.00216065	0.00953192	-2.04074
ENSG00000231616	AL354733.2	-0.840847	2.03893	3.11361	0.00216218	0.00953357	-1.84487
ENSG00000139631	CSAD	0.530757	5.16588	-3.11357	0.00216246	0.00953357	-2.15102
ENSG00000139318	DUSP6	0.533071	6.80916	-3.11314	0.00216546	0.00954364	-2.20698
ENSG00000164603	BMT2	0.702382	3.3294	-3.11282	0.00216769	0.00955029	-1.94769
ENSG00000189060	H1-0	0.680233	4.17967	-3.11239	0.00217062	0.00956007	-2.06213
ENSG00000175792	RUVBL1	-0.547047	2.9396	3.11227	0.00217147	0.00956062	-1.9634
ENSG00000085832	EPS15	0.301552	5.0118	-3.11135	0.00217791	0.00958583	-2.15422
ENSG00000111229	ARPC3	0.309996	8.2925	-3.11105	0.00217999	0.00959183	-2.21463
ENSG00000152990	ADGRA3	-0.751546	1.72637	3.1105	0.00218384	0.00960557	-1.80645
ENSG00000054690	PLEKHH1	-0.783083	1.52218	3.10939	0.00219163	0.00963666	-1.77605
ENSG00000114354	TFG	0.363655	4.99531	-3.10911	0.00219362	0.00964222	-2.1582
ENSG00000137074	APTX	-0.352247	3.88651	3.10869	0.00219658	0.00965204	-2.08005
ENSG00000198034	RPS4X	-0.537524	6.23001	3.10775	0.00220319	0.00967532	-2.22062
ENSG00000150093	ITGB1	-0.336297	6.26339	3.10773	0.00220333	0.00967532	-2.22062
ENSG00000196747	H2AC13	1.21935	3.19662	-3.10756	0.00220453	0.0096774	-1.91272
ENSG00000237440	ZNF737	-0.750854	2.44926	3.10745	0.00220529	0.00967757	-1.91224
ENSG00000111052	LIN7A	0.68709	3.757	-3.10565	0.00221805	0.00973037	-2.02774
ENSG00000161021	MAML1	0.474349	4.68508	-3.10511	0.00222187	0.00974389	-2.14154
ENSG00000161929	SCIMP	0.49646	3.96937	-3.10481	0.00222402	0.00975014	-2.06751
ENSG00000083307	GRHL2	-0.838309	1.82259	3.10417	0.00222858	0.00976539	-1.8399
ENSG00000135077	HAVCR2	0.572679	5.9327	-3.10411	0.00222897	0.00976539	-2.21615
ENSG00000162191	UBXN1	0.377932	5.75554	-3.10381	0.00223115	0.00977172	-2.21401
ENSG00000176532	PRR15	-0.876623	1.63721	3.10331	0.00223472	0.00978417	-1.81325
ENSG00000188042	ARL4C	0.526574	3.40218	-3.10265	0.00223943	0.00979667	-2.00314
ENSG00000282024	AL009031.1	-1.0612	2.6493	3.10262	0.00223962	0.00979667	-1.96688
ENSG00000100100	PIK3IP1	0.446084	5.09659	-3.1026	0.00223979	0.00979667	-2.18159
ENSG00000091436	MAP3K20	0.441122	4.71757	-3.10203	0.00224389	0.00981139	-2.15429
ENSG00000285715	AC063960.1	-0.861802	1.38127	3.10032	0.00225618	0.00985894	-1.78639
ENSG00000144566	RAB5A	0.404082	6.01348	-3.10031	0.00225624	0.00985894	-2.23215
ENSG00000215440	NPEPL1	0.390318	4.18094	-3.09962	0.00226126	0.00987762	-2.11244
ENSG00000224799	AL139397.1	-0.883495	1.6028	3.09865	0.00226824	0.00990489	-1.81838
ENSG00000166501	PRKCB	0.520727	6.87115	-3.09822	0.00227141	0.00991546	-2.25125
ENSG00000125148	MT2A	0.87452	8.56418	-3.09799	0.00227303	0.0099193	-2.25225
ENSG00000164576	SAP30L	0.594342	4.00601	-3.09742	0.00227718	0.00993414	-2.09014
ENSG00000171720	HDAC3	-0.361801	4.12045	3.0969	0.00228097	0.00994741	-2.13981
ENSG00000140995	DEF8	-0.377811	5.08619	3.09643	0.00228441	0.00995918	-2.21776
ENSG00000163374	YY1AP1	0.351985	5.60756	-3.0939	0.00230294	0.0100367	-2.23752
ENSG00000081177	EXD2	-0.662793	1.52016	3.09374	0.00230409	0.0100384	-1.81784
ENSG00000205765	C5orf51	0.516925	3.10638	-3.09332	0.00230723	0.0100457	-1.98859
ENSG00000188112	C6orf132	-0.624524	2.55205	3.09328	0.00230751	0.0100457	-1.96616
ENSG00000241990	PRR34-AS1	-0.767698	1.10061	3.09321	0.00230803	0.0100457	-1.77308
ENSG00000248099	INSL3	0.722345	2.19942	-3.09196	0.00231721	0.0100824	-1.84303
ENSG00000117360	PRPF3	0.350495	5.07304	-3.09184	0.00231809	0.0100829	-2.2149
ENSG00000106789	CORO2A	-0.467697	2.17389	3.09125	0.00232252	0.0100989	-1.91034
ENSG00000111203	ITFG2	-0.571272	2.97165	3.09098	0.00232448	0.0101041	-2.03291
ENSG00000166165	CKB	-0.768324	4.0365	3.09087	0.00232531	0.0101044	-2.16157
ENSG00000186184	POLR1D	-0.65787	4.90534	3.09055	0.00232768	0.0101061	-2.22853
ENSG00000274618	H4C6	1.1283	4.52023	-3.09053	0.00232779	0.0101061	-2.14247
ENSG00000085274	MYNN	0.633303	2.42639	-3.09051	0.00232797	0.0101061	-1.88667
ENSG00000058272	PPP1R12A	0.350082	7.01523	-3.09035	0.00232914	0.0101079	-2.27572
ENSG00000107816	LZTS2	-0.629917	1.75627	3.08949	0.00233553	0.0101323	-1.86344
ENSG00000114268	PFKFB4	0.433986	4.58454	-3.08929	0.00233708	0.0101328	-2.17868
ENSG00000115504	EHBP1	-0.591239	2.67575	3.08928	0.00233716	0.0101328	-1.99129
ENSG00000136449	MYCBPAP	-0.673652	3.40456	3.0889	0.00233994	0.0101415	-2.09201
ENSG00000114770	ABCC5	-0.47606	3.35904	3.08854	0.00234262	0.0101465	-2.08205
ENSG00000141425	RPRD1A	-0.367138	3.82482	3.08854	0.00234262	0.0101465	-2.1332
ENSG00000138668	HNRNPD	0.366814	6.13491	-3.08842	0.00234355	0.0101468	-2.27032
ENSG00000155085	AK9	-0.442877	3.45053	3.08833	0.00234421	0.0101468	-2.09291
ENSG00000278615	C11orf98	0.675821	3.85446	-3.08765	0.00234929	0.0101655	-2.09599
ENSG00000172339	ALG14	-0.740291	1.45286	3.08749	0.00235047	0.0101665	-1.82329
ENSG00000204977	TRIM13	0.405004	4.25537	-3.08742	0.00235106	0.0101665	-2.15183
ENSG00000168528	SERINC2	-0.634244	3.13454	3.08725	0.00235232	0.0101687	-2.06512
ENSG00000229331	GK-IT1	0.837818	5.31663	-3.08675	0.00235607	0.0101816	-2.23026
ENSG00000260131	LINC00556	1.00856	3.43867	-3.08575	0.00236356	0.0102107	-2.02469
ENSG00000235724	AC009299.3	0.806985	2.61894	-3.08481	0.00237065	0.010238	-1.93045
ENSG00000204427	ABHD16A	0.356997	6.02855	-3.08427	0.00237472	0.0102522	-2.27976
ENSG00000233208	LINC00642	-0.660994	1.83244	3.08298	0.00238449	0.0102911	-1.88956
ENSG00000117362	APH1A	0.356221	5.12938	-3.08265	0.00238702	0.0102987	-2.2446
ENSG00000090621	PABPC4	-0.415377	5.72293	3.08227	0.00238989	0.0103077	-2.28486
ENSG00000198393	ZNF26	-0.506978	2.19635	3.0819	0.00239272	0.0103166	-1.94591
ENSG00000111077	TNS2	-0.746418	2.16146	3.08084	0.00240084	0.0103482	-1.95368
ENSG00000269711	AC008763.3	1.14855	3.83074	-3.08071	0.00240177	0.0103489	-2.08395
ENSG00000091483	FH	-0.61998	2.49006	3.08049	0.00240351	0.0103531	-1.99405
ENSG00000087842	PIR	-0.729606	1.67545	3.08038	0.00240431	0.0103531	-1.87518
ENSG00000161204	ABCF3	-0.354627	4.38616	3.08013	0.00240626	0.0103578	-2.21467
ENSG00000165105	RASEF	-0.63064	1.6955	3.08004	0.00240695	0.0103578	-1.87976
ENSG00000073350	LLGL2	-0.64816	3.76589	3.07968	0.00240971	0.0103663	-2.16383
ENSG00000096384	HSP90AB1	-0.519581	7.19417	3.07887	0.00241589	0.0103896	-2.31007
ENSG00000225718	AC092100.1	-0.795565	1.61158	3.07867	0.00241744	0.0103929	-1.87966
ENSG00000226950	DANCR	-0.617698	3.14181	3.0781	0.00242185	0.0104085	-2.09073
ENSG00000205593	DENND6B	-0.697363	1.48604	3.07773	0.00242464	0.0104171	-1.86095
ENSG00000157778	PSMG3	-0.552254	2.40944	3.07731	0.00242789	0.0104277	-1.98662
ENSG00000235777	DPYD-AS2	0.879292	2.12232	-3.07692	0.0024309	0.0104373	-1.86252
ENSG00000134152	KATNBL1	-0.672727	6.4802	3.07622	0.00243633	0.0104572	-2.31517
ENSG00000114670	NEK11	-0.679116	2.06194	3.07596	0.00243836	0.010461	-1.9494
ENSG00000233822	H2BC15	0.766511	2.94867	-3.0759	0.00243879	0.010461	-1.99302
ENSG00000184787	UBE2G2	-0.451461	3.84204	3.07574	0.00244004	0.010463	-2.17768
ENSG00000116299	KIAA1324	-0.693575	3.08115	3.07558	0.00244128	0.010465	-2.09159
ENSG00000128274	A4GALT	-0.812362	2.87325	3.07469	0.00244822	0.0104913	-2.07078
ENSG00000182944	EWSR1	0.250477	6.68487	-3.07386	0.00245466	0.0105156	-2.3217
ENSG00000272398	CD24	-0.80604	5.10685	3.07334	0.00245873	0.0105296	-2.29077
ENSG00000166333	ILK	0.349175	5.84527	-3.0731	0.00246063	0.0105344	-2.30714
ENSG00000134108	ARL8B	0.339599	6.98115	-3.07292	0.00246203	0.010537	-2.32626
ENSG00000155744	FAM126B	0.489209	5.43683	-3.07274	0.00246344	0.0105396	-2.28751
ENSG00000287255	AC007877.1	0.845425	2.18778	-3.07227	0.0024671	0.0105519	-1.88266
ENSG00000104695	PPP2CB	-0.363813	4.99827	3.07215	0.00246804	0.0105526	-2.28295
ENSG00000167555	ZNF528	-0.69399	1.86659	3.07103	0.00247681	0.0105866	-1.93624
ENSG00000229236	TTTY10	-0.836918	2.80514	3.07024	0.00248305	0.0106099	-2.07398
ENSG00000267383	AC011447.3	-0.841638	4.06153	3.07002	0.00248478	0.0106139	-2.22618
ENSG00000228253	MT-ATP8	-0.556148	12.249	3.06988	0.00248591	0.0106153	-2.29129
ENSG00000168924	LETM1	-0.441441	3.3477	3.06909	0.00249216	0.0106361	-2.13703
ENSG00000134532	SOX5	-0.760507	2.17496	3.06906	0.00249236	0.0106361	-1.99284
ENSG00000168807	SNTB2	0.522949	2.60141	-3.0689	0.00249368	0.0106376	-1.97961
ENSG00000257605	AC073611.1	-0.64699	1.73964	3.06882	0.00249431	0.0106376	-1.92058
ENSG00000247199	AC011346.1	-0.787395	4.27907	3.06834	0.00249805	0.0106501	-2.24949
ENSG00000152457	DCLRE1C	0.562802	3.11359	-3.06817	0.00249944	0.0106526	-2.06283
ENSG00000287833	AL157997.2	-0.848629	2.23446	3.06795	0.00250118	0.0106566	-2.0003
ENSG00000162869	PPP1R21	0.423617	4.32568	-3.06714	0.00250764	0.0106807	-2.21831
ENSG00000262879	AC005670.3	-0.48105	4.53181	3.06682	0.00251017	0.0106881	-2.26838
ENSG00000267057	LINC01905	-0.853112	2.10837	3.06658	0.00251204	0.0106926	-1.98555
ENSG00000171763	SPATA5L1	0.513401	3.30006	-3.06644	0.00251315	0.0106939	-2.08979
ENSG00000088727	KIF9	-0.597445	2.34326	3.06594	0.00251717	0.0107076	-2.0201
ENSG00000177885	GRB2	0.253662	8.00164	-3.06493	0.00252521	0.0107384	-2.35014
ENSG00000188976	NOC2L	-0.48674	3.64252	3.0647	0.00252705	0.0107428	-2.18741
ENSG00000130299	GTPBP3	-0.690389	1.98099	3.06327	0.00253857	0.0107883	-1.97096
ENSG00000069998	HDHD5	-0.511217	2.25663	3.06286	0.00254185	0.0107988	-2.00779
ENSG00000287001	AC010624.5	-1.2412	1.68579	3.06262	0.00254378	0.0108036	-1.95864
ENSG00000197629	MPEG1	0.61223	4.83963	-3.06218	0.00254734	0.0108153	-2.2743
ENSG00000259380	AC087473.1	-0.852213	4.01757	3.06189	0.00254964	0.0108215	-2.24508
ENSG00000109452	INPP4B	-0.675342	2.48814	3.06157	0.00255223	0.0108267	-2.04855
ENSG00000286033	CR381670.2	-1.26894	1.75694	3.06154	0.00255248	0.0108267	-1.97361
ENSG00000142794	NBPF3	-0.799296	1.77658	3.06119	0.00255537	0.0108355	-1.95577
ENSG00000153944	MSI2	-0.567749	4.5849	3.06027	0.00256283	0.0108574	-2.29323
ENSG00000167595	PROSER3	-0.448184	3.75875	3.06025	0.00256296	0.0108574	-2.21183
ENSG00000139626	ITGB7	0.619641	3.23041	-3.06025	0.00256297	0.0108574	-2.10438
ENSG00000249614	LINC02503	-0.985491	4.16643	3.06013	0.00256393	0.010858	-2.26685
ENSG00000287847	AC018678.1	-0.944868	1.60583	3.05996	0.00256528	0.0108603	-1.93959
ENSG00000231312	MAP4K3-DT	-0.555684	3.41507	3.05742	0.00258604	0.0109447	-2.18298
ENSG00000275183	LENG9	0.633116	2.55646	-3.05695	0.0025899	0.0109575	-2.01042
ENSG00000188282	RUFY4	0.849409	1.32197	-3.05616	0.00259637	0.0109814	-1.83237
ENSG00000197217	ENTPD4	0.384831	5.1641	-3.05603	0.00259743	0.0109816	-2.32332
ENSG00000275665	AC006449.3	0.850901	2.59181	-3.05595	0.00259806	0.0109816	-1.99092
ENSG00000165813	CCDC186	0.399511	4.0804	-3.05545	0.00260219	0.0109956	-2.22502
ENSG00000140403	DNAJA4	-0.640284	5.23726	3.05472	0.00260819	0.011015	-2.34924
ENSG00000284809	AL365394.1	-1.41651	1.88265	3.05465	0.00260876	0.011015	-2.01129
ENSG00000146540	C7orf50	-0.554009	3.29883	3.05451	0.00260993	0.011015	-2.17753
ENSG00000250548	LINC01303	0.694041	2.7164	-3.05449	0.00261011	0.011015	-2.02418
ENSG00000110422	HIPK3	0.344673	6.42796	-3.05384	0.00261547	0.0110342	-2.37612
ENSG00000114554	PLXNA1	-0.561897	3.06764	3.05249	0.00262661	0.0110751	-2.15478
ENSG00000142867	BCL10	0.346305	4.98846	-3.05247	0.00262684	0.0110751	-2.32296
ENSG00000076554	TPD52	-0.733123	3.00219	3.05221	0.00262897	0.0110806	-2.15435
ENSG00000156599	ZDHHC5	0.364525	4.97457	-3.05209	0.00262999	0.0110814	-2.32285
ENSG00000185215	TNFAIP2	0.474517	9.11358	-3.05153	0.00263458	0.0110952	-2.38193
ENSG00000126870	WDR60	-0.673863	2.95467	3.05146	0.0026352	0.0110952	-2.14379
ENSG00000187994	RINL	0.46169	3.07483	-3.05135	0.0026361	0.0110952	-2.10718
ENSG00000138036	DYNC2LI1	-0.729509	1.8923	3.05129	0.0026366	0.0110952	-1.99206
ENSG00000134698	AGO4	0.52064	5.04399	-3.04837	0.00266107	0.0111935	-2.33249
ENSG00000136770	DNAJC1	0.503027	3.80449	-3.0483	0.00266164	0.0111935	-2.21156
ENSG00000198788	MUC2	1.07404	3.36186	-3.04804	0.00266385	0.0111993	-2.1184
ENSG00000246366	LACTB2-AS1	-0.890682	2.076	3.04738	0.00266939	0.011219	-2.03506
ENSG00000189337	KAZN	-0.518868	2.83301	3.04711	0.00267163	0.0112249	-2.13696
ENSG00000244115	DNAJC25-GNG10	0.602061	4.56808	-3.04662	0.0026758	0.0112389	-2.29346
ENSG00000138166	DUSP5	0.606873	5.26201	-3.04625	0.00267887	0.0112482	-2.35295
ENSG00000255145	STX17-AS1	-0.754923	2.71674	3.04593	0.00268163	0.0112562	-2.12953
ENSG00000168090	COPS6	-0.412716	4.02452	3.04551	0.00268513	0.0112674	-2.2804
ENSG00000044115	CTNNA1	-0.310965	7.10931	3.04536	0.00268641	0.0112692	-2.40701
ENSG00000198888	MT-ND1	-0.452163	11.7798	3.04384	0.00269936	0.01132	-2.37197
ENSG00000058673	ZC3H11A	0.370618	5.48384	-3.0428	0.00270821	0.0113535	-2.37952
ENSG00000254419	AL139349.1	0.888968	1.89795	-3.0427	0.00270906	0.0113535	-1.93625
ENSG00000120875	DUSP4	0.506894	3.92887	-3.04222	0.00271316	0.0113642	-2.24523
ENSG00000107262	BAG1	0.438752	5.72464	-3.0422	0.00271332	0.0113642	-2.39044
ENSG00000231943	PGM5P4-AS1	-0.907787	1.45838	3.04208	0.00271438	0.0113651	-1.97063
ENSG00000213445	SIPA1	0.355274	6.90764	-3.04177	0.002717	0.0113714	-2.4157
ENSG00000181847	TIGIT	0.938306	1.62848	-3.0417	0.00271759	0.0113714	-1.90673
ENSG00000135519	KCNH3	-0.728108	1.34059	3.04133	0.00272077	0.0113811	-1.94654
ENSG00000254413	CHKB-CPT1B	0.767482	2.21562	-3.0408	0.00272531	0.0113965	-1.99738
ENSG00000231170	AC002451.1	-0.764747	3.30326	3.04054	0.0027276	0.0114025	-2.22426
ENSG00000136869	TLR4	0.468094	6.94441	-3.03977	0.00273424	0.0114267	-2.42134
ENSG00000213024	NUP62	0.378068	5.2451	-3.03966	0.00273516	0.011427	-2.37542
ENSG00000168994	PXDC1	-0.630158	2.33793	3.03908	0.00274013	0.0114441	-2.09127
ENSG00000204514	ZNF814	-0.403944	4.13188	3.03861	0.00274419	0.0114575	-2.31093
ENSG00000063660	GPC1	-0.73089	2.04033	3.03829	0.00274697	0.0114655	-2.05275
ENSG00000137203	TFAP2A	-0.814142	1.42461	3.03799	0.00274954	0.0114726	-1.96877
ENSG00000124243	BCAS4	-0.574788	1.88326	3.03782	0.00275102	0.0114752	-2.02721
ENSG00000076924	XAB2	0.383585	3.6993	-3.03721	0.0027563	0.0114936	-2.23659
ENSG00000171840	NINJ2	0.685656	3.41586	-3.03679	0.00275996	0.0115017	-2.18516
ENSG00000115520	COQ10B	0.318607	4.72259	-3.03679	0.00275996	0.0115017	-2.34661
ENSG00000183808	RBM12B	0.478517	3.12437	-3.03587	0.00276795	0.0115314	-2.16026
ENSG00000132522	GPS2	0.30348	5.50406	-3.03521	0.00277369	0.0115517	-2.40361
ENSG00000173041	ZNF680	-0.659488	1.70717	3.03496	0.00277589	0.0115573	-2.01095
ENSG00000125124	BBS2	-0.609008	3.18223	3.03337	0.00278982	0.0116116	-2.22678
ENSG00000178996	SNX18	0.516057	5.42351	-3.03324	0.00279097	0.0116128	-2.40112
ENSG00000164323	CFAP97	-0.545862	2.22437	3.03222	0.00279992	0.0116464	-2.08688
ENSG00000167526	RPL13	-0.51073	8.34234	3.03192	0.00280258	0.011653	-2.44139
ENSG00000129518	EAPP	0.532077	3.44906	-3.03184	0.00280327	0.011653	-2.2068
ENSG00000171105	INSR	-0.616399	2.54918	3.03165	0.00280496	0.0116564	-2.13844
ENSG00000134198	TSPAN2	0.671238	2.99167	-3.03099	0.00281079	0.011677	-2.14145
ENSG00000004478	FKBP4	-0.598741	4.55622	3.0305	0.0028151	0.0116912	-2.37678
ENSG00000142168	SOD1	-0.537908	4.81129	3.02882	0.00283006	0.0117497	-2.39936
ENSG00000120805	ARL1	-0.544799	3.36177	3.02729	0.00284363	0.0118024	-2.26399
ENSG00000286075	AC009412.1	-0.776885	1.65797	3.02672	0.00284871	0.0118198	-2.03101
ENSG00000198113	TOR4A	0.445315	4.16016	-3.0265	0.00285076	0.0118246	-2.31758
ENSG00000134748	PRPF38A	0.394065	4.12513	-3.02627	0.00285279	0.0118294	-2.31651
ENSG00000257530	AC048344.1	-0.87129	2.22241	3.02575	0.00285745	0.0118437	-2.12644
ENSG00000230061	TRPM2-AS	0.808586	2.70383	-3.02566	0.00285821	0.0118437	-2.10414
ENSG00000110921	MVK	-0.744978	2.00349	3.02559	0.00285891	0.0118437	-2.0828
ENSG00000281501	SEPSECS-AS1	-0.599487	3.82903	3.02405	0.00287277	0.0118974	-2.32776
ENSG00000229124	VIM-AS1	0.669787	3.73957	-3.02342	0.0028784	0.0119148	-2.26449
ENSG00000178695	KCTD12	0.584171	5.30501	-3.02338	0.00287877	0.0119148	-2.42069
ENSG00000133112	TPT1	-0.297998	10.461	3.02306	0.00288165	0.011923	-2.44587
ENSG00000165269	AQP7	-1.03883	1.60629	3.02287	0.0028834	0.0119266	-2.05249
ENSG00000133027	PEMT	-0.8003	1.63215	3.02264	0.00288549	0.0119299	-2.04372
ENSG00000147454	SLC25A37	0.537739	8.87998	-3.02258	0.002886	0.0119299	-2.4673
ENSG00000033800	PIAS1	0.375791	5.7602	-3.02242	0.00288742	0.0119321	-2.44939
ENSG00000222009	BTBD19	0.521905	7.20698	-3.02111	0.00289936	0.0119758	-2.47603
ENSG00000148175	STOM	0.495943	6.8659	-3.02096	0.00290068	0.0119758	-2.47453
ENSG00000146386	ABRACL	0.581753	4.69658	-3.02096	0.0029007	0.0119758	-2.38283
ENSG00000176571	CNBD1	0.911892	2.13	-3.02005	0.00290901	0.0120064	-2.02498
ENSG00000182545	RNASE10	-0.754777	1.69536	3.01974	0.00291183	0.0120143	-2.05667
ENSG00000140795	MYLK3	-0.645618	3.27903	3.01939	0.00291506	0.0120239	-2.27741
ENSG00000145569	OTULINL	0.541664	2.52994	-3.0183	0.00292498	0.0120611	-2.1109
ENSG00000131462	TUBG1	-0.640794	2.35832	3.01791	0.00292853	0.0120696	-2.15276
ENSG00000101347	SAMHD1	0.484215	7.3771	-3.01784	0.0029292	0.0120696	-2.48593
ENSG00000134058	CDK7	0.472215	4.45251	-3.01778	0.00292974	0.0120696	-2.37147
ENSG00000136213	CHST12	0.567101	2.38671	-3.01762	0.00293121	0.0120719	-2.102
ENSG00000135506	OS9	0.249833	7.27028	-3.01717	0.00293534	0.0120851	-2.48788
ENSG00000160326	SLC2A6	0.628626	5.13595	-3.01683	0.00293851	0.0120945	-2.42778
ENSG00000213809	KLRK1	0.674694	2.22279	-3.0162	0.00294427	0.0121144	-2.07481
ENSG00000100246	DNAL4	-0.552336	2.04888	3.01533	0.00295232	0.0121438	-2.11569
ENSG00000143379	SETDB1	0.296239	4.27225	-3.01506	0.00295485	0.0121504	-2.36769
ENSG00000196263	ZNF471	-0.518681	2.53924	3.01491	0.00295618	0.0121522	-2.18503
ENSG00000167904	TMEM68	-0.528033	3.20567	3.01439	0.00296099	0.0121682	-2.27784
ENSG00000182378	PLCXD1	-0.526277	3.54012	3.01413	0.00296345	0.0121713	-2.32062
ENSG00000122696	SLC25A51	-0.428997	3.33002	3.01412	0.00296357	0.0121713	-2.28782
ENSG00000104412	EMC2	0.50049	4.86218	-3.01309	0.0029731	0.0122057	-2.42068
ENSG00000167302	TEPSIN	0.508891	4.12982	-3.01302	0.00297379	0.0122057	-2.34984
ENSG00000166704	ZNF606	-0.618627	1.80864	3.01238	0.00297973	0.012226	-2.08591
ENSG00000158373	H2BC5	0.688206	5.87159	-3.01229	0.00298056	0.012226	-2.47725
ENSG00000063854	HAGH	-0.402595	3.98523	3.01132	0.00298964	0.0122595	-2.37537
ENSG00000286450	AC021573.1	-0.702468	3.22502	3.01118	0.00299091	0.0122609	-2.29612
ENSG00000164164	OTUD4	0.32296	4.68785	-3.01006	0.00300143	0.0123002	-2.42169
ENSG00000171943	SRGAP2C	0.679843	3.63379	-3.0095	0.00300666	0.0123156	-2.2888
ENSG00000269834	ZNF528-AS1	-0.571097	2.37492	3.00946	0.00300702	0.0123156	-2.17879
ENSG00000198040	ZNF84	-0.582474	1.92886	3.00893	0.00301207	0.0123324	-2.11705
ENSG00000100242	SUN2	0.381553	8.23685	-3.00787	0.00302198	0.0123692	-2.51312
ENSG00000131115	ZNF227	-0.616274	1.67133	3.00743	0.00302619	0.0123827	-2.08283
ENSG00000172239	PAIP1	0.501024	3.57228	-3.00669	0.00303319	0.0124075	-2.29877
ENSG00000136856	SLC2A8	-0.681476	2.44155	3.00507	0.00304855	0.0124665	-2.20791
ENSG00000163464	CXCR1	0.736388	7.13642	-3.00305	0.00306786	0.0125416	-2.52647
ENSG00000205336	ADGRG1	-0.546267	4.04112	3.00291	0.00306923	0.0125434	-2.40665
ENSG00000089154	GCN1	-0.501337	4.19499	3.00276	0.00307067	0.0125454	-2.42227
ENSG00000122692	SMU1	0.33472	3.28224	-3.00184	0.00307951	0.0125777	-2.28178
ENSG00000234211	AL451067.1	0.80396	3.1625	-3.00142	0.00308355	0.0125874	-2.23408
ENSG00000096060	FKBP5	0.661607	5.88327	-3.00139	0.00308377	0.0125874	-2.50867
ENSG00000106617	PRKAG2	0.3288	5.32593	-3.00123	0.00308534	0.0125899	-2.49093
ENSG00000121316	PLBD1	0.524153	6.04588	-3.001	0.00308758	0.0125952	-2.51769
ENSG00000100092	SH3BP1	0.390591	5.07536	-2.99998	0.00309744	0.0126315	-2.47823
ENSG00000278540	ACACA	-0.498022	3.24187	2.99955	0.00310154	0.0126407	-2.32597
ENSG00000179840	PIK3CD-AS1	0.628257	1.6805	-2.99954	0.00310164	0.0126407	-2.03901
ENSG00000122861	PLAU	-0.724805	6.19034	2.99945	0.00310253	0.0126407	-2.53272
ENSG00000157514	TSC22D3	0.530323	8.01687	-2.99899	0.003107	0.012655	-2.53934
ENSG00000260975	AC007333.2	-1.21514	2.56065	2.99869	0.00310985	0.0126627	-2.25719
ENSG00000197122	SRC	0.417664	5.82559	-2.99821	0.00311451	0.0126764	-2.52024
ENSG00000159873	CCDC117	0.569988	3.38821	-2.99815	0.0031151	0.0126764	-2.28892
ENSG00000169016	E2F6	-0.452722	2.44576	2.99788	0.00311775	0.0126833	-2.21656
ENSG00000163513	TGFBR2	0.404095	5.46713	-2.99736	0.00312282	0.0127	-2.50795
ENSG00000121774	KHDRBS1	0.369069	5.19028	-2.997	0.00312634	0.0127085	-2.49467
ENSG00000166557	TMED3	-0.516783	3.06547	2.99695	0.00312682	0.0127085	-2.30718
ENSG00000110711	AIP	0.392569	4.21074	-2.99645	0.00313165	0.0127243	-2.4115
ENSG00000075089	ACTR6	-0.549464	3.33594	2.99604	0.00313568	0.0127368	-2.34882
ENSG00000185862	EVI2B	0.615743	7.35066	-2.99578	0.00313817	0.012743	-2.54839
ENSG00000109323	MANBA	0.324243	5.29931	-2.99398	0.0031559	0.0128111	-2.50982
ENSG00000241956	AC109466.1	-0.819379	4.31643	2.99258	0.00316963	0.0128594	-2.47004
ENSG00000237513	AC007384.1	0.68132	6.45172	-2.99257	0.00316973	0.0128594	-2.54877
ENSG00000139178	C1RL	0.406099	5.60888	-2.99246	0.00317085	0.0128596	-2.52795
ENSG00000165389	SPTSSA	0.445719	2.5839	-2.99231	0.00317236	0.0128596	-2.20023
ENSG00000081059	TCF7	0.484468	3.40895	-2.99226	0.00317278	0.0128596	-2.31809
ENSG00000186469	GNG2	0.645382	6.7847	-2.99218	0.00317365	0.0128596	-2.5549
ENSG00000005844	ITGAL	0.412863	6.16596	-2.99196	0.00317573	0.0128642	-2.54745
ENSG00000111907	TPD52L1	-0.682288	2.40293	2.99156	0.00317971	0.0128764	-2.23682
ENSG00000159388	BTG2	0.511865	8.34592	-2.9909	0.00318625	0.0128989	-2.56095
ENSG00000142166	IFNAR1	0.37168	6.0269	-2.99049	0.00319031	0.0129114	-2.5487
ENSG00000163848	ZNF148	0.342755	4.45229	-2.99004	0.00319485	0.0129228	-2.45354
ENSG00000236572	AC006369.2	-1.06448	1.43335	2.99001	0.00319506	0.0129228	-2.11138
ENSG00000129071	MBD4	0.437007	4.2146	-2.9897	0.0031982	0.0129316	-2.42792
ENSG00000177106	EPS8L2	-0.7459	3.56028	2.98934	0.00320174	0.012942	-2.39908
ENSG00000175768	TOMM5	-0.719411	2.86379	2.98905	0.00320465	0.0129498	-2.31039
ENSG00000236671	PRKG1-AS1	-0.846477	3.11586	2.98853	0.00320988	0.012967	-2.3496
ENSG00000107758	PPP3CB	0.412242	3.80266	-2.98826	0.00321255	0.0129739	-2.38554
ENSG00000121281	ADCY7	0.430455	5.92459	-2.98738	0.00322136	0.0130055	-2.55376
ENSG00000163389	POGLUT1	-0.518133	2.55008	2.98694	0.00322571	0.0130191	-2.2674
ENSG00000231527	FAM27C	-0.831461	4.38235	2.98641	0.00323109	0.0130369	-2.49267
ENSG00000273448	AC006480.3	-0.770407	1.68413	2.98445	0.00325082	0.0131125	-2.15214
ENSG00000224616	RTCA-AS1	-0.724444	3.02841	2.98428	0.00325256	0.0131156	-2.34523
ENSG00000104228	TRIM35	-0.594342	2.40578	2.98407	0.00325464	0.01312	-2.25573
ENSG00000153922	CHD1	0.479938	6.50529	-2.98262	0.00326937	0.0131685	-2.57949
ENSG00000205423	CNEP1R1	0.449662	4.68478	-2.98255	0.00327002	0.0131685	-2.49231
ENSG00000184990	SIVA1	-0.584538	3.69867	2.98253	0.0032703	0.0131685	-2.42957
ENSG00000286918	AL035411.3	-0.838011	2.17784	2.98249	0.00327063	0.0131685	-2.23165
ENSG00000156256	USP16	0.300541	3.84137	-2.9816	0.00327968	0.0132009	-2.41267
ENSG00000170006	TMEM154	0.598082	6.18991	-2.98135	0.00328229	0.0132075	-2.57582
ENSG00000153130	SCOC	-0.602176	2.48098	2.98103	0.00328549	0.013214	-2.26986
ENSG00000163817	SLC6A20	-0.823261	1.31485	2.98099	0.00328589	0.013214	-2.11569
ENSG00000154473	BUB3	0.503799	4.01811	-2.98069	0.00328899	0.0132225	-2.42955
ENSG00000162623	TYW3	-0.669694	2.72883	2.98057	0.00329025	0.0132235	-2.31328
ENSG00000107331	ABCA2	0.484694	4.8288	-2.97994	0.00329669	0.0132454	-2.51107
ENSG00000140367	UBE2Q2	-0.439034	3.60834	2.97942	0.003302	0.0132599	-2.42341
ENSG00000118972	FGF23	-0.637865	3.52682	2.97939	0.00330228	0.0132599	-2.42019
ENSG00000107077	KDM4C	0.363968	4.17602	-2.97812	0.00331538	0.0133065	-2.46049
ENSG00000125686	MED1	0.341342	3.40301	-2.97804	0.00331611	0.0133065	-2.3634
ENSG00000178982	EIF3K	-0.376022	6.09007	2.97797	0.00331688	0.0133065	-2.59124
ENSG00000006015	REX1BD	-0.500335	3.79462	2.97754	0.00332128	0.0133201	-2.45271
ENSG00000204220	PFDN6	0.536077	3.7678	-2.97708	0.00332604	0.0133352	-2.40123
ENSG00000140471	LINS1	0.469968	3.87552	-2.97672	0.0033298	0.0133462	-2.4201
ENSG00000104133	SPG11	0.307596	6.3397	-2.97642	0.00333282	0.0133543	-2.59573
ENSG00000165406	MARCHF8	0.348223	4.53077	-2.97584	0.0033389	0.0133747	-2.50018
ENSG00000213903	LTB4R	0.486911	5.11607	-2.975	0.00334761	0.0134018	-2.54804
ENSG00000284376	AC092017.4	-0.984637	2.0597	2.97499	0.00334769	0.0134018	-2.25053
ENSG00000163636	PSMD6	0.394894	4.92808	-2.97477	0.0033499	0.0134066	-2.53859
ENSG00000264067	AC005291.1	-0.787189	1.28062	2.97399	0.00335805	0.013433	-2.12666
ENSG00000271947	AC017076.1	1.06387	1.93454	-2.97395	0.0033585	0.013433	-2.11787
ENSG00000130402	ACTN4	-0.327597	7.24341	2.97282	0.00337028	0.0134761	-2.61365
ENSG00000256452	AP003170.3	-1.37797	1.4143	2.97202	0.00337856	0.0135051	-2.17184
ENSG00000161813	LARP4	-0.459746	4.01669	2.97146	0.00338448	0.0135231	-2.49047
ENSG00000204628	RACK1	-0.353396	7.59942	2.9714	0.00338508	0.0135231	-2.6173
ENSG00000174885	NLRP6	0.754712	4.36339	-2.97116	0.00338763	0.0135292	-2.47778
ENSG00000108010	GLRX3	-0.431408	5.11702	2.97049	0.00339467	0.0135532	-2.58099
ENSG00000162924	REL	0.419141	5.8632	-2.9689	0.00341136	0.0136158	-2.60431
ENSG00000170921	TANC2	-0.513608	4.77394	2.96855	0.00341507	0.0136265	-2.56673
ENSG00000162227	TAF6L	-0.603001	1.96052	2.96829	0.00341781	0.0136334	-2.23932
ENSG00000091136	LAMB1	-0.582416	3.28234	2.96802	0.00342067	0.0136407	-2.42136
ENSG00000267065	LINC02080	-0.58787	1.83962	2.96779	0.00342319	0.0136467	-2.21495
ENSG00000173559	NABP1	0.484449	8.52355	-2.96767	0.00342437	0.0136473	-2.62542
ENSG00000138964	PARVG	0.38163	6.0089	-2.96639	0.00343798	0.0136974	-2.6161
ENSG00000162461	SLC25A34	0.593793	2.66098	-2.96575	0.00344483	0.0137167	-2.27857
ENSG00000150681	RGS18	0.739256	4.44695	-2.96572	0.0034451	0.0137167	-2.50355
ENSG00000241343	RPL36A	-0.426654	7.56834	2.96565	0.00344591	0.0137167	-2.63343
ENSG00000214753	HNRNPUL2	0.554428	3.12957	-2.96554	0.00344708	0.0137173	-2.35488
ENSG00000129315	CCNT1	0.450597	4.20817	-2.96477	0.00345523	0.0137456	-2.49625
ENSG00000137462	TLR2	0.486933	8.4141	-2.9635	0.00346881	0.0137955	-2.6378
ENSG00000122884	P4HA1	-0.482906	3.95468	2.96262	0.00347833	0.0138292	-2.51078
ENSG00000204625	HCG9	-1.05896	1.69709	2.96223	0.00348252	0.0138418	-2.23303
ENSG00000177600	RPLP2	-0.456084	8.36596	2.9616	0.00348923	0.0138643	-2.64082
ENSG00000110777	POU2AF1	-0.837323	3.08109	2.96129	0.00349261	0.0138736	-2.42501
ENSG00000228817	BACH1-IT2	0.70429	4.01115	-2.96083	0.0034976	0.0138893	-2.47484
ENSG00000090316	MAEA	-0.398118	6.70602	2.96001	0.00350649	0.0139164	-2.64815
ENSG00000270072	AC090559.2	-0.910695	1.42119	2.96	0.00350652	0.0139164	-2.19312
ENSG00000100982	PCIF1	0.349946	4.05917	-2.95977	0.00350901	0.0139222	-2.49724
ENSG00000254060	AC022778.1	0.799779	3.43592	-2.95953	0.00351162	0.0139283	-2.39823
ENSG00000119138	KLF9	0.654463	2.46992	-2.95893	0.00351822	0.0139475	-2.26827
ENSG00000169021	UQCRFS1	0.504218	3.01804	-2.95888	0.00351875	0.0139475	-2.35722
ENSG00000166925	TSC22D4	0.365365	6.121	-2.9588	0.00351959	0.0139475	-2.64035
ENSG00000174840	PDE12	-0.329317	2.76524	2.95861	0.00352164	0.0139515	-2.36613
ENSG00000108448	TRIM16L	-0.753672	1.50721	2.95847	0.00352321	0.0139535	-2.19557
ENSG00000276023	DUSP14	-0.668282	1.38394	2.95806	0.00352766	0.0139652	-2.17874
ENSG00000118242	MREG	-0.538566	2.17603	2.958	0.00352833	0.0139652	-2.29104
ENSG00000130598	TNNI2	-0.681	3.36332	2.95791	0.00352929	0.0139652	-2.4627
ENSG00000143537	ADAM15	-0.441511	4.23149	2.95765	0.00353206	0.013972	-2.55145
ENSG00000141873	SLC39A3	-0.543196	2.85671	2.95743	0.00353454	0.0139776	-2.39315
ENSG00000160953	PWWP3A	-0.500724	4.1939	2.95416	0.00357027	0.0141137	-2.5579
ENSG00000166352	C11orf74	-0.764545	1.43478	2.95409	0.00357108	0.0141137	-2.19343
ENSG00000178567	EPM2AIP1	0.582939	2.67254	-2.95389	0.00357329	0.0141183	-2.31647
ENSG00000153037	SRP19	0.385515	4.95183	-2.95377	0.00357464	0.0141195	-2.59813
ENSG00000088766	CRLS1	-0.545415	2.99675	2.9536	0.00357651	0.0141226	-2.41985
ENSG00000259118	AL139022.1	0.777409	2.62085	-2.95302	0.00358286	0.0141436	-2.30305
ENSG00000123600	METTL8	-0.577593	2.07375	2.95287	0.00358451	0.0141459	-2.28915
ENSG00000134186	PRPF38B	0.312851	4.52338	-2.95259	0.00358762	0.0141539	-2.56795
ENSG00000114054	PCCB	-0.472056	2.65167	2.95192	0.00359505	0.014179	-2.37245
ENSG00000165490	DDIAS	0.65379	1.83788	-2.95164	0.00359811	0.0141869	-2.19933
ENSG00000068878	PSME4	-0.357472	4.13678	2.95046	0.00361123	0.0142308	-2.55902
ENSG00000080503	SMARCA2	-0.557408	6.26414	2.95043	0.00361162	0.0142308	-2.67149
ENSG00000227308	LINC02832	-0.745874	2.68089	2.95035	0.00361243	0.0142308	-2.38983
ENSG00000103196	CRISPLD2	0.464844	5.1179	-2.95018	0.00361434	0.0142341	-2.61712
ENSG00000267607	AC011511.5	0.764791	2.10232	-2.94919	0.00362538	0.0142733	-2.22941
ENSG00000005483	KMT2E	0.338351	6.84388	-2.94616	0.00365936	0.0144029	-2.68624
ENSG00000135424	ITGA7	0.943113	4.79566	-2.94525	0.00366965	0.0144391	-2.58795
ENSG00000100288	CHKB	0.397831	5.14488	-2.94515	0.00367074	0.0144391	-2.63599
ENSG00000173391	OLR1	-0.54893	7.48071	2.94447	0.00367847	0.0144652	-2.69268
ENSG00000205037	AC134312.1	-0.657245	1.82031	2.94384	0.00368558	0.0144889	-2.28536
ENSG00000231535	LINC00278	1.08659	3.43668	-2.94336	0.00369107	0.0145062	-2.42786
ENSG00000066629	EML1	-0.659649	2.76896	2.94304	0.00369468	0.0145122	-2.42651
ENSG00000074582	BCS1L	-0.650884	2.19684	2.94303	0.00369477	0.0145122	-2.34041
ENSG00000057019	DCBLD2	-0.70382	2.49513	2.94291	0.00369618	0.0145124	-2.3863
ENSG00000183598	H3C13	0.80861	4.25641	-2.94283	0.00369701	0.0145124	-2.54725
ENSG00000213886	UBD	1.13064	1.91554	-2.94258	0.00369991	0.0145173	-2.20551
ENSG00000167306	MYO5B	-0.759438	2.47417	2.94253	0.00370042	0.0145173	-2.38567
ENSG00000281404	LINC01176	0.734543	2.13608	-2.94055	0.00372306	0.0145983	-2.25575
ENSG00000146247	PHIP	0.494638	3.57206	-2.94053	0.00372326	0.0145983	-2.48361
ENSG00000068971	PPP2R5B	-0.417471	3.07327	2.93808	0.00375141	0.0147043	-2.47276
ENSG00000064012	CASP8	0.381723	5.58128	-2.93722	0.0037613	0.0147388	-2.68223
ENSG00000246273	SBF2-AS1	-0.523071	3.03974	2.93711	0.00376263	0.0147396	-2.47096
ENSG00000172115	CYCS	-0.442038	4.61349	2.93633	0.00377162	0.0147705	-2.6439
ENSG00000287237	AC073655.3	0.811483	3.63776	-2.9345	0.00379284	0.0148467	-2.49149
ENSG00000131368	MRPS25	-0.462327	2.87627	2.93446	0.0037933	0.0148467	-2.45108
ENSG00000144867	SRPRB	-0.653098	2.64729	2.93392	0.0037996	0.014864	-2.43246
ENSG00000007541	PIGQ	-0.553694	3.32587	2.93389	0.00379995	0.014864	-2.52028
ENSG00000010539	ZNF200	0.462416	4.44043	-2.93365	0.00380277	0.0148706	-2.60446
ENSG00000166575	TMEM135	-0.581952	2.70325	2.93314	0.00380876	0.0148887	-2.4341
ENSG00000145687	SSBP2	-0.489171	4.04932	2.93306	0.00380961	0.0148887	-2.60292
ENSG00000075413	MARK3	0.280672	6.44614	-2.93293	0.00381119	0.0148905	-2.7193
ENSG00000187164	SHTN1	-0.485979	3.24688	2.93219	0.00381984	0.0149173	-2.51018
ENSG00000134049	IER3IP1	-0.425661	2.83635	2.93215	0.0038203	0.0149173	-2.45009
ENSG00000261804	AC007342.4	-0.641093	3.0593	2.932	0.00382208	0.0149199	-2.49165
ENSG00000175662	TOM1L2	-0.461979	3.26507	2.93155	0.00382737	0.0149361	-2.51675
ENSG00000257743	MGAM2	0.65172	3.2115	-2.93124	0.00383101	0.014946	-2.45215
ENSG00000077549	CAPZB	0.235906	7.4943	-2.93054	0.00383917	0.0149734	-2.73215
ENSG00000113742	CPEB4	0.401181	6.97102	-2.92935	0.00385318	0.0150237	-2.7337
ENSG00000170545	SMAGP	-0.578654	2.22862	2.92727	0.00387779	0.0151122	-2.3855
ENSG00000122566	HNRNPA2B1	0.291953	8.10488	-2.92724	0.00387814	0.0151122	-2.74021
ENSG00000137106	GRHPR	-0.406909	3.87374	2.92703	0.00388072	0.0151178	-2.60015
ENSG00000145384	FABP2	0.533731	2.25745	-2.92663	0.00388548	0.0151319	-2.33224
ENSG00000226648	PLCG1-AS1	0.459918	2.35656	-2.9261	0.00389174	0.0151519	-2.34685
ENSG00000234511	C5orf58	0.626904	4.82655	-2.92549	0.00389908	0.0151745	-2.65838
ENSG00000146278	PNRC1	0.390136	9.05442	-2.92542	0.00389982	0.0151745	-2.7389
ENSG00000013523	ANGEL1	-0.60544	2.24122	2.92491	0.0039059	0.0151937	-2.39559
ENSG00000171824	EXOSC10	-0.375462	3.95697	2.9234	0.00392409	0.01526	-2.61734
ENSG00000172456	FGGY	-0.450559	4.17135	2.92294	0.00392955	0.0152757	-2.64147
ENSG00000248787	AC092903.2	-0.699169	1.57655	2.92287	0.00393042	0.0152757	-2.30375
ENSG00000090061	CCNK	0.331435	5.05545	-2.92264	0.0039332	0.0152819	-2.69414
ENSG00000178896	EXOSC4	0.51701	5.5214	-2.92255	0.00393431	0.0152819	-2.71738
ENSG00000073169	SELENOO	0.517629	3.07477	-2.92072	0.00395632	0.0153629	-2.47254
ENSG00000078043	PIAS2	-0.495116	2.95369	2.92015	0.00396324	0.0153853	-2.50778
ENSG00000068366	ACSL4	0.411198	6.17929	-2.91951	0.00397101	0.0154109	-2.75074
ENSG00000012061	ERCC1	-0.343708	4.89736	2.91915	0.0039754	0.0154183	-2.70947
ENSG00000288569	AC008394.1	-0.649351	3.13421	2.9191	0.00397594	0.0154183	-2.5395
ENSG00000182240	BACE2	-0.775606	2.07405	2.91907	0.00397636	0.0154183	-2.38974
ENSG00000009844	VTA1	0.5724	3.46416	-2.91868	0.00398109	0.0154321	-2.52504
ENSG00000165914	TTC7B	-0.51845	4.53603	2.91851	0.00398318	0.0154357	-2.68905
ENSG00000237927	AL078604.2	0.828604	2.49385	-2.91802	0.00398915	0.0154543	-2.3635
ENSG00000164308	ERAP2	0.577765	3.70122	-2.91751	0.00399531	0.0154737	-2.56237
ENSG00000111554	MDM1	0.619146	2.803	-2.91737	0.00399706	0.015476	-2.43477
ENSG00000237870	AC073130.1	-0.740242	3.25465	2.91712	0.00400004	0.015483	-2.56367
ENSG00000052723	SIKE1	0.54365	3.20856	-2.91636	0.00400945	0.0155149	-2.5004
ENSG00000117569	PTBP2	0.593632	2.82322	-2.91532	0.00402209	0.0155555	-2.43664
ENSG00000106245	BUD31	0.341607	5.68745	-2.91531	0.00402227	0.0155555	-2.7485
ENSG00000012660	ELOVL5	0.332159	6.22342	-2.91482	0.00402833	0.0155675	-2.7654
ENSG00000130921	C12orf65	-0.556384	3.60386	2.91481	0.00402838	0.0155675	-2.60733
ENSG00000188389	PDCD1	0.766026	2.61767	-2.91477	0.00402887	0.0155675	-2.41527
ENSG00000197712	FAM114A1	-0.57742	2.69859	2.91432	0.00403443	0.0155844	-2.48386
ENSG00000169359	SLC33A1	-0.464124	2.57894	2.91359	0.00404347	0.0156148	-2.46799
ENSG00000261684	AC018362.1	-0.785088	1.81899	2.91238	0.00405843	0.015668	-2.36481
ENSG00000131669	NINJ1	0.384975	8.81897	-2.91205	0.00406252	0.0156773	-2.77804
ENSG00000145337	PYURF	0.564839	3.63349	-2.91199	0.00406318	0.0156773	-2.5697
ENSG00000111266	DUSP16	0.633464	5.5908	-2.91182	0.00406539	0.0156813	-2.74835
ENSG00000253604	AC131254.2	-1.0886	4.01618	2.91164	0.00406756	0.0156834	-2.6731
ENSG00000105552	BCAT2	-0.637302	1.73287	2.91158	0.00406828	0.0156834	-2.35756
ENSG00000250387	LINC02197	-0.896094	5.08977	2.91042	0.0040827	0.0157344	-2.7514
ENSG00000118600	RXYLT1	-0.446645	2.50058	2.90997	0.00408834	0.0157516	-2.4677
ENSG00000158716	DUSP23	-0.641171	3.01864	2.90973	0.00409129	0.0157584	-2.55169
ENSG00000275532	AC006449.2	0.884104	2.93577	-2.90952	0.00409396	0.0157599	-2.45104
ENSG00000269352	PTOV1-AS2	0.711915	2.80903	-2.90945	0.00409485	0.0157599	-2.45426
ENSG00000171456	ASXL1	-0.331632	4.44121	2.90942	0.00409523	0.0157599	-2.7025
ENSG00000286940	AL645933.4	0.644394	2.09888	-2.90684	0.00412748	0.0158794	-2.34279
ENSG00000165752	STK32C	-0.606818	1.8728	2.90515	0.00414883	0.015957	-2.39111
ENSG00000108557	RAI1	-0.451493	3.16231	2.90426	0.00416008	0.0159956	-2.57734
ENSG00000094755	GABRP	-0.85052	3.91711	2.90379	0.00416598	0.0160107	-2.68086
ENSG00000160193	WDR4	-0.56217	1.65116	2.90376	0.00416641	0.0160107	-2.36671
ENSG00000134255	CEPT1	0.436692	4.82675	-2.90342	0.00417076	0.0160215	-2.72686
ENSG00000287809	AC005632.6	0.435982	3.60818	-2.90335	0.00417162	0.0160215	-2.59729
ENSG00000280441	FP236383.3	-1.15877	2.19027	2.90321	0.00417332	0.0160234	-2.47061
ENSG00000238035	AC138035.1	0.652695	5.78826	-2.9028	0.00417864	0.0160392	-2.78053
ENSG00000213719	CLIC1	0.260626	8.64256	-2.90153	0.00419477	0.0160905	-2.8081
ENSG00000244607	CCDC13	-0.80316	2.24537	2.90137	0.00419674	0.0160905	-2.47432
ENSG00000170515	PA2G4	-0.369817	4.58637	2.90132	0.00419744	0.0160905	-2.73698
ENSG00000184481	FOXO4	0.49958	3.47153	-2.90128	0.00419791	0.0160905	-2.57709
ENSG00000259104	PTCSC3	-1.05725	3.04723	2.9012	0.00419902	0.0160905	-2.59069
ENSG00000113407	TARS1	0.494726	4.9573	-2.90118	0.00419924	0.0160905	-2.74194
ENSG00000135597	REPS1	-0.398911	3.89162	2.901	0.00420148	0.0160944	-2.673
ENSG00000164825	DEFB1	1.3551	3.2654	-2.90071	0.0042052	0.016104	-2.50214
ENSG00000128731	HERC2	-0.530883	3.84152	2.90045	0.00420851	0.016112	-2.67093
ENSG00000253865	AC131025.1	0.832942	1.78144	-2.89946	0.0042212	0.016156	-2.31068
ENSG00000139826	ABHD13	0.553196	2.32265	-2.89913	0.00422553	0.0161679	-2.41265
ENSG00000176945	MUC20	-0.541983	5.17697	2.89891	0.00422835	0.0161741	-2.78439
ENSG00000067646	ZFY	0.927079	1.26314	-2.89859	0.00423238	0.0161849	-2.25826
ENSG00000173198	CYSLTR1	0.658045	2.95158	-2.8985	0.00423363	0.016185	-2.49674
ENSG00000171522	PTGER4	0.482532	6.2463	-2.89743	0.00424736	0.0162284	-2.81243
ENSG00000275963	AC008115.4	-0.817621	2.63553	2.89743	0.00424742	0.0162284	-2.54029
ENSG00000134121	CHL1	-0.76547	1.83258	2.89696	0.00425345	0.0162436	-2.40953
ENSG00000163932	PRKCD	0.287446	7.54127	-2.89693	0.00425384	0.0162436	-2.82509
ENSG00000161904	LEMD2	0.312702	4.71095	-2.89571	0.00426966	0.0162993	-2.74253
ENSG00000162607	USP1	0.515745	2.68118	-2.89538	0.00427386	0.0163107	-2.48001
ENSG00000183337	BCOR	0.411828	3.04374	-2.8951	0.00427753	0.01632	-2.54331
ENSG00000100292	HMOX1	-0.580035	7.27619	2.89472	0.0042825	0.0163343	-2.83068
ENSG00000130640	TUBGCP2	-0.309411	4.64883	2.89434	0.00428741	0.0163484	-2.75896
ENSG00000244491	AL021707.5	0.893882	4.44038	-2.89422	0.00428901	0.0163498	-2.69164
ENSG00000004864	SLC25A13	0.602024	5.60026	-2.89397	0.00429224	0.0163574	-2.79809
ENSG00000253408	AC083973.1	0.884834	2.28727	-2.89367	0.00429622	0.0163679	-2.40797
ENSG00000184270	H2AC21	0.754754	4.10501	-2.89328	0.00430125	0.0163824	-2.6697
ENSG00000244274	DBNDD2	-0.630318	2.69978	2.89273	0.0043084	0.0164049	-2.55384
ENSG00000276754	AC006111.3	-0.883835	1.05677	2.89255	0.00431084	0.0164095	-2.31846
ENSG00000175595	ERCC4	-0.528631	2.53135	2.89235	0.00431345	0.0164148	-2.51778
ENSG00000149573	MPZL2	-0.65439	2.47828	2.89201	0.00431784	0.0164268	-2.51742
ENSG00000072121	ZFYVE26	0.391146	4.65162	-2.89151	0.00432443	0.0164471	-2.74478
ENSG00000011523	CEP68	0.407307	4.29301	-2.89096	0.00433165	0.0164699	-2.70975
ENSG00000228624	HDAC2-AS2	-0.832837	1.60889	2.89058	0.00433667	0.0164843	-2.40705
ENSG00000067704	IARS2	-0.476811	2.8918	2.89038	0.00433926	0.0164894	-2.57918
ENSG00000162522	KIAA1522	-0.698129	2.71681	2.89021	0.00434148	0.0164932	-2.56033
ENSG00000113387	SUB1	0.344883	6.45303	-2.88917	0.00435527	0.0165408	-2.83988
ENSG00000287626	AL021978.1	0.688066	2.80183	-2.88795	0.00437138	0.0165973	-2.50446
ENSG00000286044	AP001977.1	-0.719243	2.0606	2.88779	0.0043735	0.0165974	-2.47627
ENSG00000167578	RAB4B	0.365591	4.54961	-2.88771	0.00437455	0.0165974	-2.74925
ENSG00000115590	IL1R2	0.69976	9.11478	-2.88766	0.00437516	0.0165974	-2.84349
ENSG00000090104	RGS1	0.752526	5.53929	-2.88736	0.00437919	0.016608	-2.81075
ENSG00000171488	LRRC8C	0.498496	2.84656	-2.88656	0.00438981	0.0166422	-2.53464
ENSG00000251567	AC018680.1	-0.922851	1.63222	2.88649	0.0043907	0.0166422	-2.41287
ENSG00000182220	ATP6AP2	-0.272011	6.09848	2.88633	0.00439285	0.016643	-2.84573
ENSG00000181396	OGFOD3	-0.571272	2.32978	2.88629	0.00439341	0.016643	-2.51161
ENSG00000179935	LINC00652	-0.64261	1.91056	2.88612	0.0043956	0.0166466	-2.45391
ENSG00000227706	AL713998.1	-0.795156	3.55579	2.88581	0.00439985	0.0166578	-2.68658
ENSG00000144746	ARL6IP5	0.35628	5.79279	-2.88565	0.00440192	0.0166578	-2.83377
ENSG00000197111	PCBP2	-0.22727	7.71013	2.88562	0.00440231	0.0166578	-2.85552
ENSG00000064787	BCAS1	-0.674607	1.56064	2.88479	0.00441334	0.0166948	-2.39971
ENSG00000176171	BNIP3	-0.455009	2.53021	2.88466	0.00441514	0.0166968	-2.53719
ENSG00000178445	GLDC	-0.712055	1.52962	2.88384	0.00442618	0.0167338	-2.39857
ENSG00000100784	RPS6KA5	-0.566939	2.55987	2.8832	0.00443467	0.016761	-2.54711
ENSG00000057252	SOAT1	-0.48075	4.98312	2.88311	0.00443588	0.016761	-2.81619
ENSG00000135698	MPHOSPH6	-0.562609	3.68639	2.88225	0.00444744	0.0167999	-2.70645
ENSG00000101445	PPP1R16B	0.779302	2.23558	-2.88203	0.00445038	0.0168062	-2.44793
ENSG00000174780	SRP72	-0.378854	4.22211	2.88176	0.00445412	0.0168156	-2.75841
ENSG00000124222	STX16	0.416813	5.35092	-2.8814	0.00445897	0.0168291	-2.82398
ENSG00000257303	AC073896.2	-0.651885	1.13025	2.88117	0.00446202	0.0168359	-2.34521
ENSG00000159788	RGS12	-0.60274	3.72189	2.88087	0.00446606	0.0168464	-2.71523
ENSG00000116729	WLS	-0.464451	4.11717	2.88017	0.00447553	0.0168738	-2.75416
ENSG00000164904	ALDH7A1	-0.447378	3.8419	2.88007	0.00447691	0.0168738	-2.72495
ENSG00000233705	SLC26A4-AS1	-0.714142	3.22795	2.87998	0.00447813	0.0168738	-2.66021
ENSG00000163702	IL17RC	-0.62313	1.98437	2.87989	0.0044793	0.0168738	-2.48292
ENSG00000137656	BUD13	0.446257	2.51474	-2.87987	0.00447966	0.0168738	-2.50405
ENSG00000134571	MYBPC3	0.598361	3.40913	-2.87952	0.0044844	0.0168869	-2.621
ENSG00000124126	PREX1	0.403926	7.59629	-2.87808	0.00450399	0.0169558	-2.87677
ENSG00000153558	FBXL2	-0.468912	3.07768	2.87739	0.00451327	0.016986	-2.63998
ENSG00000176153	GPX2	-0.552292	2.33573	2.87678	0.00452167	0.0170084	-2.53588
ENSG00000155508	CNOT8	0.361399	5.07056	-2.87677	0.00452178	0.0170084	-2.82022
ENSG00000175324	LSM1	0.662038	2.94948	-2.87652	0.00452527	0.0170167	-2.55833
ENSG00000109756	RAPGEF2	0.351294	6.0527	-2.876	0.00453228	0.0170383	-2.8681
ENSG00000243273	AC020636.1	1.07861	1.93786	-2.87521	0.0045432	0.0170745	-2.36896
ENSG00000270069	MIR222HG	0.644747	4.22634	-2.87501	0.00454598	0.0170801	-2.73981
ENSG00000145354	CISD2	-0.50055	2.96606	2.87469	0.00455037	0.0170918	-2.63086
ENSG00000258137	AC079313.2	0.951907	1.25256	-2.87427	0.00455614	0.0171087	-2.31263
ENSG00000130175	PRKCSH	-0.287969	6.39127	2.87378	0.00456285	0.017129	-2.88413
ENSG00000179933	C14orf119	0.43263	4.2263	-2.87251	0.00458035	0.0171899	-2.7521
ENSG00000197818	SLC9A8	0.462755	5.39626	-2.87193	0.00458845	0.0172154	-2.85126
ENSG00000253352	TUG1	0.363475	4.608	-2.8714	0.00459569	0.0172377	-2.79918
ENSG00000247556	OIP5-AS1	-0.376864	4.14745	2.87059	0.00460696	0.0172751	-2.78071
ENSG00000146592	CREB5	0.657028	7.14949	-2.86996	0.00461579	0.0173034	-2.89741
ENSG00000128886	ELL3	-0.675089	1.41069	2.86956	0.00462138	0.0173195	-2.42691
ENSG00000107796	ACTA2	0.69202	2.98896	-2.86932	0.0046247	0.017327	-2.58324
ENSG00000152520	PAN3	0.31448	4.55765	-2.869	0.0046291	0.0173335	-2.80036
ENSG00000138138	ATAD1	0.498161	2.78347	-2.86891	0.00463046	0.0173335	-2.56739
ENSG00000150753	CCT5	-0.384453	5.84167	2.86885	0.0046313	0.0173335	-2.88886
ENSG00000117748	RPA2	0.422844	4.86189	-2.86882	0.00463164	0.0173335	-2.82346
ENSG00000269836	AC020913.3	-1.29012	1.42347	2.86871	0.00463318	0.0173344	-2.44974
ENSG00000155827	RNF20	0.439568	3.68482	-2.868	0.00464309	0.0173666	-2.70142
ENSG00000235109	ZSCAN31	-0.647796	1.55483	2.86789	0.00464472	0.0173678	-2.44787
ENSG00000204439	C6orf47	0.445019	3.1308	-2.86765	0.00464807	0.0173755	-2.62964
ENSG00000142186	SCYL1	0.319751	4.62277	-2.86737	0.00465194	0.0173851	-2.81143
ENSG00000053372	MRTO4	-0.572556	1.88686	2.86596	0.00467179	0.0174544	-2.50069
ENSG00000138386	NAB1	0.386341	5.40199	-2.8654	0.00467972	0.0174791	-2.87147
ENSG00000103942	HOMER2	-0.611513	2.28011	2.86484	0.0046875	0.0175032	-2.5671
ENSG00000105778	AVL9	0.302159	5.01619	-2.86465	0.00469025	0.0175039	-2.85122
ENSG00000104980	TIMM44	-0.466409	3.45658	2.86465	0.0046903	0.0175039	-2.72308
ENSG00000137364	TPMT	0.425197	2.81409	-2.86449	0.00469255	0.0175074	-2.58419
ENSG00000180817	PPA1	0.466434	5.04119	-2.86435	0.00469447	0.0175096	-2.84919
ENSG00000099810	MTAP	-0.48555	3.36551	2.86196	0.00472839	0.0176312	-2.719
ENSG00000100580	TMED8	0.389867	2.72684	-2.86108	0.00474096	0.0176731	-2.5871
ENSG00000111850	SMIM8	-0.502845	2.25666	2.86091	0.00474333	0.017677	-2.56363
ENSG00000188825	LINC00910	-0.489455	3.94434	2.86041	0.00475052	0.0176989	-2.79155
ENSG00000125899	C20orf187	0.506354	3.76052	-2.86025	0.00475283	0.0177025	-2.72913
ENSG00000100243	CYB5R3	-0.360737	5.50912	2.85985	0.00475854	0.0177188	-2.9033
ENSG00000259668	AC066613.1	0.578791	3.3424	-2.85892	0.0047719	0.0177599	-2.67062
ENSG00000236911	AL137789.1	0.747135	4.37953	-2.85889	0.00477224	0.0177599	-2.79053
ENSG00000175779	LINC02694	-0.784137	2.27651	2.85804	0.00478448	0.0178005	-2.58972
ENSG00000160785	SLC25A44	0.42883	4.32289	-2.85751	0.00479209	0.0178238	-2.80267
ENSG00000140350	ANP32A	0.394377	7.19365	-2.85718	0.00479694	0.0178369	-2.93306
ENSG00000185033	SEMA4B	0.367282	5.70933	-2.85677	0.00480274	0.0178535	-2.90899
ENSG00000103067	ESRP2	-0.563973	2.26832	2.856	0.00481389	0.0178899	-2.57893
ENSG00000170430	MGMT	-0.609267	1.67166	2.85534	0.00482345	0.0179205	-2.50241
ENSG00000100296	THOC5	0.356561	4.71667	-2.85305	0.00485682	0.0180394	-2.85645
ENSG00000102359	SRPX2	-0.782882	1.58825	2.85212	0.00487038	0.0180803	-2.49446
ENSG00000074800	ENO1	-0.320039	8.20018	2.85211	0.00487053	0.0180803	-2.94449
ENSG00000250151	ARPC4-TTLL3	0.956467	3.53829	-2.85169	0.00487664	0.0180979	-2.69672
ENSG00000163634	THOC7	0.560365	3.69158	-2.8503	0.00489713	0.0181689	-2.74088
ENSG00000163131	CTSS	0.364611	9.03048	-2.84974	0.00490525	0.0181927	-2.94655
ENSG00000048140	TSPAN17	0.472744	2.70278	-2.84967	0.00490627	0.0181927	-2.61258
ENSG00000110046	ATG2A	-0.487312	5.80816	2.84956	0.00490795	0.0181938	-2.94098
ENSG00000138095	LRPPRC	-0.42654	3.32081	2.84932	0.00491144	0.0182017	-2.74511
ENSG00000182154	MRPL41	-0.701814	3.72416	2.84916	0.00491385	0.0182056	-2.80481
ENSG00000054148	PHPT1	-0.743782	3.39565	2.84882	0.00491892	0.0182193	-2.77085
ENSG00000264188	AC106037.2	-0.946564	1.66338	2.84862	0.00492182	0.018225	-2.53984
ENSG00000109066	TMEM104	-0.529682	2.26058	2.84823	0.00492751	0.0182397	-2.60672
ENSG00000164649	CDCA7L	-0.643015	2.10887	2.84817	0.00492854	0.0182397	-2.58269
ENSG00000177981	ASB8	0.393579	3.8861	-2.84783	0.00493355	0.0182532	-2.78219
ENSG00000091651	ORC6	-0.437625	5.11444	2.84742	0.0049396	0.0182705	-2.92022
ENSG00000205730	ITPRIPL2	0.501494	3.67358	-2.8468	0.00494881	0.0182995	-2.75462
ENSG00000168385	SEPTIN2	-0.287457	6.65067	2.84619	0.00495789	0.0183237	-2.96136
ENSG00000145780	FEM1C	0.4064	4.05115	-2.84617	0.00495812	0.0183237	-2.80628
ENSG00000234444	ZNF736	-0.603091	2.07798	2.84545	0.00496881	0.0183519	-2.58367
ENSG00000287160	Z82195.3	-0.679241	5.19981	2.84542	0.00496934	0.0183519	-2.93264
ENSG00000168275	COA6	0.659011	3.43477	-2.84538	0.00496987	0.0183519	-2.72084
ENSG00000018280	SLC11A1	-0.426301	9.4733	2.84477	0.00497895	0.0183777	-2.95194
ENSG00000129566	TEP1	0.363646	4.30936	-2.84473	0.00497961	0.0183777	-2.83938
ENSG00000257452	AC004551.1	0.901582	2.27068	-2.84385	0.00499275	0.0184211	-2.52355
ENSG00000104490	NCALD	-0.821746	2.62943	2.84314	0.00500335	0.018455	-2.68331
ENSG00000143751	SDE2	0.399956	3.65163	-2.84246	0.00501348	0.0184833	-2.76695
ENSG00000214050	FBXO16	-0.810008	1.25887	2.84244	0.00501378	0.0184833	-2.48234
ENSG00000010017	RANBP9	0.414328	4.25429	-2.84181	0.00502334	0.0185134	-2.84103
ENSG00000096696	DSP	-0.675393	2.49254	2.84125	0.00503169	0.018539	-2.65884
ENSG00000121104	FAM117A	0.546953	2.98653	-2.84066	0.00504066	0.018567	-2.67457
ENSG00000052344	PRSS8	-0.59562	2.81579	2.84003	0.00505022	0.018597	-2.70469
ENSG00000189171	S100A13	-0.752852	2.01533	2.8391	0.00506418	0.0186433	-2.60352
ENSG00000120685	PROSER1	0.506892	3.71414	-2.83846	0.00507402	0.018671	-2.78045
ENSG00000084207	GSTP1	-0.680207	6.70967	2.83834	0.00507572	0.018671	-2.98308
ENSG00000154529	CNTNAP3B	-0.719887	2.17134	2.83833	0.0050759	0.018671	-2.61405
ENSG00000072134	EPN2	-0.551738	3.7808	2.8368	0.00509917	0.0187514	-2.83888
ENSG00000074416	MGLL	-0.56308	5.33683	2.83658	0.0051025	0.0187585	-2.96145
ENSG00000163430	FSTL1	-0.822586	2.14597	2.83613	0.00510937	0.0187763	-2.62911
ENSG00000159110	IFNAR2	0.435187	5.5159	-2.83608	0.00511017	0.0187763	-2.95544
ENSG00000197580	BCO2	-0.588749	1.81808	2.83559	0.00511762	0.0187985	-2.57196
ENSG00000043462	LCP2	0.362882	10.0127	-2.83524	0.00512301	0.0188131	-2.97515
ENSG00000154217	PITPNC1	-0.370174	3.54499	2.83478	0.00513014	0.0188341	-2.8102
ENSG00000166136	NDUFB8	-0.43775	4.69272	2.83413	0.00514002	0.0188652	-2.93002
ENSG00000228705	LINC00659	0.796026	2.59518	-2.83352	0.00514948	0.0188947	-2.62092
ENSG00000203668	CHML	-0.666857	2.14998	2.8329	0.00515894	0.0189242	-2.63233
ENSG00000116350	SRSF4	0.333499	5.32904	-2.83256	0.00516423	0.0189383	-2.95754
ENSG00000235151	AC131097.3	0.84315	3.32534	-2.83241	0.00516661	0.0189419	-2.7238
ENSG00000132780	NASP	0.413548	5.25838	-2.83159	0.00517925	0.018983	-2.95431
ENSG00000121594	CD80	0.640511	3.7882	-2.82974	0.00520789	0.0190827	-2.8126
ENSG00000133265	HSPBP1	-0.583574	3.02109	2.82933	0.00521437	0.0191012	-2.7665
ENSG00000099290	WASHC2A	0.440451	4.93846	-2.82889	0.00522122	0.0191186	-2.93797
ENSG00000099622	CIRBP	-0.368526	6.18016	2.82882	0.00522228	0.0191186	-3.00361
ENSG00000151552	QDPR	-0.585155	1.75884	2.82874	0.00522344	0.0191186	-2.58116
ENSG00000259402	AC090515.6	-0.813135	1.96791	2.82859	0.00522584	0.0191222	-2.62776
ENSG00000138764	CCNG2	0.424811	4.52085	-2.82819	0.00523203	0.019134	-2.90459
ENSG00000111843	TMEM14C	-0.678007	2.93431	2.82813	0.00523295	0.019134	-2.76455
ENSG00000175061	SNHG29	-0.342418	5.84382	2.82811	0.00523338	0.019134	-2.99898
ENSG00000011198	ABHD5	-0.427207	5.44785	2.82796	0.0052356	0.0191369	-2.98768
ENSG00000110011	DNAJC4	0.478077	4.42869	-2.82743	0.00524401	0.0191624	-2.89715
ENSG00000127870	RNF6	0.424006	3.69667	-2.82662	0.0052566	0.0192031	-2.81688
ENSG00000123329	ARHGAP9	0.45125	7.41712	-2.82644	0.00525942	0.0192081	-3.01661
ENSG00000107404	DVL1	-0.433525	3.46914	2.8257	0.00527111	0.019243	-2.82655
ENSG00000122729	ACO1	0.702367	3.45887	-2.82565	0.00527186	0.019243	-2.77295
ENSG00000197756	RPL37A	-0.505468	8.11152	2.82528	0.00527766	0.0192589	-3.01687
ENSG00000146070	PLA2G7	0.548707	4.67462	-2.82482	0.00528489	0.01928	-2.92399
ENSG00000055208	TAB2	0.352465	6.14481	-2.82458	0.00528878	0.0192889	-3.00955
ENSG00000260070	AC006960.4	-0.860164	2.18003	2.82427	0.00529358	0.0193011	-2.67308
ENSG00000136048	DRAM1	0.383286	6.59371	-2.8241	0.00529629	0.019303	-3.01817
ENSG00000186063	AIDA	0.433575	3.94512	-2.82406	0.00529699	0.019303	-2.85095
ENSG00000146457	WTAP	0.37125	7.60796	-2.82285	0.00531603	0.0193671	-3.02646
ENSG00000242759	LINC00882	-0.761115	4.08821	2.82255	0.00532087	0.0193794	-2.9153
ENSG00000241155	ARHGAP31-AS1	0.814879	2.62159	-2.82197	0.00532998	0.0194073	-2.65473
ENSG00000165113	GKAP1	-0.695408	1.39651	2.82112	0.00534355	0.0194514	-2.55466
ENSG00000136643	RPS6KC1	0.449578	3.08461	-2.82065	0.00535093	0.0194729	-2.74713
ENSG00000248309	MEF2C-AS1	-0.762233	2.17268	2.82046	0.00535405	0.019479	-2.67132
ENSG00000099968	BCL2L13	0.378402	4.38781	-2.82012	0.00535941	0.0194932	-2.91441
ENSG00000173530	TNFRSF10D	0.501893	3.74635	-2.81991	0.00536279	0.0194964	-2.83403
ENSG00000269902	AC234772.2	0.826401	3.67489	-2.81988	0.00536323	0.0194964	-2.8064
ENSG00000125735	TNFSF14	0.593214	5.37235	-2.81967	0.00536657	0.0195032	-2.98737
ENSG00000256053	COA8	-0.51745	3.41818	2.81943	0.00537051	0.0195122	-2.84194
ENSG00000172340	SUCLG2	-0.404474	2.68321	2.81888	0.0053792	0.0195385	-2.73617
ENSG00000131724	IL13RA1	0.392728	5.13679	-2.81842	0.0053867	0.0195604	-2.98206
ENSG00000116922	C1orf109	-0.664058	1.85115	2.81766	0.00539892	0.0195994	-2.62545
ENSG00000268812	AC004264.1	-0.776779	1.31972	2.81576	0.00542946	0.0197049	-2.55381
ENSG00000239282	CASTOR1	-0.742312	2.33382	2.81553	0.00543321	0.0197131	-2.70071
ENSG00000149577	SIDT2	-0.445711	5.10613	2.81483	0.00544451	0.0197488	-3.00768
ENSG00000268119	AC010615.2	-0.591808	2.882	2.81464	0.00544751	0.0197542	-2.78226
ENSG00000226824	AC006001.2	-0.634095	3.63714	2.81428	0.00545344	0.0197704	-2.88589
ENSG00000267575	AC006504.5	-0.555284	2.35618	2.81368	0.00546311	0.0198	-2.70834
ENSG00000054654	SYNE2	-0.392867	5.37198	2.81313	0.00547209	0.0198272	-3.02422
ENSG00000173660	UQCRH	-0.447501	5.33998	2.81303	0.00547366	0.0198275	-3.02366
ENSG00000162972	MAIP1	0.655036	1.8783	-2.8124	0.00548397	0.0198595	-2.57304
ENSG00000172661	WASHC2C	0.40216	5.59437	-2.81223	0.00548675	0.0198641	-3.02372
ENSG00000229981	LINC01435	-0.821853	1.39787	2.81184	0.00549306	0.0198816	-2.57893
ENSG00000264853	AC011933.2	0.516794	3.35182	-2.81161	0.00549684	0.0198899	-2.80289
ENSG00000148180	GSN	-0.323903	6.95634	2.80972	0.00552784	0.0199966	-3.06095
ENSG00000163399	ATP1A1	-0.277687	6.96903	2.80945	0.00553221	0.020007	-3.06169
ENSG00000186891	TNFRSF18	0.71685	2.25899	-2.80894	0.00554066	0.0200321	-2.64698
ENSG00000265491	RNF115	0.331323	2.23301	-2.80875	0.00554375	0.0200347	-2.65743
ENSG00000110844	PRPF40B	-0.562895	2.50692	2.80871	0.00554439	0.0200347	-2.74849
ENSG00000117632	STMN1	-0.567081	3.80934	2.80827	0.00555156	0.0200552	-2.91881
ENSG00000103550	KNOP1	-0.55957	1.62869	2.80817	0.0055532	0.0200556	-2.61055
ENSG00000233251	AC007743.1	-0.812799	1.91516	2.80807	0.00555487	0.0200563	-2.66598
ENSG00000182774	RPS17	-0.484786	7.68364	2.80791	0.00555751	0.0200603	-3.06545
ENSG00000085276	MECOM	-0.664461	2.48388	2.80773	0.00556052	0.0200658	-2.7495
ENSG00000116691	MIIP	0.38877	4.1425	-2.80758	0.00556297	0.0200692	-2.9209
ENSG00000187187	ZNF546	-0.625227	2.98171	2.8073	0.00556758	0.0200804	-2.81736
ENSG00000226328	NUP50-DT	-0.481202	2.51038	2.80707	0.0055715	0.0200891	-2.75016
ENSG00000076382	SPAG5	-0.489392	3.07007	2.80656	0.00557981	0.0201136	-2.83097
ENSG00000229956	ZRANB2-AS2	-0.893384	1.31792	2.80598	0.00558946	0.0201429	-2.58588
ENSG00000198189	HSD17B11	0.428609	5.6991	-2.80588	0.00559116	0.0201436	-3.04478
ENSG00000234899	SOX9-AS1	-0.84077	2.60032	2.80551	0.00559729	0.0201602	-2.78193
ENSG00000135365	PHF21A	0.449312	6.73963	-2.80517	0.00560289	0.020175	-3.07004
ENSG00000183891	TTC32	0.494597	3.23595	-2.80323	0.00563522	0.0202859	-2.81277
ENSG00000181481	RNF135	0.445338	4.00789	-2.80223	0.00565201	0.0203408	-2.91748
ENSG00000143294	PRCC	0.324416	4.36978	-2.80183	0.00565869	0.0203594	-2.96298
ENSG00000163705	FANCD2OS	-0.781511	1.3317	2.80149	0.00566445	0.0203746	-2.59503
ENSG00000024048	UBR2	0.361233	4.46769	-2.80133	0.00566699	0.0203754	-2.97183
ENSG00000259453	AC087286.4	0.675216	2.5471	-2.80129	0.00566774	0.0203754	-2.70422
ENSG00000143156	NME7	-0.626164	2.66638	2.80105	0.00567182	0.0203846	-2.78964
ENSG00000131370	SH3BP5	-0.431372	6.70165	2.7998	0.00569282	0.0204531	-3.08642
ENSG00000280832	GSEC	0.585754	3.7168	-2.79973	0.00569395	0.0204531	-2.87569
ENSG00000198818	SFT2D1	0.35422	5.88007	-2.79866	0.00571205	0.0205126	-3.07162
ENSG00000198502	HLA-DRB5	-0.869155	6.15379	2.79823	0.00571927	0.020533	-3.08601
ENSG00000275713	H2BC9	0.711096	2.05751	-2.7966	0.00574694	0.0206267	-2.63304
ENSG00000232527	LINC02802	-0.874293	1.21142	2.79646	0.00574933	0.0206298	-2.60058
ENSG00000134982	APC	0.29856	4.46921	-2.79612	0.00575518	0.0206452	-2.9897
ENSG00000230590	FTX	-0.436601	6.04077	2.79529	0.00576923	0.02069	-3.09135
ENSG00000261596	AC005632.3	0.781309	4.1662	-2.79486	0.00577666	0.0207111	-2.94136
ENSG00000132514	CLEC10A	0.735039	2.20816	-2.79473	0.00577889	0.0207135	-2.671
ENSG00000266340	AC138207.7	-0.608469	6.33834	2.79397	0.00579183	0.0207543	-3.09933
ENSG00000203709	MIR29B2CHG	-0.408243	2.89915	2.79373	0.00579598	0.0207636	-2.83678
ENSG00000159640	ACE	-0.664448	2.87148	2.79314	0.00580614	0.0207944	-2.84476
ENSG00000205981	DNAJC19	-0.58484	1.82149	2.79258	0.00581572	0.0208231	-2.68527
ENSG00000008405	CRY1	-0.476475	2.43248	2.79239	0.00581893	0.020829	-2.77502
ENSG00000162896	PIGR	-0.902133	5.20731	2.79229	0.00582066	0.0208296	-3.07683
ENSG00000161671	EMC10	-0.40505	4.37817	2.7922	0.00582226	0.0208297	-3.01518
ENSG00000183878	UTY	1.23242	2.29611	-2.79204	0.00582502	0.020834	-2.66775
ENSG00000124333	VAMP7	0.476932	3.89797	-2.79155	0.00583349	0.0208533	-2.93187
ENSG00000115541	HSPE1	-0.568204	5.24185	2.79155	0.00583354	0.0208533	-3.07798
ENSG00000006704	GTF2IRD1	-0.512786	1.98567	2.79077	0.00584687	0.0208921	-2.70962
ENSG00000010295	IFFO1	0.380389	3.09666	-2.79073	0.00584753	0.0208921	-2.83247
ENSG00000117151	CTBS	0.434328	4.8437	-2.79003	0.00585972	0.0209301	-3.03391
ENSG00000183889	AC138969.1	-0.508434	4.86015	2.7892	0.00587411	0.0209758	-3.06245
ENSG00000162144	CYB561A3	0.32333	4.78842	-2.78796	0.00589573	0.0210474	-3.03964
ENSG00000254288	AC087672.2	0.702874	1.78002	-2.78773	0.00589964	0.0210557	-2.61971
ENSG00000164190	NIPBL	0.301691	5.27128	-2.78694	0.00591346	0.0210944	-3.07642
ENSG00000100441	KHNYN	0.316593	4.65848	-2.78685	0.005915	0.0210944	-3.03232
ENSG00000001617	SEMA3F	-0.656128	1.94443	2.78684	0.00591523	0.0210944	-2.71764
ENSG00000255234	AP000446.1	-0.736678	3.10967	2.78503	0.00594679	0.0212012	-2.90144
ENSG00000115525	ST3GAL5	0.556312	3.75527	-2.78494	0.00594849	0.0212016	-2.92323
ENSG00000188738	FSIP2	-0.723517	3.35176	2.78444	0.00595723	0.0212271	-2.92987
ENSG00000198690	FAN1	-0.270329	2.99796	2.78428	0.00595997	0.0212286	-2.86735
ENSG00000274997	H2AC12	1.03582	3.17497	-2.78423	0.00596084	0.0212286	-2.81674
ENSG00000134324	LPIN1	-0.457648	4.43713	2.78326	0.00597798	0.021284	-3.04484
ENSG00000143067	ZNF697	-0.412062	2.03517	2.7829	0.00598424	0.0213006	-2.73315
ENSG00000146083	RNF44	0.378062	5.32832	-2.78262	0.00598928	0.0213111	-3.08912
ENSG00000253988	AC079015.1	0.793838	2.98618	-2.78256	0.00599038	0.0213111	-2.80438
ENSG00000138193	PLCE1	-0.602557	1.65699	2.78208	0.00599888	0.0213348	-2.68591
ENSG00000236948	AL365255.1	-0.750406	2.19092	2.782	0.00600026	0.0213348	-2.77562
ENSG00000130449	ZSWIM6	0.383443	4.81925	-2.78087	0.00602028	0.0214003	-3.0588
ENSG00000137288	UQCC2	-0.710979	2.03577	2.78028	0.00603076	0.0214265	-2.76114
ENSG00000227053	MUC12-AS1	-0.849348	2.70313	2.7802	0.00603206	0.0214265	-2.8598
ENSG00000083845	RPS5	-0.510313	6.64122	2.78018	0.00603248	0.0214265	-3.13827
ENSG00000122203	KIAA1191	-0.395385	3.60789	2.77988	0.00603783	0.0214398	-2.96536
ENSG00000113391	FAM172A	0.441592	4.10628	-2.77977	0.00603971	0.0214407	-2.98406
ENSG00000274827	LINC01297	-1.3737	2.00827	2.77887	0.00605584	0.0214923	-2.78453
ENSG00000159267	HLCS	-0.585972	1.41382	2.7774	0.0060821	0.0215721	-2.66746
ENSG00000167653	PSCA	-0.944235	2.99043	2.77737	0.00608267	0.0215721	-2.91289
ENSG00000107736	CDH23	0.405606	3.95106	-2.77733	0.00608329	0.0215721	-2.97801
ENSG00000086589	RBM22	0.346118	4.79101	-2.77725	0.0060848	0.0215721	-3.06757
ENSG00000105483	CARD8	0.354135	6.57476	-2.77638	0.00610027	0.0216212	-3.1453
ENSG00000230651	RGPD4-AS1	-0.869775	6.93131	2.77609	0.00610557	0.0216342	-3.15001
ENSG00000158019	BABAM2	0.437742	5.64463	-2.77557	0.00611483	0.0216612	-3.12267
ENSG00000124215	CDH26	-0.638863	1.88213	2.7752	0.00612166	0.0216796	-2.73905
ENSG00000148481	MINDY3	0.500283	3.90136	-2.77475	0.00612975	0.0217026	-2.97588
ENSG00000189143	CLDN4	-0.874222	4.66277	2.77441	0.00613581	0.0217182	-3.09384
ENSG00000153406	NMRAL1	-0.495043	3.32711	2.77249	0.00617064	0.0218336	-2.95488
ENSG00000104343	UBE2W	0.355571	5.04462	-2.77243	0.00617169	0.0218336	-3.09903
ENSG00000233799	AC139887.1	-0.856557	1.41708	2.77232	0.00617356	0.0218345	-2.69224
ENSG00000112584	FAM120B	0.382538	3.4859	-2.77198	0.0061798	0.0218507	-2.93549
ENSG00000183023	SLC8A1	0.388732	5.35344	-2.77154	0.00618776	0.0218731	-3.11978
ENSG00000099364	FBXL19	0.451126	2.95245	-2.77111	0.00619561	0.0218927	-2.86008
ENSG00000184863	RBM33	0.26878	5.44149	-2.77096	0.00619828	0.0218927	-3.12892
ENSG00000090266	NDUFB2	-0.394214	5.4119	2.77088	0.00619986	0.0218927	-3.13824
ENSG00000143217	NECTIN4	-0.64839	1.93666	2.77088	0.00619989	0.0218927	-2.76155
ENSG00000163605	PPP4R2	0.330004	6.51362	-2.77044	0.00620787	0.0219151	-3.1604
ENSG00000006042	TMEM98	-0.741175	1.34855	2.76927	0.00622929	0.0219849	-2.68498
ENSG00000164663	USP49	-0.39182	2.30928	2.76912	0.00623197	0.0219868	-2.80819
ENSG00000205220	PSMB10	0.48026	5.94776	-2.76906	0.00623314	0.0219868	-3.15066
ENSG00000285051	SLC7A14-AS1	-0.65354	1.86003	2.76889	0.00623612	0.0219915	-2.7543
ENSG00000109320	NFKB1	0.428741	7.38898	-2.76879	0.00623805	0.0219925	-3.17022
ENSG00000187024	PTRH1	-0.670026	2.24215	2.76854	0.00624257	0.0220026	-2.81736
ENSG00000149273	RPS3	-0.397004	7.65034	2.76838	0.00624544	0.0220069	-3.17074
ENSG00000262664	OVCA2	0.80076	2.71532	-2.76785	0.0062553	0.0220358	-2.80721
ENSG00000162542	TMCO4	-0.546299	2.19591	2.7665	0.00628002	0.022117	-2.80835
ENSG00000180198	RCC1	-0.46744	3.07867	2.76589	0.00629137	0.0221511	-2.93455
ENSG00000101188	NTSR1	0.749273	2.36752	-2.7646	0.00631522	0.0222293	-2.76841
ENSG00000143390	RFX5	0.417407	4.22032	-2.76415	0.00632357	0.0222503	-3.04448
ENSG00000079950	STX7	0.358807	5.57084	-2.7641	0.00632455	0.0222503	-3.15098
ENSG00000063241	ISOC2	-0.578365	3.20934	2.76371	0.00633173	0.0222697	-2.96399
ENSG00000175216	CKAP5	-0.503569	3.31074	2.76337	0.00633805	0.0222861	-2.97558
ENSG00000160226	CFAP410	-0.525772	2.5828	2.76273	0.00634999	0.0223221	-2.8751
ENSG00000197870	PRB3	-0.928705	1.57877	2.76198	0.00636387	0.0223651	-2.73102
ENSG00000187630	DHRS4L2	-0.610207	1.8812	2.76176	0.00636797	0.0223735	-2.77511
ENSG00000130305	NSUN5	0.392959	2.83568	-2.76166	0.00636987	0.0223743	-2.86865
ENSG00000001084	GCLC	-0.493391	4.01374	2.75986	0.00640363	0.022487	-3.06785
ENSG00000197562	RAB40C	-0.412286	2.56821	2.75961	0.00640827	0.0224973	-2.87743
ENSG00000162994	CLHC1	-0.592805	2.78143	2.7595	0.0064104	0.0224989	-2.92162
ENSG00000177954	RPS27	-0.417444	9.17791	2.75905	0.00641879	0.0225224	-3.18393
ENSG00000256235	SMIM3	0.50769	3.29253	-2.75877	0.00642415	0.0225353	-2.93425
ENSG00000161267	BDH1	-0.652062	2.59562	2.75806	0.00643739	0.0225758	-2.89649
ENSG00000089597	GANAB	-0.322909	5.29678	2.75705	0.00645645	0.0226312	-3.16873
ENSG00000163221	S100A12	0.97055	9.02807	-2.75704	0.0064566	0.0226312	-3.19577
ENSG00000184363	PKP3	-0.747757	2.19127	2.75644	0.00646806	0.0226654	-2.83993
ENSG00000137814	HAUS2	-0.42941	2.99851	2.75618	0.00647296	0.0226709	-2.94746
ENSG00000225839	TRMT2B-AS1	-1.15789	1.80032	2.75601	0.00647628	0.0226709	-2.8038
ENSG00000172943	PHF8	0.358682	4.15678	-2.7559	0.00647835	0.0226709	-3.0612
ENSG00000177225	GATD1	-0.407998	3.62256	2.75586	0.00647899	0.0226709	-3.03174
ENSG00000123064	DDX54	-0.537962	3.65254	2.75581	0.00648002	0.0226709	-3.04033
ENSG00000196214	ZNF766	-0.472824	2.80461	2.75575	0.00648104	0.0226709	-2.92146
ENSG00000075415	SLC25A3	-0.303125	6.30609	2.75573	0.00648154	0.0226709	-3.19948
ENSG00000105854	PON2	-0.61536	2.36327	2.75498	0.00649572	0.0227146	-2.86685
ENSG00000166908	PIP4K2C	0.392524	3.46994	-2.75333	0.00652716	0.0228185	-2.97909
ENSG00000234961	AL133415.1	0.799738	2.6122	-2.75241	0.00654468	0.0228737	-2.8406
ENSG00000159399	HK2	0.395166	5.46925	-2.75197	0.00655318	0.0228975	-3.17786
ENSG00000150540	HNMT	-0.484828	4.6527	2.75165	0.00655938	0.0229074	-3.14647
ENSG00000172345	STARD5	0.516759	2.10485	-2.75162	0.0065599	0.0229074	-2.77107
ENSG00000263081	AC211486.4	-0.843312	0.798408	2.75155	0.00656119	0.0229074	-2.65405
ENSG00000266412	NCOA4	0.374808	6.40038	-2.75046	0.00658222	0.0229718	-3.21111
ENSG00000088387	DOCK9	-0.581692	2.74104	2.75041	0.00658307	0.0229718	-2.93196
ENSG00000170364	SETMAR	-0.459103	2.06329	2.75002	0.00659055	0.0229844	-2.8231
ENSG00000232912	RERE-AS1	0.802383	1.43134	-2.74999	0.0065913	0.0229844	-2.66308
ENSG00000130158	DOCK6	-0.765129	2.44089	2.7499	0.00659304	0.0229844	-2.89838
ENSG00000135766	EGLN1	0.403824	4.53213	-2.74987	0.00659359	0.0229844	-3.11194
ENSG00000169019	COMMD8	0.56476	2.63049	-2.7496	0.00659872	0.0229963	-2.85662
ENSG00000168575	SLC20A2	-0.4973	3.82077	2.74938	0.00660306	0.0230054	-3.07476
ENSG00000224578	HNRNPA1P48	-0.684326	1.77681	2.74903	0.00660963	0.0230223	-2.78531
ENSG00000141627	DYM	-0.343174	4.85061	2.74806	0.00662849	0.0230819	-3.167
ENSG00000138698	RAP1GDS1	-0.368944	3.41832	2.74795	0.00663054	0.023083	-3.02143
ENSG00000214160	ALG3	-0.539841	2.81655	2.74784	0.00663274	0.0230835	-2.94601
ENSG00000113273	ARSB	0.351211	3.61476	-2.74775	0.00663449	0.0230835	-3.01742
ENSG00000269560	AC010422.4	-0.882936	2.10899	2.74743	0.0066406	0.0230835	-2.86054
ENSG00000228824	MIR4500HG	-0.614663	2.67028	2.74737	0.00664188	0.0230835	-2.92901
ENSG00000260596	DUX4	-1.14372	4.32146	2.74735	0.00664231	0.0230835	-3.14284
ENSG00000288010	AL035587.3	-0.555908	2.43691	2.74729	0.00664339	0.0230835	-2.88979
ENSG00000226149	AL356124.1	-0.543437	1.96047	2.74728	0.00664363	0.0230835	-2.82346
ENSG00000204619	PPP1R11	0.306924	5.16446	-2.74723	0.00664453	0.0230835	-3.17473
ENSG00000166411	IDH3A	-0.462864	4.09706	2.74693	0.00665044	0.023098	-3.10758
ENSG00000114439	BBX	0.423402	4.69941	-2.74671	0.00665466	0.0231066	-3.1368
ENSG00000286931	AL136419.3	-0.731854	2.7664	2.74661	0.00665669	0.0231076	-2.95051
ENSG00000249951	AC108067.1	-0.986517	0.943384	2.74648	0.00665913	0.0231101	-2.68732
ENSG00000275582	AL031670.1	0.813565	1.94351	-2.74598	0.00666879	0.0231376	-2.724
ENSG00000164211	STARD4	0.484734	3.65753	-2.74558	0.00667659	0.0231586	-3.02257
ENSG00000130511	SSBP4	-0.502907	4.65161	2.74522	0.00668362	0.0231769	-3.1637
ENSG00000266028	SRGAP2	0.507473	6.12132	-2.74485	0.00669084	0.023196	-3.21866
ENSG00000158062	UBXN11	-0.421501	4.66598	2.74476	0.00669265	0.0231962	-3.16463
ENSG00000006534	ALDH3B1	-0.455708	4.66722	2.74463	0.00669514	0.0231988	-3.1653
ENSG00000273802	H2BC8	0.613227	3.0367	-2.74402	0.00670716	0.0232344	-2.93256
ENSG00000241973	PI4KA	-0.343614	6.05006	2.74325	0.00672227	0.0232807	-3.2285
ENSG00000198089	SFI1	-0.436638	5.12758	2.7431	0.00672514	0.0232846	-3.19874
ENSG00000233117	LINC00702	-0.762166	1.93847	2.74281	0.00673086	0.0232922	-2.83464
ENSG00000173599	PC	-0.604979	1.73496	2.74271	0.00673288	0.0232922	-2.80508
ENSG00000204160	ZDHHC18	0.507249	7.07176	-2.7427	0.00673303	0.0232922	-3.2375
ENSG00000260750	AC092720.1	-0.677339	2.55687	2.74263	0.00673433	0.0232922	-2.93089
ENSG00000076043	REXO2	-0.572369	2.64199	2.74124	0.00676177	0.023381	-2.94192
ENSG00000278588	H2BC10	0.988641	4.01219	-2.74059	0.0067745	0.0234189	-3.05
ENSG00000196411	EPHB4	-0.514813	2.70809	2.74034	0.00677939	0.0234298	-2.94624
ENSG00000134046	MBD2	0.380328	5.65144	-2.74004	0.00678536	0.0234444	-3.21766
ENSG00000236977	ANKRD44-IT1	0.535569	2.67981	-2.73953	0.00679549	0.0234732	-2.89596
ENSG00000152127	MGAT5	-0.440944	3.79155	2.7394	0.00679804	0.0234743	-3.09587
ENSG00000125775	SDCBP2	-0.631505	2.26888	2.73934	0.00679931	0.0234743	-2.89098
ENSG00000110090	CPT1A	-0.32357	4.0125	2.73791	0.00682768	0.0235661	-3.11769
ENSG00000178921	PFAS	-0.601807	2.38293	2.73775	0.00683083	0.0235682	-2.91805
ENSG00000148296	SURF6	-0.362781	2.47484	2.73768	0.00683229	0.0235682	-2.91636
ENSG00000013588	GPRC5A	-0.674844	3.90822	2.73761	0.0068336	0.0235682	-3.11901
ENSG00000274993	AC254629.1	0.676006	1.57478	-2.73687	0.00684842	0.0236132	-2.72394
ENSG00000250012	AC079848.1	-0.748098	1.27602	2.73666	0.00685253	0.0236213	-2.75435
ENSG00000133138	TBC1D8B	-0.677167	2.39826	2.73652	0.00685534	0.0236249	-2.91924
ENSG00000160072	ATAD3B	-0.487869	2.90989	2.73586	0.00686854	0.0236642	-2.99398
ENSG00000152894	PTPRK	-0.664149	2.93903	2.73533	0.0068791	0.0236932	-3.00626
ENSG00000142627	EPHA2	-0.677291	3.16156	2.73526	0.0068805	0.0236932	-3.03413
ENSG00000159445	THEM4	-0.4524	2.11341	2.73506	0.00688454	0.023701	-2.86855
ENSG00000060656	PTPRU	-0.714782	2.28894	2.73496	0.0068866	0.0237019	-2.91581
ENSG00000131508	UBE2D2	0.359294	5.71165	-2.73465	0.00689272	0.0237168	-3.23425
ENSG00000162735	PEX19	-0.453369	3.39365	2.73456	0.00689447	0.0237168	-3.06082
ENSG00000116670	MAD2L2	0.37908	4.14581	-2.73427	0.00690028	0.0237306	-3.11377
ENSG00000115419	GLS	0.371563	6.11826	-2.73292	0.0069276	0.0238184	-3.25145
ENSG00000122008	POLK	0.333817	3.89645	-2.73233	0.00693946	0.0238503	-3.0904
ENSG00000104903	LYL1	0.409069	4.08904	-2.73219	0.00694232	0.0238503	-3.11049
ENSG00000186470	BTN3A2	0.471395	4.71975	-2.73203	0.00694551	0.0238503	-3.17353
ENSG00000243660	ZNF487	-0.45856	3.39699	2.732	0.00694602	0.0238503	-3.06666
ENSG00000223960	CHROMR	0.515427	3.01291	-2.73193	0.00694747	0.0238503	-2.96103
ENSG00000188211	NCR3LG1	0.576532	2.57649	-2.73192	0.00694762	0.0238503	-2.89111
ENSG00000173588	CEP83	-0.43421	4.01543	2.73136	0.00695902	0.0238833	-3.13868
ENSG00000197442	MAP3K5	0.35559	4.77937	-2.73106	0.00696514	0.0238932	-3.18732
ENSG00000198909	MAP3K3	0.365489	4.97933	-2.73104	0.0069655	0.0238932	-3.20188
ENSG00000253424	AC025437.2	-1.07021	1.3943	2.73029	0.00698078	0.0239395	-2.80129
ENSG00000147251	DOCK11	0.402842	4.91223	-2.72975	0.00699159	0.0239704	-3.19963
ENSG00000050344	NFE2L3	0.474825	4.90762	-2.72956	0.00699544	0.0239774	-3.19752
ENSG00000205189	ZBTB10	0.594802	2.35611	-2.72849	0.0070174	0.0240465	-2.86982
ENSG00000069869	NEDD4	-0.760542	6.46432	2.72804	0.00702645	0.0240713	-3.27409
ENSG00000169026	SLC49A3	0.443038	3.85176	-2.72762	0.00703505	0.0240941	-3.09795
ENSG00000165102	HGSNAT	-0.311222	4.13092	2.72754	0.00703672	0.0240941	-3.15732
ENSG00000055917	PUM2	0.335075	5.24133	-2.72703	0.00704706	0.0241233	-3.2309
ENSG00000197405	C5AR1	-0.350983	8.73264	2.72633	0.00706153	0.0241667	-3.27439
ENSG00000269600	AC016629.2	-0.719606	1.46706	2.72409	0.00710745	0.0243122	-2.81014
ENSG00000085788	DDHD2	-0.480196	3.1696	2.72408	0.00710771	0.0243122	-3.0576
ENSG00000224944	CASC6	-0.633286	1.64678	2.72354	0.00711882	0.024344	-2.83948
ENSG00000130935	NOL11	-0.506732	3.02938	2.72342	0.00712138	0.0243465	-3.03844
ENSG00000226777	FAM30A	-0.885528	1.52806	2.7228	0.0071342	0.024384	-2.83209
ENSG00000145734	BDP1	0.373601	2.92445	-2.72213	0.0071481	0.0244253	-2.98307
ENSG00000144713	RPL32	-0.405351	7.44034	2.72177	0.00715545	0.0244441	-3.2932
ENSG00000054983	GALC	0.3423	6.11932	-2.72144	0.00716235	0.0244614	-3.28159
ENSG00000163382	NAXE	-0.536283	2.66914	2.72087	0.00717411	0.0244953	-2.99933
ENSG00000163884	KLF15	-0.57706	5.41415	2.72071	0.00717743	0.0245004	-3.27136
ENSG00000166619	BLCAP	-0.326507	4.3262	2.72053	0.00718124	0.0245071	-3.19607
ENSG00000285938	AC072022.2	0.578043	6.6389	-2.72026	0.00718691	0.0245201	-3.2918
ENSG00000163029	SMC6	-0.370132	3.24587	2.71937	0.00720546	0.024575	-3.07416
ENSG00000156052	GNAQ	0.324404	5.4812	-2.71917	0.0072097	0.024575	-3.26516
ENSG00000183726	TMEM50A	0.301343	5.92677	-2.71915	0.00721008	0.024575	-3.28301
ENSG00000253476	AC091185.1	-0.764594	2.20666	2.71914	0.00721035	0.024575	-2.94169
ENSG00000254989	AP001999.1	-0.76872	1.98503	2.71716	0.00725178	0.0247098	-2.91163
ENSG00000129083	COPB1	0.321983	5.13333	-2.71666	0.00726222	0.0247391	-3.25192
ENSG00000245213	AC105285.1	-0.61833	3.13821	2.71644	0.00726681	0.0247484	-3.07787
ENSG00000229325	ACAP2-IT1	0.78631	2.06303	-2.71562	0.00728421	0.0248013	-2.83224
ENSG00000157483	MYO1E	-0.461897	5.03543	2.71508	0.00729558	0.0248337	-3.26671
ENSG00000203362	POLH-AS1	-0.813042	2.7488	2.71486	0.00730022	0.0248431	-3.03514
ENSG00000272054	AC007390.2	-0.555956	2.47804	2.71445	0.00730894	0.0248664	-2.98515
ENSG00000136942	RPL35	-0.471003	7.56719	2.71423	0.00731357	0.0248759	-3.31245
ENSG00000108821	COL1A1	-0.742428	2.03727	2.71393	0.00731991	0.024891	-2.93243
ENSG00000116005	PCYOX1	-0.508777	1.8371	2.71328	0.00733359	0.0249312	-2.88403
ENSG00000237125	HAND2-AS1	-0.720218	1.90381	2.71281	0.00734372	0.0249545	-2.90545
ENSG00000221983	UBA52	-0.36179	8.08304	2.71278	0.00734418	0.0249545	-3.31443
ENSG00000109775	UFSP2	-0.596541	2.27543	2.71231	0.00735418	0.0249821	-2.96707
ENSG00000100307	CBX7	-0.441037	2.6037	2.71211	0.00735843	0.0249901	-3.00324
ENSG00000259779	LINC01922	0.637249	2.63834	-2.71131	0.00737553	0.0250418	-2.94606
ENSG00000165115	KIF27	-0.467595	2.89514	2.71057	0.00739133	0.0250891	-3.05105
ENSG00000232164	LINC01873	-0.679458	3.15101	2.7104	0.00739491	0.0250949	-3.09771
ENSG00000156886	ITGAD	-0.665811	2.17479	2.71009	0.00740167	0.0251114	-2.9519
ENSG00000159625	DRC7	-0.768725	2.52809	2.70923	0.00742009	0.0251675	-3.017
ENSG00000162139	NEU3	-0.486381	3.20096	2.70886	0.007428	0.0251879	-3.10025
ENSG00000079134	THOC1	-0.42596	3.14678	2.70705	0.00746686	0.0253132	-3.09787
ENSG00000237541	HLA-DQA2	-0.932457	2.17133	2.70656	0.00747756	0.025343	-2.9763
ENSG00000100600	LGMN	0.52932	6.19848	-2.70616	0.00748614	0.0253657	-3.32081
ENSG00000086300	SNX10	0.447854	7.42148	-2.70513	0.00750846	0.0254348	-3.33651
ENSG00000139637	C12orf10	-0.408442	3.57643	2.70486	0.00751418	0.0254478	-3.15628
ENSG00000133424	LARGE1	-0.705276	1.30009	2.70467	0.00751842	0.0254556	-2.84132
ENSG00000183273	CCDC60	-0.714942	1.57472	2.70449	0.00752227	0.0254622	-2.88712
ENSG00000173531	MST1	-0.762052	2.24247	2.70417	0.00752912	0.0254789	-2.99098
ENSG00000101639	CEP192	0.433033	2.75315	-2.70344	0.00754509	0.0255265	-3.00058
ENSG00000148572	NRBF2	0.381211	5.48856	-2.70294	0.00755598	0.0255568	-3.30592
ENSG00000136826	KLF4	0.615105	5.80147	-2.70277	0.00755966	0.0255628	-3.31581
ENSG00000128708	HAT1	0.378914	4.14918	-2.70268	0.00756173	0.0255633	-3.19567
ENSG00000126882	FAM78A	0.502825	2.29856	-2.70247	0.00756623	0.025572	-2.93596
ENSG00000232756	AC004990.1	-0.7454	1.86244	2.70223	0.00757159	0.0255798	-2.92785
ENSG00000229117	RPL41	-0.398371	9.17341	2.70219	0.00757237	0.0255798	-3.33221
ENSG00000283384	AL138694.1	0.777674	1.70244	-2.70184	0.00757994	0.0255989	-2.82195
ENSG00000177058	SLC38A9	-0.513751	4.32103	2.7008	0.00760278	0.0256695	-3.25161
ENSG00000236467	KCNMA1-AS1	-0.694025	3.17905	2.70068	0.00760533	0.0256699	-3.12661
ENSG00000170881	RNF139	0.422633	3.72801	-2.70042	0.00761108	0.0256699	-3.14773
ENSG00000132963	POMP	0.461057	5.00453	-2.70039	0.00761183	0.0256699	-3.28183
ENSG00000144231	POLR2D	-0.43142	2.37449	2.70023	0.0076153	0.0256699	-2.99861
ENSG00000283118	AC009951.5	0.670667	4.65302	-2.70017	0.00761661	0.0256699	-3.24578
ENSG00000214078	CPNE1	0.29474	6.15504	-2.70015	0.00761703	0.0256699	-3.33802
ENSG00000135596	MICAL1	0.340437	6.26723	-2.70012	0.00761778	0.0256699	-3.33997
ENSG00000273702	AC091271.1	0.607391	1.66779	-2.70009	0.0076183	0.0256699	-2.82449
ENSG00000005882	PDK2	-0.738407	1.71996	2.69817	0.00766053	0.0258056	-2.91778
ENSG00000122194	PLG	-0.698551	1.8085	2.69769	0.00767122	0.0258351	-2.92847
ENSG00000148153	INIP	-0.460888	3.93209	2.69744	0.00767672	0.0258434	-3.21925
ENSG00000135842	NIBAN1	0.406221	7.22772	-2.6974	0.00767757	0.0258434	-3.35604
ENSG00000164604	GPR85	-0.503699	3.07622	2.69682	0.00769042	0.0258801	-3.11488
ENSG00000167528	ZNF641	0.477714	4.18267	-2.69628	0.00770237	0.0259138	-3.20951
ENSG00000163681	SLMAP	0.282854	5.31712	-2.69551	0.00771952	0.025965	-3.31867
ENSG00000173418	NAA20	-0.499915	3.6216	2.69463	0.00773901	0.0260239	-3.19228
ENSG00000239779	WBP1	-0.472346	3.43339	2.69308	0.00777375	0.0261342	-3.17169
ENSG00000177125	ZBTB34	0.463475	2.9799	-2.69269	0.00778244	0.0261568	-3.05829
ENSG00000205581	HMGN1	-0.320085	5.46537	2.69215	0.00779459	0.026191	-3.3446
ENSG00000203896	LIME1	0.61281	2.2567	-2.69091	0.0078223	0.0262775	-2.95183
ENSG00000156030	ELMSAN1	0.318831	4.81796	-2.69074	0.0078262	0.026284	-3.29658
ENSG00000197312	DDI2	-0.416173	2.92196	2.69037	0.00783453	0.0263053	-3.10421
ENSG00000020256	ZFP64	-0.38605	2.7752	2.68973	0.00784904	0.0263441	-3.08367
ENSG00000173011	TADA2B	0.405991	3.58455	-2.68968	0.00785003	0.0263441	-3.15793
ENSG00000043514	TRIT1	-0.520144	1.65041	2.68941	0.00785607	0.0263577	-2.91761
ENSG00000026297	RNASET2	0.367088	6.9144	-2.68882	0.00786945	0.026396	-3.37669
ENSG00000188846	RPL14	-0.39874	6.57111	2.68841	0.00787878	0.0264198	-3.37716
ENSG00000127220	ABHD8	-0.453722	2.03935	2.68833	0.00788053	0.0264198	-2.98165
ENSG00000012779	ALOX5	0.451525	8.58556	-2.68814	0.00788493	0.0264208	-3.37702
ENSG00000120071	KANSL1	0.274043	5.75905	-2.68808	0.00788626	0.0264208	-3.35798
ENSG00000173480	ZNF417	-0.475079	2.84645	2.68806	0.00788677	0.0264208	-3.10697
ENSG00000038382	TRIO	-0.323567	5.62736	2.68748	0.00789974	0.0264576	-3.36244
ENSG00000136273	HUS1	0.375075	3.94373	-2.68698	0.00791123	0.0264894	-3.21456
ENSG00000111676	ATN1	-0.415255	3.30527	2.68669	0.00791786	0.0265049	-3.1722
ENSG00000087116	ADAMTS2	0.785896	1.91373	-2.68634	0.00792585	0.026525	-2.88527
ENSG00000121410	A1BG	-0.485904	2.21432	2.68608	0.00793175	0.0265381	-3.01596
ENSG00000131725	WDR44	0.505033	2.44916	-2.68597	0.00793428	0.0265399	-2.99302
ENSG00000143850	PLEKHA6	-0.709134	1.58739	2.68583	0.00793736	0.0265435	-2.92661
ENSG00000129226	CD68	-0.468418	9.06423	2.68546	0.00794571	0.0265648	-3.37612
ENSG00000287653	AL355597.1	-0.833863	1.83324	2.68429	0.00797262	0.0266481	-2.97626
ENSG00000198718	TOGARAM1	-0.422158	3.11282	2.68363	0.0079876	0.0266914	-3.15058
ENSG00000126777	KTN1	-0.305875	5.08462	2.68328	0.00799563	0.0267116	-3.34882
ENSG00000241886	AC112496.1	0.734668	5.47103	-2.68251	0.00801336	0.0267641	-3.34948
ENSG00000125618	PAX8	-0.600663	2.11706	2.68179	0.00802994	0.0268128	-3.01603
ENSG00000046647	GEMIN8	-0.490322	1.82979	2.68128	0.00804169	0.0268453	-2.97037
ENSG00000232295	AL589935.1	-0.686649	2.62353	2.68083	0.00805199	0.0268729	-3.09604
ENSG00000067798	NAV3	-0.784792	2.59556	2.68062	0.00805691	0.0268826	-3.09547
ENSG00000112977	DAP	-0.307283	4.71684	2.68033	0.00806355	0.026898	-3.33175
ENSG00000135299	ANKRD6	-0.526372	4.01566	2.67974	0.00807725	0.026937	-3.27524
ENSG00000141968	VAV1	0.410718	7.21902	-2.67917	0.00809044	0.0269742	-3.40284
ENSG00000286746	AL590807.1	-0.643852	3.71685	2.67901	0.00809413	0.0269742	-3.24651
ENSG00000160796	NBEAL2	0.414893	7.44802	-2.679	0.00809449	0.0269742	-3.4038
ENSG00000257315	ZBED6	0.484407	3.8057	-2.67848	0.00810645	0.0270057	-3.21362
ENSG00000185129	PURA	-0.472933	2.23183	2.67841	0.008108	0.0270057	-3.03578
ENSG00000143374	TARS2	-0.47944	3.30934	2.67831	0.00811039	0.0270069	-3.19054
ENSG00000243943	ZNF512	0.49883	2.99893	-2.67807	0.00811589	0.0270185	-3.10107
ENSG00000204386	NEU1	0.378053	5.03205	-2.67772	0.00812425	0.0270396	-3.3439
ENSG00000162076	FLYWCH2	-0.578632	1.93766	2.67742	0.00813114	0.0270558	-2.99075
ENSG00000250116	AC018682.1	0.553954	2.51445	-2.67729	0.00813414	0.027059	-3.0196
ENSG00000049656	CLPTM1L	-0.304494	6.02171	2.67704	0.00814	0.0270717	-3.39911
ENSG00000182578	CSF1R	0.453733	5.76326	-2.67684	0.00814456	0.0270801	-3.38414
ENSG00000231858	AC067945.3	0.899439	1.67059	-2.67475	0.0081935	0.027236	-2.88745
ENSG00000165671	NSD1	0.278289	5.00218	-2.67463	0.00819625	0.0272384	-3.35212
ENSG00000009780	FAM76A	-0.464969	2.83065	2.67376	0.00821667	0.0272994	-3.13833
ENSG00000159352	PSMD4	-0.305535	6.47448	2.67339	0.00822556	0.0273179	-3.41471
ENSG00000103174	NAGPA	-0.478149	3.20992	2.67335	0.00822632	0.0273179	-3.19309
ENSG00000251379	AC099550.1	-0.704285	4.48006	2.67298	0.00823514	0.0273403	-3.33963
ENSG00000135624	CCT7	-0.381582	4.89524	2.67229	0.00825152	0.0273827	-3.36672
ENSG00000182287	AP1S2	0.4187	4.46824	-2.67226	0.00825201	0.0273827	-3.30651
ENSG00000215271	HOMEZ	-0.44372	2.16541	2.67193	0.00825996	0.0274022	-3.04126
ENSG00000138109	CYP2C9	-0.72928	1.96738	2.67179	0.00826311	0.0274059	-3.01991
ENSG00000103047	TANGO6	-0.580861	3.24658	2.6694	0.00831996	0.0275867	-3.20893
ENSG00000116685	KIAA2013	0.319322	4.30303	-2.66932	0.00832177	0.0275867	-3.30278
ENSG00000281195	AC007878.1	0.53274	2.24298	-2.66878	0.00833467	0.0276204	-3.00526
ENSG00000023191	RNH1	-0.413404	5.98901	2.66872	0.00833609	0.0276204	-3.42025
ENSG00000187097	ENTPD5	-0.553461	1.56976	2.66812	0.00835026	0.0276605	-2.95856
ENSG00000204971	AP000812.1	-0.767943	1.35713	2.668	0.00835321	0.0276634	-2.93549
ENSG00000145685	LHFPL2	0.406066	6.08114	-2.66677	0.00838253	0.0277536	-3.42067
ENSG00000265590	C21orf59-TCP10L	-0.540866	2.44261	2.66611	0.00839838	0.0277992	-3.10021
ENSG00000119760	SUPT7L	0.449569	2.76883	-2.66547	0.00841376	0.0278431	-3.10382
ENSG00000106089	STX1A	-0.586947	3.47487	2.66515	0.00842154	0.027862	-3.25242
ENSG00000173597	SULT1B1	0.549125	4.5417	-2.66377	0.00845467	0.0279606	-3.32821
ENSG00000114473	IQCG	-0.53372	3.64128	2.66374	0.00845554	0.0279606	-3.2736
ENSG00000224897	POT1-AS1	-0.635909	3.09561	2.66281	0.00847799	0.0280279	-3.20872
ENSG00000135387	CAPRIN1	-0.31942	5.72286	2.662	0.0084975	0.0280854	-3.43051
ENSG00000264920	AC018521.5	-0.649638	3.6859	2.66164	0.00850634	0.0281076	-3.29033
ENSG00000110002	VWA5A	-0.476689	2.84075	2.6607	0.00852914	0.028176	-3.17163
ENSG00000105514	RAB3D	0.461767	4.96111	-2.66007	0.00854444	0.0282195	-3.37863
ENSG00000249898	MCPH1-AS1	-0.586976	2.86596	2.65985	0.00854964	0.0282297	-3.18135
ENSG00000146733	PSPH	-0.570643	2.30968	2.65956	0.00855692	0.0282468	-3.09738
ENSG00000163082	SGPP2	0.548377	3.06276	-2.65945	0.00855951	0.0282483	-3.15878
ENSG00000071082	RPL31	-0.444428	7.61186	2.65908	0.0085685	0.0282709	-3.45398
ENSG00000234520	AC018464.1	-0.925933	1.53862	2.65899	0.00857075	0.0282714	-2.98894
ENSG00000249994	AC025187.1	-0.87525	1.41761	2.65884	0.00857433	0.0282762	-2.97172
ENSG00000274559	CU639417.1	0.873576	2.61241	-2.65759	0.00860498	0.0283702	-3.07171
ENSG00000229792	LINC00399	-0.770948	1.1701	2.65731	0.00861191	0.0283857	-2.93724
ENSG00000248994	AC124852.1	-0.598833	2.05137	2.65723	0.00861394	0.0283857	-3.06934
ENSG00000163346	PBXIP1	0.355823	4.64333	-2.65707	0.00861778	0.028386	-3.36498
ENSG00000105705	SUGP1	0.372633	3.82524	-2.65697	0.00862023	0.028386	-3.27785
ENSG00000147804	SLC39A4	-0.562508	1.80894	2.65692	0.0086215	0.028386	-3.02399
ENSG00000123240	OPTN	0.395799	5.8654	-2.65687	0.00862254	0.028386	-3.43986
ENSG00000139644	TMBIM6	-0.264041	8.00802	2.65675	0.0086256	0.0283861	-3.45886
ENSG00000155957	TMBIM4	0.309276	7.08349	-2.6567	0.00862684	0.0283861	-3.45985
ENSG00000204304	PBX2	0.36241	6.36193	-2.65588	0.00864695	0.0284453	-3.45466
ENSG00000137857	DUOX1	-0.750264	3.64105	2.65547	0.00865716	0.0284718	-3.30141
ENSG00000189241	TSPYL1	-0.315662	3.79914	2.65521	0.00866359	0.0284782	-3.30642
ENSG00000215305	VPS16	0.308977	3.97844	-2.65515	0.00866493	0.0284782	-3.30147
ENSG00000108523	RNF167	-0.428788	5.86316	2.65513	0.00866551	0.0284782	-3.45226
ENSG00000102595	UGGT2	-0.528973	3.10566	2.65498	0.00866906	0.0284828	-3.22555
ENSG00000286927	AC103955.1	-0.76999	2.09144	2.65459	0.00867879	0.0285017	-3.08796
ENSG00000285694	AL162718.2	0.593848	2.22932	-2.65458	0.00867907	0.0285017	-3.0308
ENSG00000138641	HERC3	0.316321	4.85256	-2.65428	0.00868654	0.0285192	-3.3909
ENSG00000078618	NRDC	0.292302	6.99514	-2.65233	0.00873472	0.0286703	-3.47055
ENSG00000095370	SH2D3C	0.444813	5.12999	-2.65193	0.00874483	0.0286964	-3.41324
ENSG00000206527	HACD2	-0.472952	2.23827	2.65155	0.0087543	0.0287177	-3.10414
ENSG00000198692	EIF1AY	0.913157	2.15336	-2.65149	0.00875564	0.0287177	-3.0224
ENSG00000105447	GRWD1	-0.516482	2.33041	2.6513	0.00876035	0.0287261	-3.12139
ENSG00000140262	TCF12	-0.336718	4.99265	2.65101	0.0087676	0.0287428	-3.42656
ENSG00000197102	DYNC1H1	-0.281838	6.84431	2.65073	0.00877452	0.0287584	-3.47478
ENSG00000204152	TIMM23B	-0.385264	2.72643	2.65051	0.00878023	0.02877	-3.17719
ENSG00000113389	NPR3	-0.646972	1.29753	2.6498	0.00879784	0.0288147	-2.96485
ENSG00000149503	INCENP	-0.502158	2.1474	2.64979	0.0087982	0.0288147	-3.09754
ENSG00000166689	PLEKHA7	-0.592649	3.15649	2.64866	0.0088265	0.0289003	-3.25168
ENSG00000124523	SIRT5	-0.547762	3.17244	2.64794	0.00884453	0.0289522	-3.24746
ENSG00000124614	RPS10	-0.366434	7.62992	2.64769	0.00885064	0.0289651	-3.48299
ENSG00000107798	LIPA	0.706414	6.1094	-2.64754	0.00885442	0.0289704	-3.46599
ENSG00000223745	CCDC18-AS1	-0.487351	4.85066	2.64744	0.00885715	0.0289722	-3.42901
ENSG00000228689	AL355997.1	-0.718251	1.78649	2.64712	0.00886519	0.0289914	-3.05339
ENSG00000145390	USP53	-0.457667	3.25126	2.64647	0.00888153	0.029032	-3.26618
ENSG00000134369	NAV1	-0.388997	2.81197	2.64645	0.00888197	0.029032	-3.19966
ENSG00000078674	PCM1	-0.305824	5.77231	2.64562	0.00890287	0.0290932	-3.47335
ENSG00000163510	CWC22	0.471083	3.27443	-2.64546	0.00890689	0.0290992	-3.22364
ENSG00000022840	RNF10	0.277751	7.56206	-2.64496	0.00891974	0.029134	-3.4906
ENSG00000143947	RPS27A	-0.374387	7.02078	2.64442	0.00893327	0.0291711	-3.49137
ENSG00000169208	OR10G3	-0.551996	3.15438	2.64362	0.00895357	0.0292302	-3.26243
ENSG00000242048	AC093583.1	0.607399	2.09013	-2.64317	0.00896493	0.0292601	-3.04242
ENSG00000170540	ARL6IP1	-0.301179	5.83242	2.64171	0.00900228	0.0293748	-3.48474
ENSG00000076108	BAZ2A	0.27865	6.68004	-2.64065	0.00902948	0.0294564	-3.49789
ENSG00000082258	CCNT2	0.357206	4.49736	-2.64021	0.00904058	0.0294788	-3.39276
ENSG00000118997	DNAH7	-0.61423	1.78928	2.6402	0.0090408	0.0294788	-3.0723
ENSG00000225096	AL445250.1	-1.12485	2.33824	2.63945	0.00906004	0.0295343	-3.18081
ENSG00000286827	AC072026.2	-0.766318	2.82973	2.63876	0.00907794	0.0295855	-3.2382
ENSG00000185220	PGBD2	-0.439388	1.98423	2.63815	0.00909355	0.0296291	-3.0976
ENSG00000070087	PFN2	-0.507332	3.38099	2.63659	0.00913396	0.0297492	-3.31034
ENSG00000231731	AC010976.1	-0.630218	3.47022	2.63655	0.00913487	0.0297492	-3.32455
ENSG00000116017	ARID3A	0.420514	5.60601	-2.63615	0.00914522	0.0297749	-3.48098
ENSG00000113580	NR3C1	0.299991	6.13207	-2.63607	0.00914723	0.0297749	-3.50098
ENSG00000107521	HPS1	0.297634	5.81987	-2.63597	0.00915	0.0297766	-3.4925
ENSG00000111358	GTF2H3	-0.535894	2.10573	2.63475	0.00918163	0.0298723	-3.13094
ENSG00000048162	NOP16	-0.521669	2.21722	2.63439	0.00919102	0.0298941	-3.14653
ENSG00000136875	PRPF4	-0.359935	2.5616	2.63432	0.00919284	0.0298941	-3.18711
ENSG00000066813	ACSM2B	-0.675687	2.07206	2.63349	0.00921423	0.0299563	-3.13454
ENSG00000178980	SELENOW	-0.417389	5.32198	2.63341	0.00921645	0.0299563	-3.4893
ENSG00000272660	AC090425.2	-1.13866	1.3649	2.63298	0.00922757	0.029977	-3.05915
ENSG00000249592	AC139887.2	-0.407586	3.82556	2.63293	0.009229	0.029977	-3.36668
ENSG00000178125	PPP1R42	-0.798424	1.04566	2.63291	0.00922957	0.029977	-2.98583
ENSG00000123684	LPGAT1	0.352352	4.80773	-2.63263	0.00923679	0.0299931	-3.44125
ENSG00000257894	AC027288.3	-0.748142	1.99168	2.63248	0.00924082	0.0299989	-3.1261
ENSG00000153551	CMTM7	0.35498	4.05339	-2.63182	0.00925788	0.0300469	-3.36832
ENSG00000143786	CNIH3	-0.710442	2.61629	2.63152	0.00926572	0.0300651	-3.22659
ENSG00000110048	OSBP	0.329988	3.70023	-2.63136	0.00927005	0.0300686	-3.32428
ENSG00000243789	JMJD7	-0.578533	2.04087	2.63131	0.00927131	0.0300686	-3.13595
ENSG00000066468	FGFR2	-0.647001	1.84396	2.63103	0.00927859	0.0300849	-3.09796
ENSG00000138032	PPM1B	0.291369	4.86103	-2.63068	0.00928786	0.0301035	-3.45233
ENSG00000130520	LSM4	-0.500531	3.51602	2.63064	0.00928887	0.0301035	-3.34109
ENSG00000007168	PAFAH1B1	0.251021	6.51212	-2.6305	0.00929255	0.0301081	-3.52179
ENSG00000188056	TREML4	0.544184	4.8013	-2.63026	0.00929882	0.0301211	-3.43914
ENSG00000080824	HSP90AA1	-0.436084	8.31331	2.6301	0.00930307	0.0301276	-3.52386
ENSG00000010818	HIVEP2	0.415963	5.03779	-2.62992	0.0093079	0.0301359	-3.46368
ENSG00000114784	EIF1B	0.433622	6.37304	-2.6295	0.00931881	0.0301639	-3.52107
ENSG00000156381	ANKRD9	-0.47877	2.36329	2.62931	0.00932384	0.0301728	-3.18238
ENSG00000104889	RNASEH2A	-0.543972	2.34143	2.62877	0.00933817	0.0302119	-3.18196
ENSG00000216863	LY86-AS1	-0.644118	3.21118	2.6285	0.00934513	0.030227	-3.3114
ENSG00000139537	CCDC65	-0.627648	1.99616	2.62834	0.00934951	0.0302339	-3.13123
ENSG00000153989	NUS1	-0.381591	3.24326	2.62809	0.00935614	0.0302479	-3.30801
ENSG00000091140	DLD	-0.355215	4.66675	2.62754	0.00937062	0.0302834	-3.46307
ENSG00000287933	AL357141.1	-0.617406	2.78274	2.6275	0.00937166	0.0302834	-3.25209
ENSG00000112972	HMGCS1	-0.324985	4.49673	2.62704	0.00938396	0.0303154	-3.45014
ENSG00000179604	CDC42EP4	-0.395144	3.52646	2.62696	0.0093861	0.0303154	-3.34655
ENSG00000108819	PPP1R9B	0.34501	5.12953	-2.62593	0.00941344	0.0303963	-3.48182
ENSG00000066044	ELAVL1	-0.372116	3.512	2.62377	0.00947084	0.0305743	-3.35346
ENSG00000007080	CCDC124	-0.42297	4.20955	2.62352	0.00947747	0.0305883	-3.43561
ENSG00000117620	SLC35A3	-0.449065	2.45974	2.62315	0.00948757	0.0306134	-3.2057
ENSG00000254860	TMEM9B-AS1	-0.653754	1.90406	2.6226	0.00950232	0.0306536	-3.1231
ENSG00000271335	AL117336.2	-0.76822	2.60355	2.62239	0.00950776	0.0306637	-3.24613
ENSG00000011478	QPCTL	-0.467523	2.11392	2.62192	0.0095204	0.0306971	-3.16442
ENSG00000144674	GOLGA4	0.388296	4.6927	-2.62098	0.00954567	0.0307711	-3.4584
ENSG00000198855	FICD	-0.482998	2.06949	2.62009	0.00956961	0.0308408	-3.15794
ENSG00000141098	GFOD2	-0.347563	2.80855	2.61964	0.00958173	0.0308698	-3.26626
ENSG00000287747	AF233439.3	0.656159	1.93052	-2.61959	0.00958323	0.0308698	-3.06522
ENSG00000154146	NRGN	0.625429	1.89068	-2.61937	0.00958923	0.0308816	-3.07516
ENSG00000036054	TBC1D23	0.371924	4.02432	-2.61912	0.00959589	0.0308956	-3.3924
ENSG00000088832	FKBP1A	0.269367	7.71174	-2.61867	0.00960798	0.0309202	-3.55671
ENSG00000160113	NR2F6	-0.675975	1.63654	2.61867	0.00960816	0.0309202	-3.10111
ENSG00000091732	ZC3HC1	0.496813	2.19719	-2.61816	0.00962183	0.03095	-3.12374
ENSG00000188603	CLN3	0.339286	6.19953	-2.61815	0.00962209	0.03095	-3.54698
ENSG00000154803	FLCN	0.409787	6.68392	-2.61771	0.00963398	0.0309808	-3.55502
ENSG00000175334	BANF1	-0.401344	5.27769	2.61687	0.0096569	0.0310393	-3.52864
ENSG00000164219	PGGT1B	0.409784	3.92251	-2.61685	0.00965746	0.0310393	-3.38724
ENSG00000150403	TMCO3	-0.353427	5.31846	2.61679	0.00965914	0.0310393	-3.53002
ENSG00000088726	TMEM40	-0.560366	2.4556	2.61668	0.00966193	0.0310397	-3.22865
ENSG00000223482	NUTM2A-AS1	-0.357714	5.18861	2.61661	0.00966395	0.0310397	-3.52425
ENSG00000139546	TARBP2	-0.477828	1.99177	2.61626	0.00967345	0.0310628	-3.16005
ENSG00000236140	AC245014.1	-0.831649	1.04037	2.61617	0.00967603	0.0310636	-3.02511
ENSG00000167468	GPX4	-0.383176	7.07937	2.61561	0.00969124	0.0311049	-3.56404
ENSG00000116266	STXBP3	0.365763	5.62799	-2.61545	0.00969555	0.0311112	-3.53554
ENSG00000197857	ZNF44	-0.426188	3.6369	2.6137	0.00974352	0.0312576	-3.39511
ENSG00000173846	PLK3	0.350814	7.98396	-2.61333	0.00975353	0.0312822	-3.56956
ENSG00000170145	SIK2	-0.487463	1.92195	2.61309	0.00976028	0.0312963	-3.14701
ENSG00000132002	DNAJB1	-0.578611	7.03672	2.61271	0.00977068	0.0313221	-3.57111
ENSG00000081154	PCNP	0.347495	5.09221	-2.61223	0.00978369	0.0313563	-3.51399
ENSG00000151725	CENPU	0.824688	3.44019	-2.61141	0.00980647	0.0314217	-3.30927
ENSG00000176390	CRLF3	0.328344	5.18283	-2.61129	0.00980977	0.0314248	-3.52249
ENSG00000162069	BICDL2	-0.554972	2.21936	2.61117	0.00981295	0.0314258	-3.20257
ENSG00000130703	OSBPL2	-0.277302	5.65984	2.61111	0.0098148	0.0314258	-3.5565
ENSG00000120509	PDZD11	0.46511	3.87066	-2.61096	0.00981891	0.0314314	-3.39102
ENSG00000160991	ORAI2	0.371324	5.71307	-2.61074	0.00982496	0.0314432	-3.55076
ENSG00000148291	SURF2	-0.601507	2.15535	2.60954	0.0098582	0.031542	-3.20745
ENSG00000116473	RAP1A	0.318285	6.20476	-2.60863	0.00988339	0.031615	-3.57114
ENSG00000174106	LEMD3	0.316743	3.91929	-2.60748	0.00991526	0.0317022	-3.41225
ENSG00000118513	MYB	-0.465484	2.00799	2.60748	0.00991543	0.0317022	-3.17081
ENSG00000087074	PPP1R15A	0.422665	9.49791	-2.60708	0.0099265	0.03173	-3.57372
ENSG00000285219	HULC	-0.563203	3.70676	2.60696	0.00992987	0.0317332	-3.42557
ENSG00000061676	NCKAP1	-0.623835	1.7531	2.60564	0.00996671	0.0318433	-3.14173
ENSG00000157800	SLC37A3	0.403337	5.01512	-2.60532	0.00997566	0.0318601	-3.524
ENSG00000150054	MPP7	0.472955	3.30976	-2.60528	0.00997674	0.0318601	-3.32786
ENSG00000171497	PPID	0.40175	3.981	-2.60503	0.00998363	0.0318744	-3.42063
ENSG00000140743	CDR2	0.360095	3.90031	-2.60493	0.00998644	0.0318757	-3.41576
ENSG00000271815	AC008897.3	-0.735618	1.85702	2.60474	0.00999176	0.0318789	-3.16989
ENSG00000032444	PNPLA6	-0.370327	7.2737	2.60456	0.00999701	0.0318789	-3.59187
ENSG00000185305	ARL15	0.519518	2.72089	-2.60438	0.010002	0.0318789	-3.24106
ENSG00000130254	SAFB2	-0.299196	5.98528	2.60437	0.0100022	0.0318789	-3.58195
ENSG00000131437	KIF3A	-0.604444	1.59665	2.60429	0.0100045	0.0318789	-3.12599
ENSG00000113522	RAD50	-0.43995	2.59902	2.60428	0.0100047	0.0318789	-3.27366
ENSG00000231898	MYO3B-AS1	-0.649149	2.54658	2.60426	0.0100053	0.0318789	-3.28022
ENSG00000180979	LRRC57	-0.396054	2.56208	2.60422	0.0100066	0.0318789	-3.26551
ENSG00000142856	ITGB3BP	-0.660877	2.43637	2.60399	0.0100129	0.0318913	-3.25198
ENSG00000013293	SLC7A14	-0.724918	1.36341	2.60384	0.0100171	0.0318972	-3.08742
ENSG00000168434	COG7	-0.43107	3.025	2.60343	0.0100285	0.0319259	-3.34329
ENSG00000124225	PMEPA1	-0.622139	2.68831	2.60286	0.0100447	0.0319697	-3.29915
ENSG00000137055	PLAA	0.418869	4.01665	-2.60245	0.0100563	0.031999	-3.43513
ENSG00000180257	ZNF816	-0.60404	1.64606	2.60236	0.0100587	0.031999	-3.14453
ENSG00000123685	BATF3	0.678288	3.45045	-2.60224	0.0100623	0.0319998	-3.34864
ENSG00000232810	TNF	0.740379	6.42682	-2.60214	0.0100651	0.0319998	-3.58771
ENSG00000146072	TNFRSF21	-0.486923	3.28895	2.6021	0.0100661	0.0319998	-3.38366
ENSG00000122484	RPAP2	-0.445863	2.73343	2.60199	0.0100691	0.0320016	-3.29971
ENSG00000130702	LAMA5	-0.678807	3.44573	2.60039	0.0101146	0.0321372	-3.41077
ENSG00000141428	C18orf21	0.509048	2.88863	-2.60032	0.0101166	0.0321372	-3.27538
ENSG00000042980	ADAM28	0.469622	3.62248	-2.5999	0.0101285	0.0321674	-3.38682
ENSG00000066336	SPI1	0.276884	9.36778	-2.59901	0.0101536	0.0322393	-3.59462
ENSG00000060642	PIGV	0.503061	2.70277	-2.59893	0.0101561	0.0322395	-3.25581
ENSG00000165704	HPRT1	0.568077	3.21442	-2.59813	0.0101787	0.0323036	-3.32048
ENSG00000146192	FGD2	0.503178	4.93056	-2.59776	0.0101892	0.0323293	-3.53343
ENSG00000278053	DDX52	0.336651	2.76335	-2.59712	0.0102077	0.0323796	-3.27298
ENSG00000213096	AC092279.1	-0.50682	2.35897	2.59704	0.0102099	0.0323796	-3.25734
ENSG00000139746	RBM26	0.301711	3.14993	-2.59685	0.0102153	0.0323891	-3.33833
ENSG00000222047	C10orf55	-0.68235	3.11766	2.59669	0.0102198	0.0323955	-3.37959
ENSG00000287057	AL358787.1	0.742587	2.36886	-2.59595	0.010241	0.0324549	-3.18392
ENSG00000235576	LINC01871	0.938275	0.697801	-2.59491	0.0102709	0.0325386	-2.96706
ENSG00000115904	SOS1	0.426856	3.82831	-2.59486	0.0102723	0.0325386	-3.42782
ENSG00000127528	KLF2	0.494465	8.72287	-2.59461	0.0102797	0.0325543	-3.61251
ENSG00000196352	CD55	0.379465	9.29865	-2.59443	0.0102848	0.0325552	-3.60719
ENSG00000080802	CNOT4	0.303552	3.85467	-2.59443	0.0102848	0.0325552	-3.43547
ENSG00000100330	MTMR3	0.297736	6.26677	-2.59424	0.0102901	0.0325641	-3.60838
ENSG00000161980	POLR3K	-0.485647	1.92707	2.5928	0.0103316	0.0326879	-3.19943
ENSG00000248360	LINC00504	-0.710918	3.54947	2.59252	0.0103399	0.0327061	-3.44643
ENSG00000183401	CCDC159	0.419486	4.77214	-2.59189	0.010358	0.0327558	-3.53644
ENSG00000131148	EMC8	-0.4633	2.85115	2.59123	0.0103771	0.0328083	-3.34999
ENSG00000013306	SLC25A39	-0.351992	4.36713	2.59066	0.0103937	0.032853	-3.5291
ENSG00000150961	SEC24D	0.326755	5.25849	-2.59053	0.0103976	0.0328575	-3.57857
ENSG00000102158	MAGT1	-0.287262	4.5012	2.58916	0.0104375	0.0329758	-3.54316
ENSG00000284959	AC007262.2	-0.695788	2.17897	2.5885	0.0104567	0.0330284	-3.25745
ENSG00000255097	AP006259.1	0.712029	3.90498	-2.58838	0.0104601	0.0330317	-3.43493
ENSG00000229276	REV3L-IT1	-0.84788	2.2579	2.58787	0.010475	0.0330706	-3.28501
ENSG00000089335	ZNF302	-0.553427	2.4683	2.58778	0.0104779	0.0330719	-3.30204
ENSG00000287664	AC005702.5	-0.715768	1.0364	2.58758	0.0104836	0.0330822	-3.09232
ENSG00000165355	FBXO33	0.400685	3.28848	-2.58709	0.010498	0.0331198	-3.37596
ENSG00000159140	SON	0.240137	6.99785	-2.58683	0.0105055	0.0331357	-3.63499
ENSG00000129538	RNASE1	0.853697	3.39783	-2.58598	0.0105306	0.033207	-3.36173
ENSG00000166902	MRPL16	0.407625	4.18935	-2.5853	0.0105504	0.0332614	-3.49438
ENSG00000217555	CKLF	0.488886	6.75554	-2.58449	0.0105743	0.0333291	-3.63811
ENSG00000160271	RALGDS	0.405251	7.40181	-2.58428	0.0105805	0.0333405	-3.64234
ENSG00000071794	HLTF	-0.579172	1.64541	2.58373	0.0105967	0.0333838	-3.18223
ENSG00000170638	TRABD	0.36312	4.68609	-2.5834	0.0106066	0.0334055	-3.55282
ENSG00000228010	AC073343.2	-0.616415	1.90297	2.58333	0.0106086	0.0334055	-3.2241
ENSG00000003393	ALS2	-0.391352	3.13208	2.58324	0.0106113	0.0334059	-3.40233
ENSG00000102898	NUTF2	-0.396168	4.10031	2.5826	0.0106303	0.0334569	-3.52566
ENSG00000163655	GMPS	-0.493454	2.25103	2.58253	0.0106325	0.0334569	-3.27457
ENSG00000204161	TMEM273	0.558517	4.29763	-2.5823	0.0106391	0.0334699	-3.50861
ENSG00000214719	AC005562.1	-0.372644	3.14809	2.58219	0.0106425	0.0334726	-3.4063
ENSG00000170100	ZNF778	-0.641922	1.98927	2.58209	0.0106455	0.0334741	-3.23963
ENSG00000132670	PTPRA	0.345357	4.03251	-2.58145	0.0106643	0.0335254	-3.48903
ENSG00000254057	AC084346.1	-0.783504	2.02254	2.58039	0.010696	0.0336115	-3.26908
ENSG00000138326	RPS24	-0.417738	8.36615	2.58033	0.0106978	0.0336115	-3.64776
ENSG00000170037	CNTROB	-0.306925	3.46098	2.58028	0.0106993	0.0336115	-3.44923
ENSG00000173598	NUDT4	-0.365288	3.27311	2.57975	0.0107149	0.0336378	-3.4287
ENSG00000268499	AC011479.3	-0.766394	1.33717	2.57973	0.0107157	0.0336378	-3.14959
ENSG00000242114	MTFP1	-0.61514	1.58406	2.57963	0.0107186	0.0336378	-3.18625
ENSG00000164610	RP9	-0.490935	2.15565	2.57958	0.0107201	0.0336378	-3.2687
ENSG00000064489	BORCS8-MEF2B	0.778854	2.02993	-2.57958	0.0107203	0.0336378	-3.1798
ENSG00000164754	RAD21	0.300134	5.39097	-2.57877	0.0107444	0.0337057	-3.61667
ENSG00000140612	SEC11A	-0.259654	5.62303	2.57846	0.0107536	0.0337196	-3.63633
ENSG00000171928	TVP23B	0.348367	3.9866	-2.57845	0.0107539	0.0337196	-3.48873
ENSG00000108861	DUSP3	0.267996	5.32672	-2.57822	0.0107608	0.0337332	-3.61531
ENSG00000121851	POLR3GL	0.478811	3.00695	-2.57812	0.0107638	0.0337347	-3.3483
ENSG00000169057	MECP2	-0.424317	6.59928	2.57793	0.0107696	0.033745	-3.65585
ENSG00000248996	AC145098.1	0.601495	5.78106	-2.57753	0.0107816	0.0337747	-3.63107
ENSG00000166446	CDYL2	0.486406	2.89651	-2.57706	0.0107956	0.0338096	-3.33906
ENSG00000099326	MZF1	-0.409239	2.68824	2.57699	0.0107978	0.0338096	-3.35379
ENSG00000258410	AC087386.1	-0.947996	2.29748	2.57638	0.0108161	0.0338588	-3.32582
ENSG00000249867	LINC02742	-0.729998	2.44298	2.5759	0.0108306	0.0338961	-3.33551
ENSG00000228830	AL160408.2	1.0797	1.91826	-2.57568	0.0108373	0.0339091	-3.14124
ENSG00000198783	ZNF830	0.448979	2.32245	-2.57535	0.0108472	0.033932	-3.25049
ENSG00000278705	H4C2	0.729381	4.00182	-2.57519	0.0108521	0.0339395	-3.48011
ENSG00000108561	C1QBP	-0.42729	3.97662	2.57454	0.0108718	0.0339931	-3.53187
ENSG00000121864	ZNF639	-0.457763	2.24752	2.57431	0.0108786	0.0340064	-3.29053
ENSG00000183826	BTBD9	-0.332933	4.09898	2.57405	0.0108865	0.0340233	-3.54272
ENSG00000048649	RSF1	0.268455	5.19728	-2.57209	0.0109458	0.0342006	-3.62281
ENSG00000245573	BDNF-AS	-0.573097	2.19061	2.57181	0.0109544	0.0342194	-3.29461
ENSG00000118308	LRMP	0.397251	4.83865	-2.57162	0.0109602	0.0342245	-3.59286
ENSG00000020426	MNAT1	-0.614853	2.31292	2.57159	0.0109612	0.0342245	-3.3209
ENSG00000272273	IER3-AS1	0.823987	4.47454	-2.57122	0.0109725	0.0342438	-3.54032
ENSG00000160584	SIK3	0.323968	6.05689	-2.57122	0.0109725	0.0342438	-3.66049
ENSG00000100567	PSMA3	0.31773	6.03647	-2.5707	0.0109885	0.0342855	-3.66146
ENSG00000163170	BOLA3	-0.635064	1.71789	2.57017	0.0110044	0.0343273	-3.23201
ENSG00000284669	AC092053.4	0.502903	4.65819	-2.56916	0.0110356	0.0344094	-3.579
ENSG00000070269	TMEM260	0.398904	4.35385	-2.56915	0.0110359	0.0344094	-3.55142
ENSG00000134539	KLRD1	0.478377	3.44509	-2.56867	0.0110504	0.0344466	-3.4428
ENSG00000102471	NDFIP2	-0.605906	1.52016	2.56802	0.0110706	0.0345013	-3.19828
ENSG00000287945	AL603824.1	-0.577218	1.81289	2.56653	0.0111165	0.0346363	-3.2536
ENSG00000119392	GLE1	0.460854	3.01417	-2.56624	0.0111253	0.034651	-3.38287
ENSG00000287558	AL109933.5	-0.603705	2.97966	2.5662	0.0111264	0.034651	-3.43255
ENSG00000160223	ICOSLG	-0.423259	2.97194	2.56599	0.0111329	0.0346631	-3.42224
ENSG00000178177	LCORL	0.507143	2.55603	-2.56586	0.011137	0.034668	-3.30728
ENSG00000091317	CMTM6	0.293926	7.13599	-2.56539	0.0111515	0.0347049	-3.68844
ENSG00000160856	FCRL3	-0.826529	1.7766	2.56511	0.0111603	0.0347121	-3.26939
ENSG00000123992	DNPEP	-0.491109	4.04102	2.565	0.0111638	0.0347121	-3.56484
ENSG00000281357	ARRDC3-AS1	-0.400637	2.91265	2.56496	0.0111648	0.0347121	-3.41633
ENSG00000261124	AC135050.4	-0.736739	1.46723	2.56493	0.0111657	0.0347121	-3.20515
ENSG00000135678	CPM	-0.40482	5.12977	2.5649	0.0111669	0.0347121	-3.65007
ENSG00000258355	AC079174.1	1.01452	2.92002	-2.56452	0.0111784	0.0347398	-3.3359
ENSG00000196754	S100A2	-0.884374	3.78249	2.56436	0.0111835	0.0347477	-3.54948
ENSG00000131351	HAUS8	-0.498567	2.02999	2.56176	0.0112643	0.0349904	-3.291
ENSG00000116128	BCL9	-0.540801	2.12209	2.56099	0.0112885	0.0350576	-3.30174
ENSG00000162769	FLVCR1	-0.468664	2.83707	2.56005	0.011318	0.0351387	-3.4217
ENSG00000028310	BRD9	-0.316709	4.35839	2.55999	0.0113199	0.0351387	-3.60293
ENSG00000033011	ALG1	-0.448484	2.40241	2.55857	0.0113643	0.0352682	-3.35684
ENSG00000116288	PARK7	-0.360668	5.33099	2.55846	0.0113678	0.0352709	-3.67538
ENSG00000112335	SNX3	0.368196	6.60877	-2.55803	0.0113814	0.0353049	-3.70247
ENSG00000134398	AC008870.1	-0.631755	2.21592	2.55718	0.0114083	0.03538	-3.33786
ENSG00000165029	ABCA1	0.324756	6.30395	-2.55699	0.0114141	0.0353864	-3.70086
ENSG00000248223	AC026785.2	-0.672176	2.42905	2.55694	0.0114157	0.0353864	-3.37413
ENSG00000138660	AP1AR	0.428012	3.74375	-2.55591	0.0114484	0.0354797	-3.5107
ENSG00000112306	RPS12	-0.419576	7.75594	2.55572	0.0114543	0.0354888	-3.71175
ENSG00000129354	AP1M2	-0.631437	2.17426	2.55565	0.0114567	0.0354888	-3.34016
ENSG00000156711	MAPK13	-0.437114	5.55813	2.55516	0.0114722	0.0355288	-3.69308
ENSG00000174130	TLR6	0.47732	3.97371	-2.55506	0.0114754	0.0355303	-3.54045
ENSG00000160410	SHKBP1	0.315532	8.04111	-2.55475	0.0114851	0.035552	-3.71444
ENSG00000142694	EVA1B	0.620885	3.23649	-2.55403	0.0115079	0.0356063	-3.43837
ENSG00000138738	PRDM5	0.562725	4.56434	-2.55403	0.011508	0.0356063	-3.60366
ENSG00000229267	SNHG31	-0.635097	3.11933	2.55294	0.0115429	0.0357061	-3.48328
ENSG00000169564	PCBP1	0.246208	8.13891	-2.55227	0.0115642	0.0357585	-3.72003
ENSG00000273797	AL133445.2	0.731698	3.90024	-2.55224	0.0115652	0.0357585	-3.52542
ENSG00000121274	TENT4B	0.535325	2.04899	-2.55171	0.0115821	0.0358023	-3.26089
ENSG00000130827	PLXNA3	-0.552169	4.08574	2.55127	0.0115962	0.0358198	-3.60405
ENSG00000107951	MTPAP	-0.46059	1.98326	2.55126	0.0115966	0.0358198	-3.30828
ENSG00000058404	CAMK2B	-0.762966	1.6326	2.55124	0.0115973	0.0358198	-3.26848
ENSG00000276422	AL590491.2	-0.783436	1.49669	2.5512	0.0115985	0.0358198	-3.25019
ENSG00000076351	SLC46A1	-0.582327	1.98366	2.55091	0.0116077	0.0358399	-3.31641
ENSG00000151726	ACSL1	0.334318	10.0787	-2.55044	0.0116228	0.0358781	-3.70671
ENSG00000135446	CDK4	-0.481693	3.91993	2.54961	0.0116495	0.0359523	-3.58722
ENSG00000267677	AC016229.2	0.796905	1.20186	-2.54928	0.0116601	0.0359698	-3.13211
ENSG00000143110	C1orf162	0.45025	5.89434	-2.54927	0.0116606	0.0359698	-3.7081
ENSG00000019991	HGF	0.651003	2.27196	-2.54893	0.0116714	0.0359927	-3.30274
ENSG00000287679	AL355347.1	-0.616281	2.63096	2.54887	0.0116734	0.0359927	-3.4225
ENSG00000079482	OPHN1	-0.465585	2.58439	2.54833	0.0116909	0.0360383	-3.40836
ENSG00000162236	STX5	0.365508	4.90763	-2.54781	0.0117075	0.0360812	-3.65934
ENSG00000087053	MTMR2	-0.499837	2.42116	2.54705	0.011732	0.0361484	-3.3896
ENSG00000257524	AL157935.3	-0.640051	1.40375	2.54629	0.0117569	0.0362167	-3.2438
ENSG00000188060	RAB42	-0.528497	2.05894	2.54605	0.0117646	0.036232	-3.34451
ENSG00000173848	NET1	-0.604869	3.2675	2.5458	0.0117727	0.0362487	-3.52329
ENSG00000136720	HS6ST1	0.434647	2.91543	-2.54563	0.0117783	0.0362575	-3.42138
ENSG00000162368	CMPK1	-0.402771	4.34508	2.5455	0.0117826	0.0362622	-3.63972
ENSG00000260580	AC009035.1	-0.915544	2.60453	2.54423	0.0118237	0.0363708	-3.44457
ENSG00000103187	COTL1	0.264104	8.42788	-2.54417	0.0118257	0.0363708	-3.7383
ENSG00000064652	SNX24	-0.586601	1.97149	2.54416	0.011826	0.0363708	-3.32965
ENSG00000110583	NAA40	-0.495709	2.0797	2.54403	0.0118304	0.0363758	-3.34952
ENSG00000116106	EPHA4	-0.544296	2.29702	2.54312	0.0118601	0.0364586	-3.38495
ENSG00000215483	LINC00598	-0.683317	2.06978	2.54293	0.0118664	0.036466	-3.35696
ENSG00000183019	MCEMP1	0.478153	8.77015	-2.54288	0.0118679	0.036466	-3.73952
ENSG00000010404	IDS	-0.234431	6.35524	2.54269	0.0118742	0.0364769	-3.73974
ENSG00000073969	NSF	0.315086	4.53037	-2.54105	0.0119281	0.0366264	-3.64603
ENSG00000174514	MFSD4A	-0.608639	1.39908	2.54103	0.0119284	0.0366264	-3.25372
ENSG00000125534	PPDPF	-0.551762	6.01082	2.54049	0.0119463	0.0366657	-3.74103
ENSG00000248275	TRIM52-AS1	-0.514244	1.85856	2.54048	0.0119467	0.0366657	-3.32432
ENSG00000287968	AC093606.1	-0.647518	1.66954	2.53973	0.0119712	0.0367325	-3.29497
ENSG00000221836	OR2A5	-0.689327	1.09512	2.53948	0.0119796	0.0367499	-3.20241
ENSG00000117139	KDM5B	-0.271588	5.2312	2.53933	0.0119845	0.0367565	-3.71584
ENSG00000221829	FANCG	-0.580632	1.49556	2.53878	0.0120027	0.0368036	-3.26884
ENSG00000121022	COPS5	0.306876	3.97394	-2.53867	0.0120062	0.036806	-3.58872
ENSG00000119414	PPP6C	0.417625	3.53561	-2.53846	0.0120133	0.0368116	-3.52853
ENSG00000134256	CD101	-0.630794	1.93894	2.53845	0.0120136	0.0368116	-3.35241
ENSG00000182872	RBM10	0.305511	4.02482	-2.53777	0.0120361	0.0368659	-3.59776
ENSG00000099901	RANBP1	-0.422108	4.15967	2.53775	0.0120368	0.0368659	-3.64044
ENSG00000128294	TPST2	0.346632	5.3452	-2.53674	0.0120704	0.0369477	-3.7165
ENSG00000179094	PER1	-0.442742	6.51726	2.53666	0.0120729	0.0369477	-3.75648
ENSG00000276846	AC016590.3	-0.513496	3.06162	2.53664	0.0120735	0.0369477	-3.51023
ENSG00000165025	SYK	0.353013	5.51552	-2.5366	0.012075	0.0369477	-3.72547
ENSG00000104825	NFKBIB	0.340898	4.73817	-2.53653	0.0120774	0.0369477	-3.67366
ENSG00000165474	GJB2	0.658464	2.98868	-2.53608	0.0120923	0.0369848	-3.44095
ENSG00000286236	AC018755.5	0.579621	3.42713	-2.53582	0.0121011	0.0370031	-3.5
ENSG00000249307	LINC01088	-0.619091	3.72722	2.53565	0.0121066	0.0370115	-3.6052
ENSG00000164182	NDUFAF2	-0.552474	2.34187	2.53521	0.0121212	0.0370476	-3.41271
ENSG00000188229	TUBB4B	-0.503142	6.28416	2.53484	0.0121334	0.0370684	-3.75871
ENSG00000184635	ZNF93	-0.590119	2.14527	2.53484	0.0121335	0.0370684	-3.38334
ENSG00000166913	YWHAB	0.29417	6.65033	-2.53453	0.0121441	0.037092	-3.76072
ENSG00000122068	FYTTD1	0.346435	4.5869	-2.53442	0.0121477	0.0370946	-3.66433
ENSG00000197140	ADAM32	-0.544525	3.93729	2.53416	0.0121561	0.0371119	-3.62982
ENSG00000229025	AP001595.1	-0.813754	1.50738	2.53403	0.0121607	0.0371172	-3.30305
ENSG00000215386	MIR99AHG	-0.50073	4.03122	2.5333	0.0121851	0.0371833	-3.64122
ENSG00000164609	SLU7	0.342124	5.69679	-2.53217	0.0122229	0.03729	-3.74431
ENSG00000108592	FTSJ3	-0.364537	3.51253	2.53175	0.0122371	0.0373248	-3.57853
ENSG00000086189	DIMT1	-0.382286	2.3649	2.53143	0.0122479	0.0373493	-3.413
ENSG00000224969	AL645608.1	0.766196	1.56314	-2.53098	0.0122631	0.0373869	-3.22615
ENSG00000198556	ZNF789	0.474377	3.335	-2.53035	0.0122844	0.0374433	-3.51626
ENSG00000111348	ARHGDIB	0.341192	8.55253	-2.52986	0.0123006	0.0374843	-3.77249
ENSG00000153292	ADGRF1	-0.559552	3.34374	2.52955	0.0123113	0.0375081	-3.56551
ENSG00000118307	CASC1	-0.576952	1.43453	2.52898	0.0123307	0.0375586	-3.2799
ENSG00000170791	CHCHD7	0.399715	3.75349	-2.52816	0.0123584	0.0376346	-3.5827
ENSG00000117450	PRDX1	-0.435544	6.82701	2.52795	0.0123653	0.0376406	-3.77948
ENSG00000173578	XCR1	0.670536	1.17671	-2.52793	0.012366	0.0376406	-3.18221
ENSG00000101255	TRIB3	0.534002	3.4768	-2.52748	0.0123813	0.0376785	-3.54358
ENSG00000257335	MGAM	0.576611	6.89555	-2.52649	0.0124151	0.0377728	-3.78121
ENSG00000267034	AC010980.2	0.824987	1.83899	-2.52614	0.0124268	0.0377997	-3.26659
ENSG00000186480	INSIG1	0.373179	6.31159	-2.52585	0.0124368	0.0378213	-3.7766
ENSG00000197961	ZNF121	-0.280262	2.92165	2.52403	0.0124992	0.0379956	-3.51221
ENSG00000175463	TBC1D10C	0.443659	3.89842	-2.52401	0.0124998	0.0379956	-3.60944
ENSG00000132010	ZNF20	-0.60015	2.02325	2.52379	0.0125074	0.0380101	-3.38953
ENSG00000215769	ARHGAP27P1-BPTFP1-KPNA2P3	0.353704	4.65644	-2.52364	0.0125126	0.0380173	-3.69643
ENSG00000170275	CRTAP	-0.496702	3.8556	2.52321	0.0125271	0.0380526	-3.64413
ENSG00000142528	ZNF473	-0.555127	1.70286	2.52263	0.0125472	0.0381049	-3.33929
ENSG00000148110	MFSD14B	0.404558	4.97766	-2.52213	0.0125643	0.0381411	-3.72599
ENSG00000167515	TRAPPC2L	-0.545887	2.90955	2.52212	0.0125648	0.0381411	-3.52655
ENSG00000156453	PCDH1	-0.618642	1.77619	2.52191	0.0125721	0.0381543	-3.34925
ENSG00000272904	AL390726.2	-0.916884	1.37112	2.52108	0.0126004	0.0382317	-3.31865
ENSG00000149257	SERPINH1	-0.574388	3.55167	2.52091	0.0126065	0.038238	-3.61413
ENSG00000128271	ADORA2A	0.571142	7.15526	-2.52086	0.0126082	0.038238	-3.79659
ENSG00000162458	FBLIM1	-0.55633	1.89118	2.52036	0.0126254	0.0382815	-3.3677
ENSG00000167614	TTYH1	-0.590192	1.49432	2.52023	0.0126298	0.0382827	-3.31785
ENSG00000134317	GRHL1	-0.631191	1.53142	2.52018	0.0126316	0.0382827	-3.31908
ENSG00000142534	RPS11	-0.360271	8.96209	2.51997	0.0126389	0.0382961	-3.79025
ENSG00000203739	AL645568.1	0.400764	3.09673	-2.51982	0.0126441	0.0383031	-3.51023
ENSG00000169045	HNRNPH1	-0.223512	7.67712	2.51955	0.0126536	0.0383175	-3.8005
ENSG00000155111	CDK19	0.389069	3.25498	-2.51952	0.0126546	0.0383175	-3.53235
ENSG00000081665	ZNF506	-0.341646	3.99774	2.51918	0.0126663	0.0383443	-3.66601
ENSG00000196968	FUT11	-0.274205	3.37892	2.51898	0.0126733	0.0383566	-3.58785
ENSG00000196850	PPTC7	0.353487	3.87461	-2.51788	0.0127115	0.0384636	-3.62583
ENSG00000141503	MINK1	-0.304213	5.15684	2.51735	0.01273	0.0385107	-3.76608
ENSG00000161955	TNFSF13	-0.47959	4.66598	2.51608	0.0127741	0.0386297	-3.74059
ENSG00000129295	LRRC6	-0.474527	3.96101	2.51606	0.0127751	0.0386297	-3.67307
ENSG00000221926	TRIM16	-0.442094	3.30628	2.51582	0.0127832	0.0386455	-3.59366
ENSG00000103769	RAB11A	0.285315	6.41555	-2.51543	0.012797	0.0386781	-3.80416
ENSG00000101574	METTL4	0.570497	2.50119	-2.51535	0.0127998	0.0386781	-3.4152
ENSG00000140395	WDR61	-0.509678	3.78322	2.51404	0.0128458	0.0388083	-3.66026
ENSG00000274322	AL136531.2	-0.636293	1.51509	2.51369	0.012858	0.0388364	-3.32668
ENSG00000059573	ALDH18A1	-0.550445	2.0967	2.51308	0.0128793	0.0388861	-3.42014
ENSG00000110841	PPFIBP1	-0.582536	1.93672	2.51298	0.0128831	0.0388861	-3.39906
ENSG00000120265	PCMT1	0.364968	5.26639	-2.51297	0.0128832	0.0388861	-3.76898
ENSG00000124786	SLC35B3	0.412872	2.40604	-2.51277	0.0128902	0.0388984	-3.41708
ENSG00000170836	PPM1D	0.290024	3.11738	-2.51203	0.0129165	0.0389688	-3.53624
ENSG00000188157	AGRN	0.543088	4.55534	-2.51159	0.0129319	0.0390066	-3.71041
ENSG00000206075	SERPINB5	-0.636312	1.78699	2.51123	0.0129447	0.0390364	-3.37441
ENSG00000235848	RMDN2-AS1	-0.696461	1.45368	2.51099	0.0129532	0.0390531	-3.33548
ENSG00000159063	ALG8	-0.43084	3.45377	2.50993	0.0129907	0.0391572	-3.628
ENSG00000184840	TMED9	-0.388525	4.95814	2.50974	0.0129976	0.0391692	-3.77417
ENSG00000163320	CGGBP1	0.320621	4.75976	-2.50913	0.013019	0.0392248	-3.74274
ENSG00000170017	ALCAM	-0.388621	4.90751	2.50905	0.0130219	0.0392248	-3.77263
ENSG00000084623	EIF3I	-0.343305	5.08128	2.50869	0.0130346	0.0392541	-3.78339
ENSG00000179262	RAD23A	-0.321419	4.97905	2.50847	0.0130425	0.0392688	-3.77729
ENSG00000168014	C2CD3	-0.275036	5.18141	2.50796	0.0130609	0.0393154	-3.78925
ENSG00000140279	DUOX2	0.807805	2.29162	-2.50757	0.0130745	0.0393475	-3.38262
ENSG00000103202	NME4	-0.522051	1.88171	2.50733	0.0130833	0.0393651	-3.39113
ENSG00000214253	FIS1	-0.325423	4.43735	2.50664	0.0131079	0.0394301	-3.74126
ENSG00000177646	ACAD9	-0.372887	3.05817	2.50636	0.0131179	0.0394515	-3.57866
ENSG00000271383	NBPF19	0.405152	7.75794	-2.50602	0.01313	0.0394789	-3.83356
ENSG00000117318	ID3	-0.596431	1.82359	2.50577	0.0131391	0.0394974	-3.39874
ENSG00000198496	NBR2	-0.410205	2.4276	2.50527	0.013157	0.0395421	-3.48788
ENSG00000079387	SENP1	0.340006	3.68264	-2.50518	0.0131603	0.0395431	-3.63124
ENSG00000131095	GFAP	-0.67867	3.17638	2.50474	0.013176	0.0395816	-3.61344
ENSG00000099385	BCL7C	-0.44125	2.40755	2.5046	0.0131811	0.039588	-3.49098
ENSG00000175104	TRAF6	0.353633	2.82006	-2.50437	0.0131894	0.0396039	-3.50727
ENSG00000112679	DUSP22	0.254994	4.98946	-2.50421	0.013195	0.0396117	-3.77502
ENSG00000163686	ABHD6	-0.551815	3.16021	2.50313	0.0132338	0.0397192	-3.60682
ENSG00000271172	AC104662.1	0.734524	1.35718	-2.50264	0.0132518	0.0397642	-3.26131
ENSG00000050426	LETMD1	-0.315567	3.57646	2.50228	0.0132646	0.0397937	-3.65502
ENSG00000007341	ST7L	0.332842	3.89301	-2.50193	0.0132774	0.0398233	-3.6648
ENSG00000226833	AC092164.1	-0.487256	1.67578	2.50155	0.0132909	0.0398518	-3.38027
ENSG00000188921	HACD4	0.427674	2.38185	-2.5015	0.0132929	0.0398518	-3.43903
ENSG00000197119	SLC25A29	-0.459753	4.26505	2.5011	0.0133074	0.0398825	-3.74108
ENSG00000234810	AL603840.1	-0.600615	2.93451	2.50105	0.0133091	0.0398825	-3.58387
ENSG00000238045	AC009133.1	0.495544	2.67496	-2.50078	0.0133187	0.0399017	-3.49247
ENSG00000228021	AL158835.1	-0.975798	3.03582	2.50071	0.0133215	0.0399017	-3.61227
ENSG00000169599	NFU1	-0.446244	2.56076	2.49992	0.01335	0.0399781	-3.52474
ENSG00000168878	SFTPB	-0.667873	1.58145	2.49946	0.0133669	0.0400195	-3.38154
ENSG00000150477	KIAA1328	-0.687519	3.81811	2.49865	0.0133964	0.0400989	-3.70555
ENSG00000233907	LINC01761	-0.609328	2.01511	2.4983	0.013409	0.0401276	-3.45121
ENSG00000261654	AL360270.2	-0.515163	3.812	2.49813	0.0134153	0.0401376	-3.69981
ENSG00000142192	APP	-0.305977	5.84909	2.49656	0.0134729	0.0403006	-3.84271
ENSG00000157978	LDLRAP1	-0.524765	2.14444	2.49608	0.0134901	0.0403433	-3.47612
ENSG00000158406	H4C8	0.676161	4.93522	-2.49513	0.0135251	0.0404386	-3.77849
ENSG00000273837	AC018755.4	0.792273	4.47324	-2.49422	0.0135587	0.04053	-3.72581
ENSG00000235954	TTC28-AS1	-0.501335	2.89588	2.49275	0.0136129	0.0406829	-3.59446
ENSG00000111897	SERINC1	0.294639	6.13705	-2.49245	0.0136241	0.0407073	-3.85421
ENSG00000198642	KLHL9	0.355135	2.52965	-2.49199	0.013641	0.0407487	-3.49118
ENSG00000253238	AC034114.2	-0.500387	2.36559	2.49143	0.0136617	0.0408015	-3.5153
ENSG00000232110	AL353751.1	-0.753332	2.83488	2.49116	0.0136718	0.0408224	-3.59828
ENSG00000149131	SERPING1	0.661215	6.73419	-2.49059	0.0136931	0.0408767	-3.86562
ENSG00000226985	LINC01203	-0.549878	2.23931	2.4899	0.0137189	0.040941	-3.5019
ENSG00000169609	C15orf40	-0.464003	3.97427	2.48985	0.0137208	0.040941	-3.73863
ENSG00000140274	DUOXA2	0.821133	1.64151	-2.48966	0.0137275	0.0409521	-3.32383
ENSG00000267234	AC092067.1	-0.677383	1.98629	2.48948	0.0137345	0.0409636	-3.46751
ENSG00000136870	ZNF189	0.483364	2.28803	-2.48899	0.0137525	0.0410082	-3.45323
ENSG00000133247	KMT5C	-0.572373	2.20903	2.48847	0.0137721	0.0410575	-3.50821
ENSG00000101019	UQCC1	-0.425128	3.24382	2.48761	0.0138041	0.0411408	-3.65213
ENSG00000188811	NHLRC3	0.461229	2.91128	-2.48756	0.0138063	0.0411408	-3.55664
ENSG00000104731	KLHDC4	-0.450711	3.5688	2.4871	0.0138233	0.0411824	-3.69788
ENSG00000104691	UBXN8	-0.521939	1.87507	2.48702	0.0138264	0.0411824	-3.44272
ENSG00000103154	NECAB2	-0.628958	1.7455	2.48641	0.0138492	0.0412396	-3.43097
ENSG00000164414	SLC35A1	0.476583	2.12159	-2.48634	0.0138518	0.0412396	-3.42963
ENSG00000203326	ZNF525	-0.574455	2.14465	2.4855	0.0138835	0.0413188	-3.49865
ENSG00000259291	ZNF710-AS1	-0.406287	2.4512	2.48547	0.0138846	0.0413188	-3.53432
ENSG00000106780	MEGF9	0.40288	5.00441	-2.48537	0.0138882	0.0413203	-3.81578
ENSG00000111707	SUDS3	-0.28389	3.99699	2.48525	0.0138928	0.0413248	-3.74481
ENSG00000183281	PLGLB1	-0.602876	1.70677	2.48361	0.0139549	0.0414888	-3.43323
ENSG00000157765	SLC34A2	-0.570048	3.69454	2.48354	0.0139572	0.0414888	-3.72379
ENSG00000115641	FHL2	-0.595808	1.69858	2.48354	0.0139573	0.0414888	-3.42931
ENSG00000179454	KLHL28	0.317932	3.49992	-2.48326	0.0139678	0.041511	-3.66021
ENSG00000167881	SRP68	-0.350097	4.28784	2.48273	0.0139879	0.0415612	-3.78343
ENSG00000103226	NOMO3	-0.491159	4.15174	2.48264	0.0139913	0.0415622	-3.77409
ENSG00000105755	ETHE1	-0.449941	3.40936	2.48244	0.0139992	0.0415763	-3.68861
ENSG00000172197	MBOAT1	0.35048	2.86345	-2.48093	0.0140565	0.0417373	-3.57147
ENSG00000100106	TRIOBP	0.258423	4.92459	-2.48074	0.0140635	0.0417486	-3.82578
ENSG00000116809	ZBTB17	0.316453	5.15775	-2.48047	0.0140739	0.0417702	-3.8417
ENSG00000280543	ASAP1-IT2	-0.481116	1.754	2.48038	0.0140772	0.0417707	-3.43849
ENSG00000251629	LINC02241	-0.647983	1.37194	2.47974	0.0141016	0.0418279	-3.39333
ENSG00000259704	AC124248.1	0.675368	1.91533	-2.47971	0.0141027	0.0418279	-3.40755
ENSG00000170471	RALGAPB	0.286564	3.76393	-2.47898	0.0141308	0.0418944	-3.7079
ENSG00000138835	RGS3	0.336797	4.21541	-2.47896	0.0141315	0.0418944	-3.75971
ENSG00000170291	ELP5	-0.407135	2.80195	2.478	0.0141684	0.0419944	-3.61287
ENSG00000250893	AC098869.2	0.650397	2.34388	-2.47764	0.0141821	0.0420238	-3.46888
ENSG00000151413	NUBPL	-0.61212	2.5464	2.47757	0.0141846	0.0420238	-3.58207
ENSG00000100483	VCPKMT	0.46111	2.57972	-2.47729	0.0141955	0.0420467	-3.52998
ENSG00000114480	GBE1	-0.373576	3.81132	2.47686	0.0142121	0.0420867	-3.74658
ENSG00000155329	ZCCHC10	0.408242	4.08455	-2.47648	0.0142267	0.0421115	-3.74706
ENSG00000164081	TEX264	-0.520399	2.94222	2.47647	0.0142268	0.0421115	-3.64079
ENSG00000164244	PRRC1	-0.357582	3.28724	2.47481	0.0142909	0.0422918	-3.6862
ENSG00000149639	SOGA1	-0.402999	2.04795	2.47466	0.0142969	0.0423003	-3.50195
ENSG00000198242	RPL23A	-0.360656	7.25128	2.47386	0.0143277	0.042382	-3.9104
ENSG00000114019	AMOTL2	-0.582653	1.63265	2.47355	0.0143397	0.0424079	-3.44453
ENSG00000251034	AC087854.1	-0.695725	3.09701	2.47335	0.0143474	0.0424214	-3.67695
ENSG00000163938	GNL3	-0.414996	3.90041	2.4726	0.0143766	0.0424982	-3.7686
ENSG00000268658	LINC00664	-0.615903	2.50502	2.47238	0.014385	0.0425137	-3.58428
ENSG00000148339	SLC25A25	-0.38401	3.54103	2.47208	0.0143966	0.0425385	-3.72702
ENSG00000285976	AL135905.2	0.440342	4.35138	-2.4719	0.0144039	0.0425505	-3.78569
ENSG00000159921	GNE	-0.334268	2.76962	2.47178	0.0144085	0.0425548	-3.61592
ENSG00000144445	KANSL1L	0.28625	4.1435	-2.4708	0.0144466	0.0426579	-3.77185
ENSG00000231189	AC013448.1	-0.757418	2.00198	2.47069	0.0144509	0.0426609	-3.51139
ENSG00000146426	TIAM2	-0.564565	3.13948	2.47057	0.0144557	0.0426657	-3.68012
ENSG00000168758	SEMA4C	-0.442288	2.1273	2.46924	0.0145074	0.042809	-3.52983
ENSG00000173451	THAP2	0.678846	2.40834	-2.46915	0.0145112	0.0428105	-3.49861
ENSG00000162923	WDR26	0.229813	6.41977	-2.46846	0.0145382	0.0428741	-3.91707
ENSG00000224238	WARS2-IT1	-0.598572	2.53399	2.46843	0.0145391	0.0428741	-3.59807
ENSG00000197647	ZNF433	-0.557974	2.73242	2.46833	0.0145433	0.0428767	-3.62752
ENSG00000131323	TRAF3	0.402002	6.2383	-2.4682	0.0145484	0.0428824	-3.91321
ENSG00000012817	KDM5D	0.849561	1.90524	-2.46798	0.0145569	0.0428978	-3.43316
ENSG00000071205	ARHGAP10	-0.367873	2.63038	2.46788	0.014561	0.0429004	-3.60793
ENSG00000128534	LSM8	0.381808	2.83324	-2.46755	0.0145736	0.0429192	-3.59609
ENSG00000173338	KCNK7	0.627196	2.74129	-2.46755	0.0145738	0.0429192	-3.56563
ENSG00000159176	CSRP1	-0.445638	4.14196	2.46745	0.0145775	0.0429207	-3.80986
ENSG00000255031	AP002807.1	0.560355	4.8558	-2.46732	0.0145827	0.0429266	-3.84309
ENSG00000247498	GPRC5D-AS1	-0.651652	1.19907	2.46668	0.0146081	0.0429917	-3.3894
ENSG00000177042	TMEM80	0.368797	2.86001	-2.46612	0.01463	0.0430468	-3.60653
ENSG00000134283	PPHLN1	-0.33084	4.4866	2.46473	0.0146851	0.0431902	-3.84359
ENSG00000168071	CCDC88B	0.316673	5.77212	-2.46472	0.0146853	0.0431902	-3.90922
ENSG00000106733	NMRK1	0.406103	3.82899	-2.46455	0.0146921	0.0432009	-3.74432
ENSG00000162695	SLC30A7	0.339183	2.87393	-2.46411	0.0147097	0.0432429	-3.61206
ENSG00000125691	RPL23	-0.37465	7.66995	2.46384	0.0147204	0.0432648	-3.93365
ENSG00000155959	VBP1	0.462016	3.31657	-2.46366	0.0147273	0.0432758	-3.66926
ENSG00000259017	AL133163.3	-0.871803	1.42679	2.46241	0.0147768	0.0434117	-3.4544
ENSG00000137404	NRM	0.402119	3.4721	-2.46195	0.0147951	0.04345	-3.70067
ENSG00000132485	ZRANB2	0.393028	4.07005	-2.46192	0.0147964	0.04345	-3.78462
ENSG00000135709	KIAA0513	0.322008	4.98998	-2.46182	0.0148005	0.0434523	-3.87307
ENSG00000126861	OMG	-0.659218	3.50357	2.46088	0.0148379	0.0435527	-3.75811
ENSG00000149115	TNKS1BP1	-0.474197	2.33372	2.46028	0.0148619	0.0436134	-3.58273
ENSG00000285410	GABPB1-IT1	0.369614	2.26253	-2.46011	0.0148688	0.043624	-3.52324
ENSG00000090861	AARS1	-0.358076	3.72915	2.45931	0.0149006	0.0437077	-3.77895
ENSG00000108826	MRPL27	0.506297	3.06936	-2.45907	0.0149102	0.0437262	-3.64138
ENSG00000105568	PPP2R1A	-0.312236	5.45283	2.45879	0.0149216	0.04375	-3.92003
ENSG00000221838	AP4M1	-0.500448	2.8877	2.45782	0.0149606	0.0438549	-3.67412
ENSG00000242220	TCP10L	-0.55245	1.88317	2.45718	0.0149862	0.0439144	-3.51905
ENSG00000113141	IK	-0.240082	6.04492	2.45715	0.0149875	0.0439144	-3.94043
ENSG00000178573	MAF	0.488308	3.58274	-2.45672	0.0150049	0.0439557	-3.728
ENSG00000130779	CLIP1	-0.204043	5.83715	2.45646	0.0150152	0.0439761	-3.93713
ENSG00000177191	B3GNT8	0.555359	4.31754	-2.45637	0.0150191	0.0439778	-3.81209
ENSG00000075240	GRAMD4	0.445676	4.20429	-2.45605	0.0150318	0.0440054	-3.80701
ENSG00000253354	AC105999.1	-0.63795	2.5648	2.45588	0.0150387	0.044016	-3.63795
ENSG00000143811	PYCR2	-0.382202	3.69494	2.45574	0.0150444	0.044023	-3.78403
ENSG00000204822	MRPL53	0.515915	4.2641	-2.45521	0.0150657	0.0440757	-3.81667
ENSG00000280734	LINC01232	-0.489056	3.2842	2.4549	0.0150784	0.0441032	-3.73648
ENSG00000169118	CSNK1G1	0.33442	3.70192	-2.45424	0.015105	0.0441712	-3.75513
ENSG00000267659	LINC01482	0.697968	2.5139	-2.45399	0.0151154	0.0441919	-3.55723
ENSG00000184014	DENND5A	0.318006	8.55589	-2.45386	0.0151206	0.0441973	-3.95441
ENSG00000176386	CDC26	0.347723	4.10872	-2.4537	0.0151272	0.0441975	-3.80569
ENSG00000182158	CREB3L2	0.325118	3.48263	-2.4537	0.0151273	0.0441975	-3.72797
ENSG00000198648	STK39	-0.479076	1.86583	2.45351	0.015135	0.0442104	-3.51793
ENSG00000156110	ADK	-0.347248	2.86249	2.45329	0.0151437	0.0442261	-3.67588
ENSG00000250317	SMIM20	0.535205	2.54131	-2.45304	0.0151538	0.0442458	-3.57732
ENSG00000110880	CORO1C	-0.288682	7.1079	2.4528	0.0151635	0.0442645	-3.96016
ENSG00000109736	MFSD10	-0.330528	4.6094	2.45259	0.015172	0.0442798	-3.88404
ENSG00000149541	B3GAT3	0.354883	3.28821	-2.45186	0.0152021	0.0443577	-3.70119
ENSG00000100823	APEX1	-0.481399	3.70772	2.45172	0.0152075	0.0443638	-3.79736
ENSG00000229739	AL096803.2	-0.557726	1.80318	2.45148	0.0152174	0.044383	-3.51974
ENSG00000276289	KCNE1B	0.654024	1.92225	-2.45044	0.01526	0.0444974	-3.47403
ENSG00000232774	AL355916.1	-0.60575	3.16866	2.44952	0.0152978	0.044598	-3.73636
ENSG00000089006	SNX5	-0.270496	4.79768	2.44863	0.0153341	0.0446939	-3.90639
ENSG00000115170	ACVR1	-0.368032	3.30675	2.4485	0.0153397	0.0447006	-3.74882
ENSG00000267002	AC060780.1	-0.525607	4.26938	2.44839	0.0153443	0.0447041	-3.86779
ENSG00000131378	RFTN1	0.430204	3.73039	-2.44827	0.015349	0.0447081	-3.77456
ENSG00000285646	AL021155.5	0.652695	6.29762	-2.44741	0.0153843	0.0448012	-3.96079
ENSG00000111641	NOP2	-0.36153	3.59834	2.4473	0.015389	0.0448051	-3.7905
ENSG00000213523	SRA1	0.330297	5.21488	-2.44717	0.0153943	0.0448106	-3.92304
ENSG00000254415	SIGLEC14	0.85028	6.95789	-2.44654	0.0154206	0.044868	-3.97138
ENSG00000259342	AC025580.1	0.711932	2.41433	-2.44653	0.0154208	0.044868	-3.54663
ENSG00000007350	TKTL1	-0.6745	2.06734	2.44488	0.0154892	0.0450574	-3.58519
ENSG00000177302	TOP3A	0.371774	4.23369	-2.44379	0.0155344	0.045179	-3.84451
ENSG00000179178	TMEM125	-0.657165	1.29849	2.44318	0.0155598	0.0452429	-3.47061
ENSG00000172965	MIR4435-2HG	0.34556	6.80342	-2.44271	0.0155795	0.0452903	-3.9815
ENSG00000144802	NFKBIZ	0.408609	9.29552	-2.44257	0.0155853	0.0452973	-3.97458
ENSG00000076356	PLXNA2	-0.505652	2.05858	2.44178	0.0156182	0.045373	-3.58112
ENSG00000213279	Z97192.2	-0.536265	3.62553	2.44173	0.0156202	0.045373	-3.81394
ENSG00000229118	AC068491.2	0.714495	1.8612	-2.4417	0.0156215	0.045373	-3.47467
ENSG00000135932	CAB39	0.262186	6.21807	-2.44129	0.0156385	0.0454124	-3.97755
ENSG00000076201	PTPN23	-0.373518	4.21876	2.44114	0.0156451	0.0454215	-3.87626
ENSG00000115808	STRN	0.346963	3.745	-2.44081	0.0156588	0.0454438	-3.79123
ENSG00000137312	FLOT1	0.266775	8.83804	-2.44079	0.0156596	0.0454438	-3.98275
ENSG00000287576	AC067930.8	0.489073	2.74035	-2.44037	0.0156774	0.0454856	-3.62935
ENSG00000205560	CPT1B	0.431363	4.33372	-2.44028	0.0156809	0.0454858	-3.86022
ENSG00000288044	AL096870.10	-0.724921	0.953044	2.44014	0.015687	0.0454935	-3.41883
ENSG00000112851	ERBIN	0.362047	6.72941	-2.44001	0.0156923	0.0454992	-3.98714
ENSG00000101888	NXT2	0.525909	1.99172	-2.43972	0.0157045	0.0455247	-3.51338
ENSG00000109911	ELP4	-0.512841	2.49782	2.4386	0.0157515	0.0456488	-3.65954
ENSG00000169696	ASPSCR1	-0.37886	3.29385	2.43854	0.0157542	0.0456488	-3.7726
ENSG00000162298	SYVN1	-0.327732	4.41649	2.43755	0.0157959	0.0457596	-3.90172
ENSG00000145388	METTL14	0.48856	3.10859	-2.43725	0.0158087	0.0457868	-3.70389
ENSG00000263050	AC090617.5	0.711474	3.31453	-2.43623	0.0158517	0.0459015	-3.72675
ENSG00000206418	RAB12	0.408907	3.56567	-2.43576	0.0158714	0.0459361	-3.78106
ENSG00000152219	ARL14EP	0.612392	2.77049	-2.4357	0.0158739	0.0459361	-3.64114
ENSG00000167543	TP53I13	-0.467338	3.59541	2.4357	0.015874	0.0459361	-3.82373
ENSG00000145088	EAF2	0.545511	2.61733	-2.43549	0.015883	0.0459522	-3.61491
ENSG00000100605	ITPK1	0.290052	5.76673	-2.43536	0.0158884	0.0459578	-3.97862
ENSG00000267169	AC022098.1	-0.547703	2.16126	2.43508	0.0159003	0.0459821	-3.61968
ENSG00000131242	RAB11FIP4	-0.323341	4.70821	2.43456	0.0159224	0.0460266	-3.9333
ENSG00000188886	ASTL	-0.606355	2.07757	2.43456	0.0159226	0.0460266	-3.60792
ENSG00000269971	AL020997.2	1.15645	2.99932	-2.43433	0.0159324	0.0460449	-3.62957
ENSG00000184922	FMNL1	0.289305	8.70056	-2.43404	0.0159448	0.0460707	-3.99985
ENSG00000109685	NSD2	-0.320753	4.46176	2.43372	0.0159584	0.0461	-3.91463
ENSG00000185022	MAFF	0.344072	6.60223	-2.43339	0.0159722	0.0461301	-4.00142
ENSG00000148120	AOPEP	-0.493346	3.42681	2.43281	0.0159971	0.0461918	-3.80825
ENSG00000166189	HPS6	0.466611	2.12419	-2.43248	0.0160113	0.0462228	-3.56474
ENSG00000055483	AC022966.1	-0.305999	5.09938	2.43221	0.0160226	0.0462455	-3.96507
ENSG00000177239	MAN1B1	-0.319481	3.49838	2.43155	0.016051	0.0463173	-3.81277
ENSG00000163378	EOGT	-0.355186	2.98073	2.43132	0.0160607	0.0463354	-3.74491
ENSG00000170946	DNAJC24	-0.559294	1.89165	2.42987	0.0161229	0.0465046	-3.58652
ENSG00000117118	SDHB	0.321133	5.2137	-2.42973	0.0161289	0.046512	-3.96419
ENSG00000196591	HDAC2	-0.307809	4.65999	2.42866	0.0161751	0.0466267	-3.94306
ENSG00000142002	DPP9	-0.261977	5.19476	2.42859	0.0161778	0.0466267	-3.97836
ENSG00000157637	SLC38A10	-0.24438	5.15283	2.42856	0.0161792	0.0466267	-3.97578
ENSG00000189229	AC069277.1	-0.610157	1.90003	2.42823	0.0161934	0.0466575	-3.59276
ENSG00000270629	NBPF14	0.365537	6.08657	-2.42796	0.0162053	0.0466816	-4.00472
ENSG00000234945	GTF3C2-AS1	-0.662362	2.44189	2.42786	0.0162094	0.0466834	-3.67913
ENSG00000112425	EPM2A	-0.537425	2.47921	2.42767	0.0162175	0.0466969	-3.68098
ENSG00000071889	FAM3A	-0.348582	3.25618	2.42759	0.0162213	0.0466974	-3.79267
ENSG00000150455	TIRAP	-0.428805	2.63514	2.42715	0.0162402	0.0467419	-3.70364
ENSG00000110917	MLEC	-0.490017	3.57487	2.4264	0.0162727	0.0468214	-3.84276
ENSG00000229152	ANKRD10-IT1	0.641653	3.38602	-2.42635	0.0162748	0.0468214	-3.76514
ENSG00000132698	RAB25	-0.72643	2.26332	2.42622	0.0162804	0.0468227	-3.65665
ENSG00000257698	GIHCG	-0.489317	2.08255	2.42618	0.0162823	0.0468227	-3.6191
ENSG00000134318	ROCK2	0.380844	3.69147	-2.42559	0.0163077	0.0468854	-3.81849
ENSG00000134248	LAMTOR5	0.348157	5.9218	-2.42435	0.0163617	0.0470294	-4.00891
ENSG00000119723	COQ6	-0.402734	2.30906	2.42428	0.0163648	0.0470294	-3.65695
ENSG00000141298	SSH2	0.344043	6.71492	-2.42284	0.0164278	0.0472003	-4.02727
ENSG00000148337	CIZ1	-0.311761	4.19626	2.4216	0.0164818	0.0473452	-3.91706
ENSG00000172869	DMXL1	0.339635	4.09232	-2.42076	0.0165188	0.0474411	-3.88302
ENSG00000170906	NDUFA3	-0.375604	5.69014	2.42011	0.0165475	0.0475133	-4.01964
ENSG00000167721	TSR1	-0.424504	2.24716	2.41978	0.0165618	0.0475443	-3.66135
ENSG00000174574	AKIRIN1	0.287656	5.19413	-2.41931	0.0165825	0.0475933	-3.98782
ENSG00000044574	HSPA5	-0.354056	7.00444	2.41915	0.0165895	0.0476034	-4.03883
ENSG00000257923	CUX1	0.25116	6.11812	-2.41898	0.0165972	0.0476148	-4.02775
ENSG00000054965	FAM168A	0.347664	4.60677	-2.4189	0.0166007	0.0476148	-3.94008
ENSG00000100711	ZFYVE21	-0.456415	2.9196	2.41878	0.0166059	0.0476195	-3.76968
ENSG00000241985	WWTR1-IT1	-0.713396	1.33828	2.41799	0.0166406	0.0477088	-3.52892
ENSG00000103490	PYCARD	0.390281	6.03439	-2.41787	0.016646	0.0477139	-4.02668
ENSG00000108784	NAGLU	-0.511644	2.75319	2.41732	0.0166703	0.0477734	-3.74964
ENSG00000049449	RCN1	-0.447392	2.44754	2.41662	0.0167016	0.0478527	-3.70156
ENSG00000275714	H3C1	0.74272	2.99225	-2.41633	0.0167142	0.0478787	-3.71876
ENSG00000129116	PALLD	-0.407427	3.37802	2.41603	0.0167275	0.0479064	-3.83756
ENSG00000005379	TSPOAP1	0.538523	4.32394	-2.41591	0.0167329	0.0479116	-3.90911
ENSG00000005075	POLR2J	0.40147	4.49466	-2.41505	0.0167711	0.0480086	-3.9375
ENSG00000146842	TMEM209	-0.525993	2.74933	2.41499	0.016774	0.0480086	-3.75699
ENSG00000033178	UBA6	0.381666	4.97201	-2.41473	0.0167855	0.0480304	-3.98111
ENSG00000187260	WDR86	0.59137	1.65449	-2.41465	0.0167888	0.0480304	-3.51632
ENSG00000244242	IFITM10	-0.646897	3.51624	2.41427	0.016806	0.0480693	-3.86954
ENSG00000260052	AC023813.3	-0.651517	1.40327	2.41356	0.0168376	0.048147	-3.54871
ENSG00000277548	AC018926.3	0.741297	1.22663	-2.4135	0.0168404	0.048147	-3.45022
ENSG00000268670	AC016586.1	0.65884	2.55236	-2.41279	0.0168719	0.0482267	-3.66665
ENSG00000254485	AC026191.1	-0.694875	0.83115	2.41193	0.0169105	0.048314	-3.47421
ENSG00000254584	AL035078.1	-0.649834	1.64877	2.4119	0.0169121	0.048314	-3.58742
ENSG00000100997	ABHD12	-0.410489	4.73383	2.41187	0.0169134	0.048314	-3.99025
ENSG00000115840	SLC25A12	0.512321	2.15728	-2.41121	0.0169427	0.0483746	-3.61584
ENSG00000132823	OSER1	0.338783	5.02468	-2.41117	0.0169447	0.0483746	-3.99406
ENSG00000143553	SNAPIN	0.481243	3.44078	-2.41115	0.0169454	0.0483746	-3.81138
ENSG00000027001	MIPEP	-0.60522	1.32498	2.41103	0.016951	0.0483801	-3.54197
ENSG00000247774	PCED1B-AS1	-0.399957	4.59457	2.41073	0.0169645	0.0484007	-3.98302
ENSG00000126005	MMP24OS	-0.267554	5.77627	2.41071	0.0169655	0.0484007	-4.04312
ENSG00000176204	LRRTM4	-0.628288	1.35805	2.40993	0.0170004	0.0484899	-3.5433
ENSG00000186432	KPNA4	0.318447	4.83025	-2.40972	0.0170099	0.0485065	-3.98261
ENSG00000129757	CDKN1C	0.550121	1.79578	-2.40914	0.0170359	0.0485703	-3.55196
ENSG00000248554	C5orf34-AS1	-0.677498	1.84684	2.40874	0.0170541	0.0486117	-3.6371
ENSG00000286694	AL161935.3	-0.488163	3.20683	2.40729	0.0171197	0.0487883	-3.83672
ENSG00000102805	CLN5	-0.411461	4.80569	2.40688	0.0171384	0.0488313	-4.00709
ENSG00000125651	GTF2F1	0.327161	4.93449	-2.40658	0.0171518	0.0488591	-3.99867
ENSG00000111911	HINT3	0.547971	4.99435	-2.40638	0.0171612	0.0488753	-3.99702
ENSG00000136068	FLNB	-0.35044	4.15461	2.40575	0.0171896	0.0489459	-3.95186
ENSG00000185122	HSF1	-0.261898	5.09255	2.4056	0.0171966	0.0489552	-4.02612
ENSG00000181924	COA4	-0.459204	3.2549	2.40518	0.0172158	0.0489893	-3.84688
ENSG00000213516	RBMXL1	0.401247	3.01146	-2.40517	0.0172159	0.0489893	-3.76313
ENSG00000131165	CHMP1A	0.29254	5.54431	-2.40495	0.0172263	0.048998	-4.04075
ENSG00000196236	XPNPEP3	-0.454932	2.45527	2.40494	0.0172264	0.048998	-3.72416
ENSG00000262692	AC116914.2	-0.890553	1.06411	2.40382	0.0172777	0.0491306	-3.52517
ENSG00000241839	PLEKHO2	0.357699	6.73807	-2.40376	0.0172803	0.0491306	-4.07176
ENSG00000167524	RSKR	-0.419469	3.24398	2.40357	0.0172889	0.0491444	-3.84676
ENSG00000103932	RPAP1	-0.52542	2.70444	2.40344	0.0172951	0.0491516	-3.77767
ENSG00000162407	PLPP3	-0.467461	4.81439	2.403	0.017315	0.0491976	-4.0175
ENSG00000258311	AC009779.4	0.484643	2.24787	-2.4028	0.0173242	0.0492066	-3.63624
ENSG00000096746	HNRNPH3	0.312213	5.99671	-2.40277	0.0173256	0.0492066	-4.06157
ENSG00000170759	KIF5B	0.325052	5.15548	-2.40231	0.017347	0.0492571	-4.02423
ENSG00000102878	HSF4	-0.66614	1.6809	2.40208	0.0173575	0.0492694	-3.61902
ENSG00000167046	AL357033.1	0.554813	1.65653	-2.40205	0.0173587	0.0492694	-3.54418
ENSG00000099940	SNAP29	0.277556	3.98136	-2.40134	0.0173913	0.0493512	-3.91285
ENSG00000223812	AC073365.1	-0.662501	1.7064	2.4007	0.0174206	0.0494198	-3.63094
ENSG00000249593	AC011405.1	-0.613598	2.10008	2.40065	0.0174229	0.0494198	-3.68463
ENSG00000173868	PHOSPHO1	-0.609235	3.10588	2.39996	0.0174549	0.0495002	-3.84294
ENSG00000127334	DYRK2	-0.435119	2.45397	2.39982	0.0174615	0.0495084	-3.74247
ENSG00000107960	STN1	0.472894	2.44722	-2.39923	0.0174884	0.0495741	-3.69163
ENSG00000168040	FADD	0.457437	2.77795	-2.39899	0.0174996	0.0495953	-3.73949
ENSG00000120697	ALG5	-0.503694	1.95444	2.39879	0.017509	0.0496112	-3.66368
ENSG00000171124	FUT3	-0.58084	2.90073	2.3983	0.0175316	0.0496566	-3.81783
ENSG00000138031	ADCY3	0.646856	5.80139	-2.39828	0.0175324	0.0496566	-4.0599
ENSG00000067225	PKM	-0.270482	8.69288	2.39815	0.0175385	0.0496585	-4.08142
ENSG00000130164	LDLR	0.346566	6.34577	-2.39811	0.0175406	0.0496585	-4.07992
ENSG00000168397	ATG4B	-0.269167	5.33169	2.39797	0.0175471	0.0496663	-4.05618
ENSG00000232653	GOLGA8N	-0.720839	2.0995	2.39721	0.017582	0.0497546	-3.70433
ENSG00000127184	COX7C	-0.402459	6.30409	2.39658	0.0176113	0.0498269	-4.08658
ENSG00000089057	SLC23A2	0.370786	3.38654	-2.39615	0.0176315	0.0498734	-3.84598
ENSG00000124160	NCOA5	0.375565	2.95432	-2.39591	0.0176423	0.0498934	-3.78566
ENSG00000254911	SCARNA9	0.51321	7.51167	-2.3958	0.0176476	0.049898	-4.09346
ENSG00000235066	AC009303.2	0.493729	4.17145	-2.39571	0.0176519	0.0498994	-3.94104
ENSG00000260971	AC119674.1	-0.715718	2.19653	2.39554	0.0176597	0.0499109	-3.71974
ENSG00000185222	TCEAL9	-0.559993	2.63291	2.39512	0.0176794	0.0499483	-3.78386
ENSG00000100347	SAMM50	-0.436157	2.33263	2.39506	0.0176821	0.0499483	-3.73292
ENSG00000153814	JAZF1	0.303088	4.17452	-2.39502	0.0176841	0.0499483	-3.95359
ENSG00000181472	ZBTB2	0.431151	2.2894	-2.39472	0.017698	0.0499767	-3.67427
ENSG00000123552	USP45	-0.533234	1.93612	2.39446	0.0177102	0.0500005	-3.6776
ENSG00000137494	ANKRD42	-0.347272	2.81741	2.3942	0.0177221	0.0500235	-3.80693
ENSG00000187775	DNAH17	0.574116	6.65232	-2.39407	0.0177283	0.0500304	-4.09198
ENSG00000156650	KAT6B	-0.302182	3.43415	2.39394	0.0177344	0.0500372	-3.88917
ENSG00000151575	TEX9	-0.49698	3.89874	2.39373	0.0177443	0.0500488	-3.95392
ENSG00000242588	AC108010.1	0.303783	4.23771	-2.39369	0.017746	0.0500488	-3.96237
ENSG00000287195	AC131568.1	0.434246	4.20833	-2.3936	0.0177505	0.0500507	-3.95222
ENSG00000277526	AC245123.1	-0.543779	1.38842	2.39289	0.0177835	0.0501333	-3.58902
ENSG00000121073	SLC35B1	-0.294546	4.35117	2.39257	0.0177988	0.0501656	-3.99956
ENSG00000136153	LMO7	-0.550402	4.70041	2.39246	0.0178038	0.0501692	-4.03531
ENSG00000198563	DDX39B	0.198323	6.45922	-2.39154	0.0178469	0.0502717	-4.0977
ENSG00000132424	PNISR	0.295105	5.05173	-2.39152	0.0178477	0.0502717	-4.04303
ENSG00000204305	AGER	0.421745	4.17757	-2.39069	0.0178869	0.050366	-3.95507
ENSG00000128272	ATF4	0.282613	6.78073	-2.39065	0.0178888	0.050366	-4.10273
ENSG00000143368	SF3B4	0.293366	4.49674	-2.38989	0.0179247	0.0504565	-3.9997
ENSG00000149591	TAGLN	-0.490301	3.19629	2.3895	0.0179433	0.0504982	-3.87934
ENSG00000197208	SLC22A4	0.371304	5.36339	-2.38922	0.0179562	0.0505239	-4.06541
ENSG00000109047	RCVRN	0.609418	1.32549	-2.38838	0.0179962	0.0506257	-3.52478
ENSG00000182986	ZNF320	-0.557074	2.98733	2.38754	0.0180357	0.0507261	-3.85456
ENSG00000198585	NUDT16	0.397554	2.50274	-2.38738	0.0180436	0.0507277	-3.72584
ENSG00000100162	CENPM	-0.694969	2.53679	2.38737	0.0180439	0.0507277	-3.79352
ENSG00000286805	AL138716.1	-0.82018	2.9601	2.38728	0.0180482	0.0507277	-3.8616
ENSG00000263639	MSMB	-0.974341	4.15768	2.38718	0.0180532	0.0507277	-4.01082
ENSG00000087008	ACOX3	0.375857	3.20053	-2.38713	0.0180553	0.0507277	-3.83706
ENSG00000065268	WDR18	-0.526794	2.88696	2.38703	0.0180601	0.0507306	-3.83938
ENSG00000124214	STAU1	0.268484	5.16006	-2.38684	0.0180691	0.0507452	-4.06177
ENSG00000066027	PPP2R5A	0.329488	4.50765	-2.38634	0.018093	0.0508015	-4.00829
ENSG00000088986	DYNLL1	-0.463347	6.25545	2.386	0.0181093	0.0508364	-4.11051
ENSG00000047188	YTHDC2	0.317572	3.51757	-2.38584	0.0181169	0.0508415	-3.89358
ENSG00000198858	R3HDM4	0.374618	7.53722	-2.3858	0.0181187	0.0508415	-4.11662
ENSG00000276533	AC018926.2	0.625845	3.2177	-2.38538	0.0181387	0.050887	-3.82233
ENSG00000143570	SLC39A1	0.306276	4.98523	-2.38488	0.0181624	0.0509427	-4.05326
ENSG00000242950	ERVW-1	-0.493013	4.18984	2.38459	0.0181764	0.0509644	-4.00794
ENSG00000010256	UQCRC1	-0.29841	5.6348	2.38456	0.0181778	0.0509644	-4.09943
ENSG00000233665	AC060234.2	-0.555265	2.07261	2.38405	0.0182022	0.0510222	-3.71981
ENSG00000141699	RETREG3	0.305826	4.26942	-2.38323	0.0182415	0.0511215	-3.99118
ENSG00000227486	AL050309.1	-0.4755	3.31384	2.38277	0.0182636	0.0511726	-3.90633
ENSG00000115946	PNO1	-0.416376	2.61157	2.38255	0.0182739	0.0511908	-3.8021
ENSG00000135048	CEMIP2	0.248997	5.92942	-2.38203	0.0182989	0.05125	-4.10845
ENSG00000259782	AC008915.2	-0.56232	1.61403	2.3819	0.0183054	0.0512575	-3.64449
ENSG00000143353	LYPLAL1	-0.547379	2.16543	2.38063	0.0183667	0.0514098	-3.74332
ENSG00000140526	ABHD2	-0.274249	6.19009	2.38061	0.0183675	0.0514098	-4.12137
ENSG00000068323	TFE3	0.323986	6.30294	-2.37953	0.0184195	0.0515444	-4.12199
ENSG00000117335	CD46	0.319664	5.91228	-2.37938	0.0184267	0.0515538	-4.11304
ENSG00000279727	LINC02033	0.719167	1.84907	-2.37883	0.0184537	0.0516184	-3.61574
ENSG00000169756	LIMS1	0.274848	7.17103	-2.37873	0.0184586	0.0516214	-4.13231
ENSG00000164091	WDR82	0.266132	4.62244	-2.37845	0.018472	0.051648	-4.038
ENSG00000136848	DAB2IP	-0.655264	1.53184	2.37744	0.0185211	0.0517743	-3.65165
ENSG00000235703	LINC00894	-0.489913	2.30465	2.37726	0.0185296	0.0517872	-3.77673
ENSG00000242753	AL445430.2	-0.597656	3.4879	2.3769	0.0185473	0.051826	-3.94822
ENSG00000065989	PDE4A	0.31744	4.43221	-2.37631	0.0185758	0.0518947	-4.02387
ENSG00000266173	STRADA	0.280452	4.84011	-2.37623	0.0185801	0.0518957	-4.0608
ENSG00000159166	LAD1	-0.557967	2.10976	2.37573	0.0186043	0.0519524	-3.74301
ENSG00000124226	RNF114	0.373689	4.95141	-2.37546	0.0186173	0.051978	-4.06912
ENSG00000230612	AC004039.1	-0.742589	2.74543	2.37511	0.0186344	0.0520146	-3.85247
ENSG00000232487	RASA3-IT1	0.838294	1.44929	-2.37497	0.0186414	0.0520233	-3.56855
ENSG00000236778	INTS6-AS1	-0.643922	3.42543	2.37486	0.0186468	0.0520275	-3.94534
ENSG00000171953	ATPAF2	-0.443368	3.07426	2.37462	0.0186587	0.0520497	-3.89169
ENSG00000196141	SPATS2L	0.526853	5.13906	-2.37347	0.0187147	0.0521867	-4.08298
ENSG00000165392	WRN	-0.502502	1.68608	2.37345	0.0187156	0.0521867	-3.6703
ENSG00000240682	ISY1	0.315534	4.43744	-2.37307	0.0187344	0.0522281	-4.03088
ENSG00000067208	EVI5	-0.425483	4.03998	2.37207	0.0187836	0.0523544	-4.01747
ENSG00000151461	UPF2	0.336066	4.15973	-2.37177	0.0187981	0.0523758	-4.00214
ENSG00000100897	DCAF11	0.233934	5.16431	-2.37175	0.0187991	0.0523758	-4.09697
ENSG00000127415	IDUA	-0.478426	2.97394	2.37124	0.0188245	0.0524356	-3.88805
ENSG00000171960	PPIH	-0.590655	1.73481	2.37095	0.0188388	0.0524643	-3.69512
ENSG00000135049	AGTPBP1	0.38008	5.56175	-2.3705	0.0188609	0.0525015	-4.1187
ENSG00000254488	AC007876.1	-0.847758	2.25453	2.37049	0.0188616	0.0525015	-3.79696
ENSG00000162777	DENND2D	0.34017	5.41877	-2.37044	0.018864	0.0525015	-4.11248
ENSG00000122507	BBS9	-0.401832	2.77509	2.37028	0.0188716	0.0525116	-3.85286
ENSG00000284428	AC092329.4	-0.511779	2.5046	2.36995	0.0188879	0.0525355	-3.8174
ENSG00000109220	CHIC2	0.298521	5.64953	-2.36995	0.018888	0.0525355	-4.12546
ENSG00000244124	ATP1B3-AS1	0.809223	1.52017	-2.36899	0.0189357	0.0526572	-3.58573
ENSG00000185127	C6orf120	0.407805	2.64887	-2.36865	0.0189523	0.0526924	-3.79497
ENSG00000241553	ARPC4	0.258735	7.20165	-2.36808	0.018981	0.0527611	-4.1568
ENSG00000269755	AC008758.6	-0.636891	1.68329	2.36682	0.0190436	0.0529241	-3.69495
ENSG00000135926	TMBIM1	-0.224068	7.62929	2.36629	0.0190697	0.0529856	-4.16091
ENSG00000183208	GDPGP1	-0.407925	2.04121	2.3662	0.0190745	0.0529877	-3.75091
ENSG00000099204	ABLIM1	-0.48589	3.20673	2.36579	0.0190946	0.0530319	-3.93167
ENSG00000108669	CYTH1	0.233462	7.18421	-2.36572	0.0190983	0.0530319	-4.16216
ENSG00000005700	IBTK	-0.318518	3.0784	2.36543	0.0191128	0.0530476	-3.9049
ENSG00000177082	WDR73	-0.306234	3.35808	2.36537	0.0191156	0.0530476	-3.9464
ENSG00000169249	ZRSR2	0.454294	3.06545	-2.36537	0.0191159	0.0530476	-3.86244
ENSG00000258323	AC073575.3	-0.652422	1.45231	2.3651	0.0191294	0.0530739	-3.65361
ENSG00000173535	TNFRSF10C	0.62246	7.04642	-2.36438	0.0191653	0.0531625	-4.1636
ENSG00000231770	TMEM44-AS1	0.498642	3.09112	-2.36409	0.0191798	0.0531915	-3.86626
ENSG00000241288	LINC02614	-0.653547	4.04278	2.36388	0.0191904	0.0532062	-4.04367
ENSG00000120725	SIL1	-0.37776	4.1296	2.36383	0.0191931	0.0532062	-4.04627
ENSG00000154059	IMPACT	-0.476329	1.91068	2.3632	0.0192247	0.0532717	-3.73031
ENSG00000116830	TTF2	0.499737	2.20374	-2.36319	0.0192247	0.0532717	-3.72981
ENSG00000186468	RPS23	-0.417254	7.29544	2.36296	0.0192367	0.053294	-4.16865
ENSG00000159128	IFNGR2	0.316872	7.784	-2.36263	0.0192532	0.0533286	-4.16951
ENSG00000128641	MYO1B	-0.578551	2.24407	2.36241	0.0192644	0.0533485	-3.79664
ENSG00000105835	NAMPT	0.418577	12.0323	-2.36197	0.0192865	0.0533985	-4.13087
ENSG00000119632	IFI27L2	-0.560565	4.17654	2.3608	0.0193453	0.0535504	-4.06396
ENSG00000089063	TMEM230	-0.285404	4.33434	2.35989	0.0193911	0.0536659	-4.07272
ENSG00000197345	MRPL21	-0.46293	3.02125	2.35925	0.0194237	0.0537451	-3.92195
ENSG00000113845	TIMMDC1	0.39958	4.11204	-2.35835	0.0194693	0.0538599	-4.02498
ENSG00000218891	ZNF579	-0.565764	1.83065	2.35767	0.0195039	0.0539368	-3.75196
ENSG00000114902	SPCS1	-0.296521	3.94014	2.35765	0.0195052	0.0539368	-4.03521
ENSG00000104131	EIF3J	-0.307349	4.90018	2.35753	0.0195111	0.0539377	-4.12502
ENSG00000182551	ADI1	-0.298226	3.03587	2.35748	0.0195136	0.0539377	-3.91734
ENSG00000186532	SMYD4	-0.437748	2.78341	2.35726	0.0195247	0.05395	-3.89074
ENSG00000267192	AC006116.5	-0.657626	0.702337	2.35723	0.0195261	0.05395	-3.57255
ENSG00000182552	RWDD4	-0.391067	2.9851	2.35651	0.0195632	0.0540411	-3.91477
ENSG00000131844	MCCC2	-0.403401	2.48663	2.35604	0.0195871	0.054096	-3.83995
ENSG00000186908	ZDHHC17	0.320493	4.83984	-2.35547	0.019616	0.0541645	-4.10714
ENSG00000258820	AF111167.1	0.548541	4.08727	-2.35474	0.0196533	0.0542536	-4.01689
ENSG00000078369	GNB1	0.210631	7.96155	-2.35468	0.0196564	0.0542536	-4.18705
ENSG00000175602	CCDC85B	0.559982	3.0053	-2.3536	0.0197119	0.0543956	-3.88197
ENSG00000277443	MARCKS	0.334335	8.68201	-2.35345	0.0197197	0.0544057	-4.18602
ENSG00000124562	SNRPC	-0.369852	4.24609	2.35304	0.0197405	0.0544518	-4.08174
ENSG00000106976	DNM1	-0.791306	2.3751	2.35281	0.0197525	0.0544736	-3.85206
ENSG00000168118	RAB4A	-0.481271	2.77529	2.35258	0.0197642	0.0544948	-3.8996
ENSG00000164300	SERINC5	-0.285772	3.9309	2.35211	0.0197883	0.05454	-4.0455
ENSG00000148814	LRRC27	-0.564589	1.7744	2.3521	0.0197888	0.05454	-3.74655
ENSG00000224977	LINC02776	0.824937	1.21086	-2.35088	0.0198519	0.0547026	-3.58209
ENSG00000109670	FBXW7	0.307553	5.34216	-2.35077	0.0198578	0.0547075	-4.15406
ENSG00000167460	TPM4	0.182082	8.69442	-2.35061	0.0198659	0.0547186	-4.19189
ENSG00000257337	AC068888.1	-0.441155	2.29271	2.35045	0.0198744	0.0547306	-3.82271
ENSG00000143549	TPM3	0.184305	8.89229	-2.3503	0.0198818	0.0547362	-4.19083
ENSG00000188396	TCTEX1D4	0.464681	5.88538	-2.35025	0.0198846	0.0547362	-4.1765
ENSG00000184634	MED12	0.361256	5.70511	-2.34986	0.0199047	0.05478	-4.17242
ENSG00000110075	PPP6R3	0.244488	6.13835	-2.34977	0.0199094	0.0547818	-4.18735
ENSG00000182831	C16orf72	0.293432	5.71487	-2.34945	0.019926	0.054816	-4.17468
ENSG00000081237	PTPRC	0.386173	9.5585	-2.34796	0.0200032	0.0550171	-4.18989
ENSG00000106603	COA1	-0.243802	4.45548	2.34771	0.0200161	0.0550412	-4.1093
ENSG00000174903	RAB1B	0.281064	6.00445	-2.34623	0.0200933	0.0552354	-4.19168
ENSG00000097021	ACOT7	-0.531527	1.78741	2.3462	0.020095	0.0552354	-3.75879
ENSG00000251209	LINC00923	-0.633428	1.93944	2.34575	0.0201184	0.0552761	-3.78796
ENSG00000119335	SET	-0.288452	6.01758	2.34569	0.0201217	0.0552761	-4.19798
ENSG00000284862	CCDC39	-0.490523	2.26691	2.34568	0.0201223	0.0552761	-3.83273
ENSG00000108439	PNPO	-0.435645	2.76072	2.34516	0.0201491	0.0553383	-3.90942
ENSG00000223797	ENTPD3-AS1	-0.531889	1.87258	2.34471	0.020173	0.0553925	-3.76695
ENSG00000248092	NNT-AS1	-0.338344	5.19028	2.34363	0.0202296	0.0555365	-4.17436
ENSG00000068489	PRR11	-0.416285	2.05785	2.34338	0.0202428	0.0555614	-3.7978
ENSG00000151247	EIF4E	-0.238312	5.89757	2.34321	0.0202515	0.0555638	-4.20068
ENSG00000235880	AL158832.1	0.780514	2.00213	-2.3432	0.020252	0.0555638	-3.715
ENSG00000162889	MAPKAPK2	0.252427	6.89843	-2.34279	0.0202737	0.0556118	-4.2129
ENSG00000197579	TOPORS	0.424626	2.40735	-2.34228	0.0203005	0.0556738	-3.80748
ENSG00000197965	MPZL1	-0.347365	4.45815	2.34195	0.020318	0.055691	-4.12594
ENSG00000112576	CCND3	0.308867	6.3316	-2.34194	0.0203188	0.055691	-4.20827
ENSG00000064933	PMS1	-0.430889	2.52237	2.34192	0.0203193	0.055691	-3.87526
ENSG00000137221	TJAP1	0.320026	3.59928	-2.34162	0.0203356	0.0557243	-3.99951
ENSG00000048052	HDAC9	-0.514886	2.87375	2.34125	0.0203547	0.0557652	-3.94143
ENSG00000111737	RAB35	0.274175	5.6295	-2.34075	0.0203812	0.0558263	-4.1913
ENSG00000179387	ELMOD2	0.381819	2.85154	-2.34038	0.0204007	0.055868	-3.8939
ENSG00000086288	NME8	0.645013	2.09326	-2.3403	0.0204049	0.0558683	-3.74333
ENSG00000123416	TUBA1B	-0.462428	7.03661	2.33968	0.0204377	0.0559364	-4.22117
ENSG00000133816	MICAL2	-0.350887	5.60158	2.33968	0.0204382	0.0559364	-4.20099
ENSG00000132763	MMACHC	-0.467677	1.85875	2.33912	0.0204678	0.0560058	-3.77977
ENSG00000164080	RAD54L2	-0.308905	2.51871	2.33891	0.0204786	0.0560239	-3.88299
ENSG00000148346	LCN2	0.730977	7.18394	-2.33864	0.0204934	0.0560528	-4.22248
ENSG00000185608	MRPL40	-0.463173	1.98272	2.33833	0.0205095	0.0560853	-3.79471
ENSG00000129353	SLC44A2	0.303824	6.18824	-2.33652	0.0206061	0.05633	-4.21774
ENSG00000113569	NUP155	-0.356247	2.47186	2.33649	0.0206074	0.05633	-3.8792
ENSG00000078687	TNRC6C	0.352197	3.15714	-2.33629	0.0206181	0.0563469	-3.9478
ENSG00000134339	SAA2	-0.814082	3.80607	2.33622	0.020622	0.0563469	-4.08614
ENSG00000165802	NSMF	-0.352811	2.24015	2.33568	0.0206507	0.0564086	-3.84777
ENSG00000187479	C11orf96	0.640998	2.83795	-2.33564	0.0206531	0.0564086	-3.89169
ENSG00000121716	PILRB	0.354584	4.06371	-2.33528	0.0206723	0.0564407	-4.07302
ENSG00000084754	HADHA	-0.219646	5.26534	2.33526	0.0206733	0.0564407	-4.19532
ENSG00000198286	CARD11	0.501354	2.44575	-2.33512	0.0206811	0.0564456	-3.83118
ENSG00000221869	CEBPD	0.345421	7.6389	-2.33507	0.0206836	0.0564456	-4.23213
ENSG00000133104	SPART	0.327313	5.20649	-2.33494	0.0206904	0.0564526	-4.18121
ENSG00000112685	EXOC2	0.397199	2.53341	-2.3348	0.020698	0.0564617	-3.85312
ENSG00000163811	WDR43	-0.429309	3.33442	2.33423	0.0207287	0.0565341	-4.01795
ENSG00000173540	GMPPB	-0.443668	3.03706	2.33369	0.0207573	0.0566005	-3.97586
ENSG00000007376	RPUSD1	0.444478	2.18498	-2.33346	0.0207702	0.0566239	-3.80041
ENSG00000172766	NAA16	-0.461095	2.4436	2.33332	0.0207777	0.0566329	-3.88099
ENSG00000137171	KLC4	-0.420011	3.3517	2.33317	0.0207854	0.0566423	-4.02431
ENSG00000077348	EXOSC5	-0.571586	1.2962	2.33256	0.0208184	0.0567094	-3.7087
ENSG00000197958	RPL12	-0.375459	7.4534	2.33256	0.0208186	0.0567094	-4.23745
ENSG00000160439	RDH13	-0.444825	4.20872	2.33194	0.020852	0.0567887	-4.12835
ENSG00000173110	HSPA6	0.417425	6.68035	-2.3311	0.0208973	0.0569006	-4.23674
ENSG00000106460	TMEM106B	-0.344098	3.64643	2.33075	0.0209161	0.0569401	-4.0606
ENSG00000139182	CLSTN3	0.364837	4.39948	-2.32885	0.0210193	0.0572093	-4.12437
ENSG00000170876	TMEM43	0.2817	4.81165	-2.32818	0.0210555	0.0572961	-4.16777
ENSG00000118496	FBXO30	0.401437	2.09048	-2.32781	0.0210755	0.0573389	-3.79033
ENSG00000102900	NUP93	-0.311444	4.02878	2.32756	0.0210892	0.0573578	-4.11425
ENSG00000104960	PTOV1	-0.274913	5.01808	2.32753	0.021091	0.0573578	-4.19986
ENSG00000064115	TM7SF3	-0.346245	4.50822	2.32719	0.0211092	0.0573954	-4.16452
ENSG00000126945	HNRNPH2	0.313265	5.97135	-2.32673	0.0211343	0.057452	-4.23422
ENSG00000100121	GGTLC2	0.610673	3.87702	-2.32586	0.0211821	0.0575702	-4.05895
ENSG00000251364	AC107884.1	-0.624553	2.42259	2.32555	0.021199	0.0576022	-3.91255
ENSG00000285634	AL583827.1	-0.472341	2.62621	2.32549	0.0212025	0.0576022	-3.93443
ENSG00000170458	CD14	0.368417	9.34922	-2.32503	0.0212275	0.0576582	-4.24387
ENSG00000172331	BPGM	0.42221	2.25871	-2.32494	0.0212325	0.0576602	-3.83324
ENSG00000161692	DBF4B	0.446261	1.95662	-2.32384	0.0212929	0.0578123	-3.77443
ENSG00000110080	ST3GAL4	0.469707	5.8263	-2.32326	0.0213245	0.0578865	-4.2344
ENSG00000175354	PTPN2	0.29159	6.40418	-2.3226	0.0213611	0.057974	-4.25313
ENSG00000100056	ESS2	0.353607	2.63424	-2.3223	0.0213772	0.0580059	-3.89637
ENSG00000079785	DDX1	-0.393897	3.02947	2.3219	0.0213994	0.0580542	-4.00046
ENSG00000163328	GPR155	0.476821	3.07912	-2.32165	0.0214131	0.0580796	-3.95095
ENSG00000217930	PAM16	-0.514881	3.57995	2.3213	0.0214326	0.0581185	-4.08193
ENSG00000227516	AL160163.2	-0.674331	1.01652	2.32118	0.0214394	0.0581185	-3.69983
ENSG00000187021	PNLIPRP1	-0.672975	1.47494	2.32116	0.0214406	0.0581185	-3.76713
ENSG00000189308	LIN54	0.340481	3.2241	-2.32065	0.0214687	0.0581819	-3.98909
ENSG00000156802	ATAD2	-0.522812	1.88195	2.32058	0.0214727	0.0581819	-3.8182
ENSG00000287631	AC005071.2	0.643659	3.2636	-2.32043	0.0214811	0.0581928	-3.97898
ENSG00000128050	PAICS	-0.315069	3.30153	2.31954	0.0215299	0.0583133	-4.04049
ENSG00000075292	ZNF638	0.299978	6.77726	-2.31922	0.021548	0.0583505	-4.2649
ENSG00000232354	VIPR1-AS1	-0.748145	1.96896	2.31896	0.0215625	0.0583779	-3.86089
ENSG00000256660	CLEC12B	0.699686	1.81249	-2.31878	0.0215725	0.0583839	-3.74459
ENSG00000119333	WDR34	-0.555043	2.59445	2.31876	0.0215735	0.0583839	-3.95282
ENSG00000050730	TNIP3	0.766124	6.24981	-2.31829	0.0215998	0.0584396	-4.255
ENSG00000148400	NOTCH1	0.320934	6.27433	-2.31822	0.0216037	0.0584396	-4.26037
ENSG00000140545	MFGE8	-0.635657	2.45574	2.31815	0.0216073	0.0584396	-3.93871
ENSG00000167613	LAIR1	0.376109	7.24025	-2.31792	0.0216201	0.0584626	-4.27015
ENSG00000111261	MANSC1	0.492346	3.84995	-2.3173	0.0216548	0.0585443	-4.07389
ENSG00000144040	SFXN5	-0.341386	4.05221	2.3169	0.0216773	0.0585933	-4.14126
ENSG00000233928	AL591501.1	-0.603813	3.62123	2.31637	0.0217064	0.0586602	-4.1022
ENSG00000120833	SOCS2	-0.603654	2.01923	2.31622	0.021715	0.0586667	-3.86029
ENSG00000130024	PHF10	-0.373327	2.82135	2.31617	0.0217177	0.0586667	-3.98024
ENSG00000100934	SEC23A	-0.27662	4.60776	2.31581	0.021738	0.0587097	-4.1953
ENSG00000275557	AC242842.1	0.609991	3.9352	-2.31557	0.0217516	0.058732	-4.08724
ENSG00000267939	AC008946.1	-0.733757	1.18003	2.31547	0.0217572	0.058732	-3.73587
ENSG00000177192	PUS1	-0.362435	2.54569	2.31543	0.0217595	0.058732	-3.93951
ENSG00000276232	AC006064.5	0.606996	10.7978	-2.31533	0.0217649	0.0587349	-4.25026
ENSG00000101558	VAPA	-0.275013	7.09388	2.31499	0.021784	0.0587708	-4.27682
ENSG00000042286	AIFM2	-0.430006	1.83278	2.31493	0.0217871	0.0587708	-3.83297
ENSG00000156535	CD109	-0.481608	1.91029	2.3146	0.0218055	0.0588086	-3.84235
ENSG00000230452	LINC01381	0.706759	2.22356	-2.31433	0.0218211	0.058829	-3.82491
ENSG00000130513	GDF15	-0.453013	4.52696	2.31431	0.0218219	0.058829	-4.19747
ENSG00000188321	ZNF559	-0.484146	1.56816	2.31401	0.0218387	0.0588625	-3.78376
ENSG00000086062	B4GALT1	0.272795	6.25686	-2.3139	0.0218448	0.0588669	-4.27025
ENSG00000239774	AC125618.2	-0.631626	1.40053	2.31378	0.0218517	0.0588735	-3.76814
ENSG00000269480	AC020913.2	-0.5997	1.79356	2.31349	0.021868	0.0589056	-3.82792
ENSG00000198663	C6orf89	0.290158	4.04251	-2.31215	0.0219436	0.0590974	-4.12409
ENSG00000137478	FCHSD2	0.352819	4.85341	-2.31187	0.0219595	0.0591241	-4.20618
ENSG00000185163	DDX51	-0.47141	1.70124	2.31182	0.0219624	0.0591241	-3.81919
ENSG00000166068	SPRED1	-0.532544	2.54605	2.31071	0.0220251	0.059281	-3.96314
ENSG00000197355	UAP1L1	0.379476	3.12652	-2.30995	0.0220681	0.0593766	-4.00013
ENSG00000196628	TCF4	0.530157	5.15534	-2.30992	0.0220696	0.0593766	-4.22686
ENSG00000004142	POLDIP2	0.393124	3.40946	-2.30903	0.0221201	0.0595005	-4.0473
ENSG00000261064	LINC02256	-0.646777	2.18762	2.30836	0.0221583	0.0595912	-3.91277
ENSG00000217128	FNIP1	0.31085	5.72686	-2.30749	0.0222079	0.0597127	-4.26914
ENSG00000175130	MARCKSL1	0.376212	5.08427	-2.30691	0.0222412	0.0597888	-4.2347
ENSG00000246379	AC040168.1	-0.510487	3.75841	2.30682	0.0222458	0.0597888	-4.13458
ENSG00000138785	INTS12	0.349718	2.98844	-2.30676	0.0222497	0.0597888	-3.98879
ENSG00000160685	ZBTB7B	0.371538	6.07846	-2.3066	0.0222584	0.0598002	-4.28148
ENSG00000128805	ARHGAP22	-0.611222	3.28425	2.30572	0.0223087	0.0599232	-4.08426
ENSG00000123562	MORF4L2	-0.323806	5.93788	2.30542	0.0223263	0.0599457	-4.28693
ENSG00000018189	RUFY3	-0.286343	4.48292	2.30535	0.0223299	0.0599457	-4.20881
ENSG00000140443	IGF1R	0.368652	5.89058	-2.30534	0.0223306	0.0599457	-4.27869
ENSG00000249545	MCTP1-AS1	0.73815	2.52347	-2.30494	0.0223534	0.0599856	-3.89262
ENSG00000144635	DYNC1LI1	0.26276	4.70696	-2.30492	0.0223545	0.0599856	-4.21201
ENSG00000177189	RPS6KA3	0.302383	4.89741	-2.30479	0.0223623	0.0599856	-4.22734
ENSG00000236324	AL035634.1	0.751844	1.09132	-2.30476	0.0223641	0.0599856	-3.67811
ENSG00000204869	IGFL4	-0.638091	1.61248	2.30469	0.022368	0.0599856	-3.82549
ENSG00000235586	AC011247.1	1.03628	2.76242	-2.30405	0.0224048	0.0600721	-3.91754
ENSG00000122515	ZMIZ2	0.303958	5.51476	-2.30356	0.0224329	0.0601356	-4.26909
ENSG00000135473	PAN2	-0.367879	3.25455	2.30259	0.0224889	0.0602734	-4.07522
ENSG00000134827	TCN1	0.518292	2.57878	-2.30189	0.022529	0.0603688	-3.92151
ENSG00000164120	HPGD	0.634199	3.87489	-2.30132	0.0225621	0.0604453	-4.11613
ENSG00000239521	CASTOR3	-0.410784	3.66368	2.30097	0.0225822	0.0604866	-4.13587
ENSG00000213782	DDX47	-0.340232	3.55835	2.30077	0.022594	0.0604866	-4.11889
ENSG00000165805	C12orf50	-0.582659	2.36703	2.30074	0.0225954	0.0604866	-3.95563
ENSG00000256061	DNAAF4	-0.477857	2.45462	2.30074	0.0225956	0.0604866	-3.96393
ENSG00000159753	CARMIL2	0.617867	1.9265	-2.30049	0.0226103	0.0605136	-3.82004
ENSG00000204568	MRPS18B	-0.40239	2.59742	2.30021	0.0226261	0.0605439	-3.98523
ENSG00000115694	STK25	-0.316936	4.75956	2.29966	0.0226579	0.0606167	-4.24489
ENSG00000214022	REPIN1	-0.347948	4.44776	2.29953	0.0226656	0.0606252	-4.21992
ENSG00000000938	FGR	0.281826	8.85237	-2.2991	0.0226904	0.0606792	-4.30643
ENSG00000228065	LINC01515	-0.616212	3.48514	2.29884	0.0227057	0.0607079	-4.12554
ENSG00000140265	ZSCAN29	0.332941	2.90949	-2.29872	0.022713	0.0607147	-3.99471
ENSG00000286966	AL137800.1	-0.700654	1.69619	2.29864	0.0227173	0.0607147	-3.85393
ENSG00000130844	ZNF331	-0.446713	4.6542	2.29812	0.0227475	0.0607831	-4.24215
ENSG00000224389	C4B	-0.485154	3.00846	2.29791	0.0227597	0.0608035	-4.05588
ENSG00000196230	TUBB	-0.371236	5.93509	2.29709	0.0228076	0.0609194	-4.30564
ENSG00000136141	LRCH1	0.339832	2.66678	-2.29644	0.0228455	0.0610083	-3.96863
ENSG00000189164	ZNF527	-0.463011	2.21641	2.29575	0.0228859	0.0611039	-3.93777
ENSG00000099817	POLR2E	-0.366661	5.28724	2.29526	0.0229148	0.0611689	-4.28791
ENSG00000204131	NHSL2	0.495643	3.55668	-2.29496	0.0229325	0.0612037	-4.08582
ENSG00000244165	P2RY11	0.57992	2.04318	-2.29469	0.0229484	0.061234	-3.84271
ENSG00000001167	NFYA	0.359841	4.14602	-2.2944	0.0229654	0.0612671	-4.17154
ENSG00000263938	AC100832.2	0.695036	1.67424	-2.29414	0.0229806	0.0612857	-3.77584
ENSG00000120656	TAF12	0.283857	4.01562	-2.29412	0.0229816	0.0612857	-4.16117
ENSG00000087152	ATXN7L3	0.247573	5.66245	-2.29343	0.0230222	0.0613819	-4.29888
ENSG00000196510	ANAPC7	-0.286123	3.91323	2.29269	0.0230658	0.0614857	-4.17753
ENSG00000170417	TMEM182	-0.782981	2.88252	2.29258	0.0230721	0.0614903	-4.06203
ENSG00000111752	PHC1	0.370228	4.22757	-2.29243	0.0230808	0.0615011	-4.18671
ENSG00000122223	CD244	0.572442	1.78003	-2.29233	0.0230867	0.0615045	-3.80602
ENSG00000259473	LINC02205	-0.675955	0.522682	2.29222	0.0230937	0.0615108	-3.70485
ENSG00000131386	GALNT15	-0.652513	2.12605	2.29167	0.023126	0.0615845	-3.93723
ENSG00000155849	ELMO1	0.27787	5.34492	-2.29147	0.0231377	0.0615932	-4.28732
ENSG00000178999	AURKB	0.64198	1.93483	-2.29146	0.0231385	0.0615932	-3.82413
ENSG00000073792	IGF2BP2	-0.479806	3.9002	2.29007	0.0232203	0.0617987	-4.18863
ENSG00000143157	POGK	-0.38271	2.55716	2.28898	0.0232853	0.0619594	-4.00069
ENSG00000261218	AC099524.1	0.640348	2.40345	-2.28878	0.0232973	0.0619755	-3.89968
ENSG00000266602	AP005262.2	-0.619924	1.70299	2.28872	0.0233007	0.0619755	-3.86769
ENSG00000171206	TRIM8	0.298353	5.58376	-2.28772	0.0233601	0.0621211	-4.30733
ENSG00000153283	CD96	0.618587	2.04597	-2.28741	0.0233787	0.0621446	-3.86717
ENSG00000284601	AL590440.2	0.478963	1.80578	-2.2874	0.0233793	0.0621446	-3.82268
ENSG00000143093	STRIP1	0.276494	3.92933	-2.28734	0.023383	0.0621446	-4.16634
ENSG00000164543	STK17A	0.250556	4.78867	-2.28647	0.023435	0.0622661	-4.26026
ENSG00000092529	CAPN3	0.331048	3.445	-2.28637	0.0234411	0.0622661	-4.10196
ENSG00000124762	CDKN1A	0.321269	7.26926	-2.28634	0.0234427	0.0622661	-4.34054
ENSG00000117395	EBNA1BP2	-0.404762	3.45828	2.28596	0.0234652	0.0623135	-4.13866
ENSG00000225792	AC004540.2	0.508568	4.15908	-2.28547	0.0234946	0.0623791	-4.18795
ENSG00000169100	SLC25A6	-0.378354	6.25715	2.28538	0.0235002	0.0623816	-4.33713
ENSG00000117523	PRRC2C	0.224113	6.61454	-2.28517	0.0235124	0.0624014	-4.33941
ENSG00000286529	AC090398.2	-0.549597	2.55723	2.28492	0.0235274	0.062429	-4.01952
ENSG00000171222	SCAND1	0.43223	4.39606	-2.28437	0.0235605	0.0625042	-4.22328
ENSG00000197928	ZNF677	-0.388921	2.39551	2.2841	0.0235769	0.0625353	-3.9848
ENSG00000167005	NUDT21	-0.347123	4.2175	2.28392	0.0235878	0.0625518	-4.23248
ENSG00000222011	FAM185A	-0.342043	3.28557	2.28371	0.0236002	0.0625721	-4.11725
ENSG00000114446	IFT57	-0.414183	3.78607	2.28289	0.0236499	0.0626881	-4.1884
ENSG00000167994	RAB3IL1	0.650301	2.638	-2.28283	0.0236533	0.0626881	-3.97155
ENSG00000134986	NREP	0.461722	2.54547	-2.28257	0.023669	0.0627172	-3.96728
ENSG00000259363	AC090825.1	-0.560864	2.96504	2.28236	0.0236817	0.0627373	-4.08541
ENSG00000287644	AC080112.5	0.544774	3.47021	-2.28226	0.0236877	0.0627373	-4.09435
ENSG00000125089	SH3TC1	-0.382241	4.86302	2.28221	0.0236907	0.0627373	-4.29253
ENSG00000196267	ZNF836	-0.510311	2.34099	2.2821	0.0236973	0.0627424	-3.98594
ENSG00000060138	YBX3	-0.277297	6.72835	2.28171	0.0237206	0.0627914	-4.34933
ENSG00000232973	CYP1B1-AS1	-0.688381	5.77272	2.28092	0.0237683	0.0629053	-4.33904
ENSG00000176974	SHMT1	-0.479165	1.7208	2.28084	0.0237733	0.062906	-3.87783
ENSG00000082996	RNF13	0.32948	7.69413	-2.28063	0.023786	0.0629188	-4.35344
ENSG00000148308	GTF3C5	-0.284547	3.82385	2.28061	0.0237876	0.0629188	-4.19327
ENSG00000212978	AC016747.1	-0.411398	2.60706	2.28034	0.0238036	0.0629452	-4.02805
ENSG00000275740	AC091959.3	0.547241	1.86287	-2.28028	0.023807	0.0629452	-3.85033
ENSG00000165238	WNK2	-0.524646	2.0857	2.2801	0.0238185	0.062963	-3.95293
ENSG00000070061	ELP1	-0.406852	1.98969	2.27992	0.0238293	0.0629792	-3.92368
ENSG00000105700	KXD1	-0.250745	5.12875	2.27926	0.0238689	0.0630713	-4.31305
ENSG00000254263	AC022973.4	0.561792	3.82096	-2.27898	0.023886	0.063104	-4.15135
ENSG00000214736	TOMM6	-0.582437	4.28508	2.27818	0.0239349	0.0632205	-4.25886
ENSG00000106344	RBM28	-0.346996	3.50409	2.2775	0.0239762	0.063317	-4.15945
ENSG00000245008	AP001122.1	-0.655904	1.77536	2.27718	0.0239956	0.0633492	-3.9129
ENSG00000082512	TRAF5	0.475316	2.20174	-2.27715	0.0239979	0.0633492	-3.92341
ENSG00000196576	PLXNB2	-0.352846	6.007	2.27707	0.0240027	0.0633493	-4.3513
ENSG00000142684	ZNF593	-0.622426	1.58655	2.27687	0.0240149	0.063369	-3.88237
ENSG00000196535	MYO18A	0.336361	5.05906	-2.2765	0.0240375	0.0634162	-4.30129
ENSG00000167193	CRK	0.261596	5.1613	-2.27582	0.024079	0.0635131	-4.3108
ENSG00000125633	CCDC93	0.39644	6.17712	-2.27503	0.0241271	0.0636275	-4.35353
ENSG00000187514	PTMA	-0.317135	8.34414	2.27485	0.0241382	0.0636441	-4.36215
ENSG00000150637	CD226	0.545537	1.95601	-2.27434	0.0241699	0.0637149	-3.88348
ENSG00000278637	H4C1	0.956904	2.50099	-2.27339	0.0242278	0.0638506	-3.9494
ENSG00000123595	RAB9A	0.402735	3.4037	-2.27334	0.0242309	0.0638506	-4.11383
ENSG00000168067	MAP4K2	-0.31855	3.71515	2.27264	0.0242739	0.0639513	-4.19791
ENSG00000100124	ANKRD54	-0.370174	3.06068	2.27201	0.0243133	0.0640424	-4.11551
ENSG00000004399	PLXND1	-0.367826	5.56019	2.27192	0.0243185	0.0640434	-4.35063
ENSG00000126391	FRMD8	-0.283528	4.91635	2.27028	0.02442	0.064298	-4.31955
ENSG00000267107	PCAT19	-0.620845	1.68021	2.27007	0.0244329	0.0643191	-3.90893
ENSG00000015676	NUDCD3	-0.336806	3.64478	2.26956	0.0244646	0.06439	-4.19782
ENSG00000197299	BLM	0.53345	1.80389	-2.26937	0.0244764	0.0644082	-3.85847
ENSG00000162430	SELENON	-0.362851	3.16246	2.26925	0.0244837	0.0644147	-4.13648
ENSG00000196782	MAML3	0.438694	3.4584	-2.2691	0.0244934	0.0644276	-4.13585
ENSG00000130749	ZC3H4	0.262945	4.74113	-2.26829	0.0245436	0.0645469	-4.29591
ENSG00000168282	MGAT2	0.522326	3.2309	-2.26776	0.0245765	0.0646207	-4.09729
ENSG00000184678	H2BC21	0.454298	5.52694	-2.26757	0.0245886	0.0646398	-4.34548
ENSG00000145439	CBR4	-0.39524	2.37479	2.2674	0.0245991	0.0646545	-4.01496
ENSG00000170423	KRT78	-0.744647	1.13818	2.26709	0.0246186	0.064693	-3.83544
ENSG00000040933	INPP4A	0.313907	4.95316	-2.26691	0.0246294	0.0647087	-4.31388
ENSG00000172575	RASGRP1	0.532676	1.81399	-2.26644	0.0246586	0.0647726	-3.8757
ENSG00000167315	ACAA2	-0.407736	2.99298	2.26615	0.0246768	0.0647998	-4.12187
ENSG00000114353	GNAI2	0.210554	8.22258	-2.26612	0.0246787	0.0647998	-4.38356
ENSG00000137713	PPP2R1B	-0.414727	2.78903	2.2655	0.024718	0.0648802	-4.09083
ENSG00000168389	MFSD2A	-0.436411	3.95913	2.26548	0.024719	0.0648802	-4.24933
ENSG00000177853	ZNF518A	0.402335	3.339	-2.26474	0.0247656	0.0649895	-4.13007
ENSG00000115289	PCGF1	-0.458827	2.9967	2.26438	0.024788	0.0650327	-4.1274
ENSG00000170734	POLH	0.316177	2.26139	-2.26432	0.0247918	0.0650327	-3.96717
ENSG00000155275	TRMT44	-0.33641	2.51319	2.26417	0.0248013	0.0650448	-4.05
ENSG00000258867	LINC01146	0.470805	4.76587	-2.26404	0.0248091	0.0650526	-4.29861
ENSG00000152689	RASGRP3	0.428703	4.39772	-2.26381	0.0248235	0.0650773	-4.26423
ENSG00000166436	TRIM66	0.441001	2.3009	-2.26374	0.0248283	0.0650773	-3.9644
ENSG00000168487	BMP1	-0.539639	2.20159	2.26208	0.0249325	0.0653375	-4.01113
ENSG00000092208	GEMIN2	-0.544928	2.26863	2.26164	0.0249601	0.065382	-4.02434
ENSG00000139926	FRMD6	-0.591694	1.69105	2.26164	0.0249604	0.065382	-3.93803
ENSG00000173077	2022-12-01	-0.480795	3.59623	2.26158	0.0249642	0.065382	-4.2137
ENSG00000137822	TUBGCP4	-0.408481	3.24453	2.2609	0.0250074	0.0654822	-4.16672
ENSG00000103569	AQP9	0.362785	10.2058	-2.26036	0.0250414	0.0655585	-4.37725
ENSG00000170160	CCDC144A	-0.405018	3.50158	2.25994	0.0250678	0.0656146	-4.20331
ENSG00000042429	MED17	0.207936	4.22039	-2.25888	0.0251352	0.065778	-4.26554
ENSG00000198198	SZT2	-0.366834	5.66921	2.25854	0.0251568	0.065819	-4.38353
ENSG00000266598	AC037487.2	0.581904	3.65475	-2.25848	0.0251607	0.065819	-4.16812
ENSG00000079313	REXO1	-0.422786	4.4374	2.25806	0.0251876	0.0658764	-4.31239
ENSG00000135750	KCNK1	-0.584698	1.7784	2.25741	0.025229	0.0659717	-3.94633
ENSG00000138101	DTNB	0.424643	4.40315	-2.25683	0.0252656	0.0660545	-4.28062
ENSG00000267625	AC015911.9	-0.991401	3.24566	2.25531	0.0253627	0.0662953	-4.20803
ENSG00000258035	AC123567.2	0.537237	4.4132	-2.25517	0.0253715	0.0663054	-4.28036
ENSG00000119121	TRPM6	0.465778	2.4638	-2.25458	0.02541	0.0663835	-4.00889
ENSG00000151715	TMEM45B	-0.421661	3.75083	2.25455	0.0254114	0.0663835	-4.24494
ENSG00000170298	LGALS9B	0.655825	1.43937	-2.25447	0.0254168	0.0663847	-3.83683
ENSG00000257180	AC009135.1	-0.633224	1.64064	2.2543	0.0254278	0.0664004	-3.94129
ENSG00000154274	C4orf19	-0.439485	1.86843	2.25398	0.025448	0.0664402	-3.9624
ENSG00000234072	AC074117.1	-0.460949	3.10056	2.25383	0.025458	0.0664532	-4.16456
ENSG00000273213	H3-2	-0.26799	3.58921	2.25223	0.0255611	0.0667001	-4.22497
ENSG00000157326	DHRS4	-0.483867	2.00108	2.2522	0.0255626	0.0667001	-4.00331
ENSG00000283787	PRR33	0.463595	3.54452	-2.25185	0.0255852	0.066746	-4.18388
ENSG00000115207	GTF3C2	-0.294291	3.92306	2.25163	0.0255993	0.0667698	-4.26749
ENSG00000285909	AP002762.2	0.474806	1.77016	-2.25146	0.0256103	0.0667854	-3.90498
ENSG00000118454	ANKRD13C	0.422334	2.01222	-2.2513	0.0256209	0.0667999	-3.95013
ENSG00000157895	C12orf43	-0.315385	3.00631	2.25116	0.0256298	0.0668099	-4.14884
ENSG00000275936	AC004263.1	-0.556702	1.45325	2.25052	0.025671	0.0669044	-3.91094
ENSG00000010318	PHF7	-0.462771	2.30674	2.25022	0.0256904	0.0669418	-4.04566
ENSG00000067048	DDX3Y	1.36601	3.67133	-2.24999	0.0257055	0.0669681	-4.171
ENSG00000263072	ZNF213-AS1	-0.462084	2.79783	2.24983	0.0257162	0.0669829	-4.13031
ENSG00000074356	NCBP3	-0.292002	3.99794	2.24906	0.0257659	0.067099	-4.28307
ENSG00000119541	VPS4B	0.260907	5.53163	-2.24889	0.0257772	0.0671155	-4.39094
ENSG00000112640	PPP2R5D	0.371825	2.76644	-2.24793	0.0258392	0.0672386	-4.08245
ENSG00000196220	SRGAP3	-0.509917	2.16055	2.24792	0.0258399	0.0672386	-4.03465
ENSG00000071246	VASH1	0.462912	3.4445	-2.24792	0.02584	0.0672386	-4.17819
ENSG00000102531	FNDC3A	0.293475	5.4377	-2.24785	0.0258447	0.0672386	-4.3879
ENSG00000159479	MED8	0.307941	3.43296	-2.24738	0.025875	0.0673044	-4.18506
ENSG00000116396	KCNC4	-0.697932	2.01558	2.24695	0.0259035	0.0673652	-4.01954
ENSG00000255289	AC068389.2	-0.613411	1.49729	2.24655	0.0259294	0.0674086	-3.92295
ENSG00000178935	ZNF552	-0.453071	3.76543	2.24653	0.0259303	0.0674086	-4.26523
ENSG00000179833	SERTAD2	-0.310439	4.04011	2.24617	0.0259543	0.067458	-4.29471
ENSG00000187446	CHP1	-0.227815	5.88216	2.2458	0.0259783	0.0675071	-4.41609
ENSG00000237484	LINC01684	-0.607598	2.11812	2.24568	0.0259862	0.0675144	-4.02957
ENSG00000132842	AP3B1	0.251786	4.80121	-2.24527	0.0260128	0.0675704	-4.3518
ENSG00000168876	ANKRD49	0.42008	2.54202	-2.2451	0.0260242	0.0675869	-4.0438
ENSG00000111653	ING4	0.379929	3.46369	-2.24426	0.0260792	0.0677089	-4.19163
ENSG00000260651	AF213884.3	0.662097	1.78997	-2.24423	0.0260814	0.0677089	-3.9068
ENSG00000115421	PAPOLG	0.357257	3.09111	-2.24375	0.0261123	0.067776	-4.13656
ENSG00000155034	FBXL18	-0.295701	2.95469	2.24367	0.0261176	0.0677766	-4.15751
ENSG00000081320	STK17B	0.353889	6.87677	-2.24338	0.0261366	0.0678128	-4.43268
ENSG00000126581	BECN1	0.195804	5.32078	-2.243	0.0261617	0.0678646	-4.39424
ENSG00000171291	ZNF439	-0.469336	1.92835	2.24202	0.0262265	0.0680195	-4.01167
ENSG00000182183	SHISAL2A	-0.671177	3.33509	2.24176	0.0262435	0.0680501	-4.23187
ENSG00000096401	CDC5L	0.277069	2.9224	-2.24141	0.0262666	0.0680969	-4.12198
ENSG00000112293	GPLD1	-0.494954	2.44711	2.24095	0.026297	0.0681625	-4.09551
ENSG00000159592	GPBP1L1	0.201196	5.84376	-2.24079	0.0263076	0.0681767	-4.42153
ENSG00000100030	MAPK1	0.291546	6.06196	-2.24035	0.0263366	0.0682385	-4.42756
ENSG00000180871	CXCR2	0.593956	7.34094	-2.24008	0.0263549	0.0682726	-4.44154
ENSG00000108515	ENO3	-0.574777	4.92693	2.23971	0.0263792	0.0683223	-4.39276
ENSG00000163947	ARHGEF3	0.351548	3.92962	-2.23929	0.026407	0.068381	-4.26667
ENSG00000010610	CD4	-0.33064	5.05769	2.23892	0.0264319	0.0684322	-4.39855
ENSG00000005812	FBXL3	0.331106	4.51618	-2.23867	0.0264479	0.0684603	-4.33614
ENSG00000028528	SNX1	0.32528	6.53867	-2.23825	0.0264761	0.0685081	-4.44062
ENSG00000101346	POFUT1	-0.332356	2.46892	2.23824	0.0264766	0.0685081	-4.0933
ENSG00000015153	YAF2	0.363571	4.00005	-2.238	0.0264929	0.0685368	-4.27748
ENSG00000268189	AC005785.1	0.632778	0.917475	-2.23732	0.0265381	0.0686404	-3.81145
ENSG00000057757	PITHD1	-0.299114	3.13328	2.23718	0.0265471	0.0686505	-4.19731
ENSG00000158201	ABHD3	0.339999	4.32713	-2.23698	0.0265609	0.0686727	-4.3186
ENSG00000157827	FMNL2	-0.414876	3.61976	2.23677	0.0265749	0.0686846	-4.27034
ENSG00000183011	NAA38	0.446476	5.51886	-2.23675	0.0265758	0.0686846	-4.41266
ENSG00000273096	AL021707.8	0.960156	4.73039	-2.23584	0.0266366	0.0688216	-4.33583
ENSG00000163788	SNRK	0.27847	5.13882	-2.23573	0.0266438	0.0688216	-4.39702
ENSG00000164970	FAM219A	0.382354	2.70158	-2.23573	0.0266443	0.0688216	-4.10255
ENSG00000214026	MRPL23	-0.360871	4.0978	2.23544	0.0266635	0.0688579	-4.32738
ENSG00000241469	LINC00635	-0.61205	2.74122	2.23502	0.0266918	0.0689151	-4.15639
ENSG00000139436	GIT2	0.270885	5.789	-2.23495	0.026696	0.0689151	-4.43118
ENSG00000205885	C1RL-AS1	0.403919	3.75032	-2.23412	0.0267519	0.0690367	-4.25287
ENSG00000130699	TAF4	-0.427285	3.13363	2.23405	0.0267565	0.0690367	-4.20947
ENSG00000258699	AL357093.1	-0.585449	0.859641	2.23402	0.0267587	0.0690367	-3.86114
ENSG00000231863	AL139393.1	-0.518172	2.25696	2.23376	0.0267758	0.0690549	-4.07968
ENSG00000213121	AL590867.1	-0.706844	3.78105	2.23376	0.0267761	0.0690549	-4.30649
ENSG00000138593	SECISBP2L	-0.306775	4.37084	2.23365	0.0267835	0.0690606	-4.35495
ENSG00000241599	AL627309.4	0.681665	5.31296	-2.23346	0.0267962	0.0690799	-4.4004
ENSG00000177311	ZBTB38	-0.309931	4.16639	2.23321	0.0268133	0.0691107	-4.33587
ENSG00000130669	PAK4	-0.400794	3.24205	2.23296	0.0268299	0.0691348	-4.22556
ENSG00000287611	AC007922.5	-0.524463	4.20009	2.23291	0.026833	0.0691348	-4.34666
ENSG00000172037	LAMB2	-0.542834	2.91753	2.23266	0.0268499	0.0691649	-4.18826
ENSG00000136536	MARCHF7	0.34199	6.02143	-2.23235	0.0268709	0.0691988	-4.44325
ENSG00000156504	FAM122B	0.422946	2.2396	-2.23231	0.0268734	0.0691988	-4.01922
ENSG00000126107	HECTD3	0.2981	3.51849	-2.23174	0.0269121	0.0692851	-4.23475
ENSG00000286689	AC090946.1	-0.515592	3.17866	2.23141	0.0269344	0.069329	-4.2247
ENSG00000188511	C22orf34	0.4302	2.6439	-2.23068	0.0269834	0.0694324	-4.10276
ENSG00000257727	CNPY2	-0.359971	4.36881	2.23066	0.026985	0.0694324	-4.36284
ENSG00000156162	DPY19L4	-0.500102	1.93516	2.23047	0.0269974	0.0694509	-4.03113
ENSG00000143970	ASXL2	0.331556	4.70825	-2.23022	0.0270145	0.0694815	-4.37234
ENSG00000173517	PEAK1	-0.31591	4.4325	2.23014	0.0270197	0.0694815	-4.36792
ENSG00000248550	OTX2-AS1	-0.652968	2.111	2.22938	0.0270715	0.0696013	-4.07252
ENSG00000275126	H4C13	0.922838	2.74964	-2.22917	0.0270859	0.0696183	-4.07286
ENSG00000214511	HIGD1C	0.738863	1.0204	-2.22913	0.0270886	0.0696183	-3.82687
ENSG00000177425	PAWR	-0.519651	3.08072	2.2289	0.0271039	0.0696345	-4.21856
ENSG00000091409	ITGA6	-0.449999	2.69172	2.22888	0.0271054	0.0696345	-4.15484
ENSG00000182648	LINC01006	-0.405593	3.26753	2.22878	0.0271125	0.0696394	-4.23975
ENSG00000273659	AC108125.1	-0.593382	1.20008	2.22849	0.0271321	0.0696764	-3.90842
ENSG00000214049	UCA1	-0.515257	2.9234	2.2281	0.0271586	0.069731	-4.19394
ENSG00000163517	HDAC11	-0.525929	1.43772	2.22755	0.0271955	0.0698123	-3.95378
ENSG00000122674	CCZ1	0.297463	4.28607	-2.2274	0.0272063	0.0698266	-4.33884
ENSG00000106346	USP42	0.313008	3.13889	-2.2272	0.0272199	0.069848	-4.18354
ENSG00000104611	SH2D4A	-0.448086	2.90124	2.22706	0.027229	0.0698488	-4.19459
ENSG00000100814	CCNB1IP1	-0.489249	2.13192	2.22704	0.0272307	0.0698488	-4.0734
ENSG00000266993	AL050343.2	0.618811	3.26947	-2.22685	0.0272432	0.0698673	-4.18533
ENSG00000125871	MGME1	0.473587	2.13916	-2.22542	0.0273413	0.0701055	-4.01311
ENSG00000123739	PLA2G12A	-0.454367	1.61991	2.22504	0.0273673	0.0701586	-3.97977
ENSG00000171843	MLLT3	-0.569852	1.71647	2.22487	0.0273785	0.0701739	-4.00737
ENSG00000273018	FAM106A	-0.508334	4.06602	2.22461	0.0273966	0.0702067	-4.35137
ENSG00000177119	ANO6	0.265733	3.41241	-2.22443	0.0274087	0.0702242	-4.23434
ENSG00000131503	ANKHD1	0.182381	6.27973	-2.22394	0.0274422	0.070281	-4.46861
ENSG00000163945	UVSSA	-0.290481	3.63353	2.22388	0.0274463	0.070281	-4.29278
ENSG00000114423	CBLB	0.325256	4.60191	-2.22388	0.0274467	0.070281	-4.37712
ENSG00000231346	LINC01160	-0.514032	2.72774	2.22337	0.0274816	0.0703568	-4.17707
ENSG00000141505	ASGR1	-0.408226	2.9802	2.22316	0.0274963	0.0703803	-4.2107
ENSG00000163946	TASOR	0.233281	4.51159	-2.22308	0.0275013	0.0703803	-4.37368
ENSG00000229989	MIR181A1HG	0.340041	2.55461	-2.22294	0.0275111	0.0703919	-4.09699
ENSG00000173457	PPP1R14B	-0.344143	4.44494	2.22278	0.0275218	0.0704057	-4.38691
ENSG00000226994	AC012593.1	-0.645436	1.63862	2.22263	0.0275322	0.0704187	-4.00038
ENSG00000274918	AC116447.1	0.663105	2.41501	-2.22256	0.0275374	0.0704187	-4.05001
ENSG00000008838	MED24	-0.301346	4.77103	2.22223	0.02756	0.0704418	-4.41447
ENSG00000233912	AC026202.2	0.621942	2.40848	-2.22216	0.0275647	0.0704418	-4.05367
ENSG00000185482	STAC3	0.461664	2.60954	-2.22213	0.0275668	0.0704418	-4.10559
ENSG00000172795	DCP2	0.342918	5.89171	-2.22212	0.0275676	0.0704418	-4.46136
ENSG00000104907	TRMT1	-0.416393	3.08481	2.22145	0.0276138	0.0705462	-4.22951
ENSG00000146416	AIG1	-0.306905	3.34385	2.22127	0.0276261	0.0705641	-4.25855
ENSG00000204677	FAM153CP	-0.583112	3.04423	2.2208	0.0276588	0.0706341	-4.23289
ENSG00000196696	AC009022.1	-0.267251	2.86099	2.22069	0.0276659	0.0706388	-4.19159
ENSG00000260032	NORAD	0.311559	5.03027	-2.2203	0.0276934	0.0706953	-4.42204
ENSG00000144406	UNC80	-0.513475	2.31512	2.21947	0.0277502	0.0708267	-4.11962
ENSG00000254177	AC079209.2	0.690768	2.86447	-2.21922	0.0277681	0.0708478	-4.14339
ENSG00000138459	SLC35A5	0.351271	3.63014	-2.21919	0.0277702	0.0708478	-4.26896
ENSG00000167618	LAIR2	0.664583	1.4256	-2.21912	0.0277744	0.0708478	-3.90939
ENSG00000137331	IER3	0.376249	9.18895	-2.21841	0.027824	0.0709607	-4.47973
ENSG00000124942	AHNAK	-0.342257	6.63868	2.21825	0.027835	0.0709752	-4.48697
ENSG00000249709	ZNF564	-0.433303	3.08295	2.21812	0.0278443	0.0709853	-4.23582
ENSG00000277775	H3C7	0.854348	3.78917	-2.2179	0.0278596	0.0709885	-4.2679
ENSG00000160209	PDXK	-0.231482	7.25405	2.21789	0.0278604	0.0709885	-4.48985
ENSG00000267586	LINC00907	-0.541398	1.70862	2.21787	0.0278615	0.0709885	-4.01868
ENSG00000170634	ACYP2	-0.394481	3.0114	2.21754	0.0278846	0.0710338	-4.22646
ENSG00000180776	ZDHHC20	0.316158	6.02594	-2.21695	0.0279254	0.071124	-4.47682
ENSG00000163516	ANKZF1	-0.31998	4.03967	2.21679	0.0279369	0.0711398	-4.3566
ENSG00000188493	C19orf54	-0.421257	2.52928	2.21579	0.0280064	0.071303	-4.15498
ENSG00000172062	SMN1	-0.456612	3.07237	2.21562	0.0280183	0.0713184	-4.24137
ENSG00000143162	CREG1	0.373991	6.26047	-2.21555	0.0280231	0.0713184	-4.48472
ENSG00000104979	C19orf53	-0.356022	4.52914	2.21431	0.0281095	0.0715247	-4.41334
ENSG00000198712	MT-CO2	-0.375414	12.004	2.21392	0.0281373	0.0715816	-4.45458
ENSG00000105726	ATP13A1	0.326001	4.59131	-2.21372	0.0281511	0.071603	-4.39883
ENSG00000168237	GLYCTK	0.406342	2.58552	-2.21351	0.0281661	0.0716276	-4.12841
ENSG00000182621	PLCB1	-0.47561	2.65225	2.21307	0.028197	0.0716924	-4.18245
ENSG00000184254	ALDH1A3	-0.555225	3.12054	2.21191	0.0282781	0.0718768	-4.26235
ENSG00000138411	HECW2	-0.456355	1.82028	2.21188	0.0282803	0.0718768	-4.04218
ENSG00000037897	METTL1	-0.519548	1.97985	2.21178	0.0282872	0.0718807	-4.08678
ENSG00000166949	SMAD3	0.360519	4.92849	-2.21169	0.0282937	0.0718836	-4.43095
ENSG00000198520	ARMH1	0.513643	3.75298	-2.21161	0.0282996	0.0718847	-4.29837
ENSG00000116455	WDR77	-0.497192	2.07471	2.21144	0.0283118	0.0718921	-4.09351
ENSG00000122299	ZC3H7A	0.276498	5.18584	-2.21141	0.0283133	0.0718921	-4.45182
ENSG00000232940	HCG25	-0.530135	1.59564	2.21121	0.0283276	0.0719147	-4.01826
ENSG00000263001	GTF2I	-0.230574	6.78703	2.21102	0.028341	0.0719351	-4.50322
ENSG00000087460	GNAS	-0.216419	8.1144	2.21053	0.0283759	0.07201	-4.50352
ENSG00000160714	UBE2Q1	0.302594	5.07901	-2.20982	0.0284261	0.0721236	-4.4477
ENSG00000056586	RC3H2	-0.317515	4.6351	2.20968	0.0284356	0.072134	-4.43078
ENSG00000130713	EXOSC2	-0.394716	1.92129	2.20913	0.028475	0.07222	-4.07131
ENSG00000169895	SYAP1	-0.291935	4.67032	2.20897	0.0284862	0.0722348	-4.4342
ENSG00000186660	ZFP91	0.404204	3.15697	-2.2088	0.0284979	0.0722507	-4.22392
ENSG00000288091	AC062022.2	-0.527026	2.1835	2.20844	0.0285239	0.0723028	-4.11975
ENSG00000175556	LONRF3	0.351755	4.1585	-2.20754	0.0285871	0.0724494	-4.36622
ENSG00000264513	AC006270.1	-0.609097	1.28842	2.20716	0.0286148	0.0725	-3.98345
ENSG00000103148	NPRL3	-0.380827	2.42871	2.20711	0.028618	0.0725	-4.15754
ENSG00000238142	BX284668.5	-0.590789	1.48815	2.20684	0.0286376	0.0725304	-4.00528
ENSG00000243055	GK-AS1	0.522455	6.14074	-2.20679	0.0286409	0.0725304	-4.49896
ENSG00000033050	ABCF2	-0.504372	2.63877	2.20629	0.0286762	0.0726062	-4.20206
ENSG00000140950	MEAK7	-0.309423	2.86309	2.20617	0.0286847	0.0726138	-4.22486
ENSG00000130338	TULP4	-0.369289	3.90251	2.20587	0.0287062	0.0726544	-4.36777
ENSG00000133114	GPALPP1	-0.357593	3.38081	2.20566	0.028721	0.0726781	-4.30047
ENSG00000172534	HCFC1	0.336073	3.84954	-2.20515	0.0287578	0.0727486	-4.33236
ENSG00000128011	LRFN1	0.416472	2.93737	-2.20512	0.0287598	0.0727486	-4.19347
ENSG00000239900	ADSL	-0.330298	4.28068	2.20478	0.0287844	0.0727971	-4.40867
ENSG00000233048	LINC01722	-0.497055	3.33296	2.20426	0.0288217	0.0728774	-4.30339
ENSG00000130734	ATG4D	0.414156	3.41836	-2.20403	0.0288381	0.0729052	-4.26458
ENSG00000196247	ZNF107	-0.469229	2.44243	2.20265	0.0289366	0.0731402	-4.16968
ENSG00000144524	COPS7B	-0.357658	2.75226	2.20216	0.0289721	0.073216	-4.21599
ENSG00000175467	SART1	0.300401	5.2023	-2.20177	0.0289998	0.0732721	-4.4734
ENSG00000102030	NAA10	0.302704	4.76767	-2.20132	0.0290327	0.0733412	-4.43919
ENSG00000090013	BLVRB	-0.399488	5.13117	2.20124	0.0290381	0.0733412	-4.48459
ENSG00000105339	DENND3	0.415263	8.36296	-2.20043	0.0290965	0.0734746	-4.52516
ENSG00000143578	CREB3L4	-0.471938	1.67877	2.20015	0.0291167	0.0735038	-4.04918
ENSG00000260051	AL031600.1	0.640728	3.01545	-2.20007	0.0291228	0.0735038	-4.20377
ENSG00000150712	MTMR12	-0.310076	3.23165	2.20001	0.029127	0.0735038	-4.2924
ENSG00000248049	UBA6-AS1	-0.4398	2.32868	2.19992	0.0291332	0.0735038	-4.15769
ENSG00000231993	EP300-AS1	0.620206	1.46843	-2.19989	0.0291356	0.0735038	-3.96045
ENSG00000127990	SGCE	-0.487706	1.89487	2.19888	0.029209	0.0736677	-4.08892
ENSG00000136628	EPRS1	-0.428924	3.01541	2.19884	0.0292116	0.0736677	-4.26689
ENSG00000101493	ZNF516	0.326495	4.98889	-2.19821	0.0292572	0.0737686	-4.46504
ENSG00000258413	AL158801.2	0.628111	2.87086	-2.19811	0.0292648	0.0737738	-4.18738
ENSG00000100075	SLC25A1	-0.357431	3.52227	2.19783	0.0292852	0.0738112	-4.33763
ENSG00000253317	AC078906.1	-0.617032	1.4842	2.19718	0.0293318	0.0739147	-4.02557
ENSG00000198382	UVRAG	0.286069	4.78256	-2.19641	0.0293882	0.074043	-4.45324
ENSG00000143367	TUFT1	-0.415546	2.77509	2.19632	0.0293943	0.0740443	-4.23228
ENSG00000100060	MFNG	-0.408152	3.80749	2.19623	0.0294013	0.074048	-4.37812
ENSG00000231024	AC092431.1	-0.621789	0.985406	2.19555	0.0294505	0.0741579	-3.96219
ENSG00000118640	VAMP8	-0.439421	5.83619	2.19538	0.0294629	0.0741751	-4.52466
ENSG00000287014	AC087883.2	-0.621728	2.23807	2.19487	0.0295004	0.0742554	-4.16174
ENSG00000141034	GID4	-0.370048	1.96139	2.19467	0.0295149	0.0742779	-4.09769
ENSG00000258747	AL356022.1	-0.583435	1.34736	2.19429	0.0295426	0.0743335	-4.01562
ENSG00000162616	DNAJB4	0.433534	3.33217	-2.19387	0.0295735	0.0743962	-4.27853
ENSG00000116221	MRPL37	-0.430275	2.5904	2.1938	0.0295788	0.0743962	-4.2174
ENSG00000006125	AP2B1	0.243352	6.13145	-2.19372	0.0295842	0.0743962	-4.52977
ENSG00000092841	MYL6	-0.195865	9.79877	2.19356	0.0295961	0.0743995	-4.5233
ENSG00000132207	SLX1A	0.577133	3.39224	-2.19355	0.0295971	0.0743995	-4.27999
ENSG00000248905	FMN1	0.384737	4.67113	-2.19346	0.0296031	0.0743995	-4.44627
ENSG00000158560	DYNC1I1	-0.547523	1.98628	2.1934	0.0296079	0.0743995	-4.11201
ENSG00000275895	U2AF1L5	0.387522	5.66575	-2.19325	0.0296186	0.0744124	-4.51398
ENSG00000169371	SNUPN	-0.38011	3.60904	2.19236	0.0296845	0.0745637	-4.3617
ENSG00000225703	AC114737.2	0.763241	1.19524	-2.19214	0.0297001	0.074589	-3.92606
ENSG00000267270	PARD6G-AS1	-0.442757	1.94068	2.1913	0.0297619	0.0747301	-4.11036
ENSG00000106992	AK1	-0.568202	2.00498	2.19106	0.0297797	0.0747606	-4.13293
ENSG00000152284	TCF7L1	-0.493247	1.67347	2.1906	0.0298134	0.0748312	-4.07136
ENSG00000184602	SNN	0.324439	5.64872	-2.19042	0.0298271	0.0748514	-4.52014
ENSG00000126759	CFP	0.37101	5.91236	-2.19029	0.0298368	0.0748616	-4.52964
ENSG00000170345	FOS	0.408704	10.4371	-2.19016	0.0298461	0.0748662	-4.52594
ENSG00000266472	MRPS21	-0.265674	3.02159	2.19011	0.0298498	0.0748662	-4.28135
ENSG00000185475	TMEM179B	0.434085	3.82563	-2.18985	0.0298686	0.0748984	-4.35777
ENSG00000270800	RPS10-NUDT3	0.595298	2.07534	-2.18978	0.0298739	0.0748984	-4.05315
ENSG00000061987	MON2	0.276523	4.52612	-2.18956	0.0298902	0.0749251	-4.4446
ENSG00000231424	BX284613.2	0.535593	2.17433	-2.18942	0.0299005	0.0749367	-4.09504
ENSG00000285373	LINC02478	0.621898	1.12783	-2.18934	0.0299067	0.0749382	-3.92654
ENSG00000140382	HMG20A	-0.411624	2.56331	2.18878	0.0299479	0.0750273	-4.21948
ENSG00000081189	MEF2C	-0.557619	4.83618	2.18837	0.029978	0.0750888	-4.49587
ENSG00000180992	MRPL14	-0.464665	2.34209	2.18773	0.0300257	0.075194	-4.18795
ENSG00000198961	PJA2	0.280255	5.7551	-2.18701	0.0300793	0.075314	-4.53245
ENSG00000101247	NDUFAF5	-0.500285	2.00439	2.18683	0.0300925	0.0753332	-4.13222
ENSG00000104804	TULP2	0.744119	4.62846	-2.18638	0.0301264	0.0754037	-4.44126
ENSG00000105443	CYTH2	-0.258336	4.634	2.18602	0.0301525	0.0754549	-4.48036
ENSG00000090263	MRPS33	-0.516206	2.46193	2.18554	0.0301889	0.0755317	-4.20843
ENSG00000140264	SERF2	-0.258692	8.11005	2.18525	0.0302103	0.0755711	-4.55723
ENSG00000177879	AP3S1	0.327115	5.03783	-2.18503	0.0302266	0.0755978	-4.49666
ENSG00000142178	SIK1	0.573649	3.80484	-2.1846	0.0302587	0.0756638	-4.36062
ENSG00000254990	AP001781.1	-0.605481	1.2546	2.18422	0.0302867	0.0757197	-4.01854
ENSG00000138592	USP8	0.202821	5.94486	-2.18402	0.0303023	0.0757443	-4.54608
ENSG00000108839	ALOX12	0.384632	3.11791	-2.18262	0.0304072	0.0759924	-4.27518
ENSG00000135439	AGAP2	0.325813	3.95942	-2.18243	0.0304214	0.0759997	-4.39205
ENSG00000129824	RPS4Y1	1.06577	2.62065	-2.18242	0.0304216	0.0759997	-4.17069
ENSG00000105971	CAV2	-0.394156	2.43967	2.18228	0.0304321	0.0760119	-4.20847
ENSG00000101017	CD40	0.36749	4.30062	-2.18171	0.0304755	0.0761059	-4.4364
ENSG00000122741	DCAF10	0.299448	3.28412	-2.1811	0.0305208	0.0762047	-4.30633
ENSG00000154845	PPP4R1	-0.268684	6.80786	2.1809	0.0305364	0.0762294	-4.56745
ENSG00000262580	AC087741.1	0.445249	3.86621	-2.17968	0.0306279	0.0764436	-4.38314
ENSG00000166452	AKIP1	-0.477969	1.80156	2.17949	0.0306422	0.0764648	-4.1192
ENSG00000225746	MEG8	-0.552151	2.90471	2.17868	0.0307036	0.0766038	-4.30127
ENSG00000133026	MYH10	-0.406624	3.93042	2.17859	0.0307103	0.076606	-4.42947
ENSG00000166938	DIS3L	-0.472767	2.64155	2.17777	0.0307726	0.0767471	-4.25387
ENSG00000101152	DNAJC5	0.264863	5.63831	-2.17759	0.0307859	0.0767561	-4.54794
ENSG00000081307	UBA5	-0.435547	2.82877	2.17757	0.0307877	0.0767561	-4.28954
ENSG00000127838	PNKD	0.34619	5.2963	-2.17716	0.0308184	0.0768181	-4.53005
ENSG00000088247	KHSRP	-0.290597	5.6828	2.17684	0.0308427	0.0768645	-4.5586
ENSG00000254826	AP001922.3	-0.586495	3.19876	2.17676	0.0308492	0.0768662	-4.3458
ENSG00000187474	FPR3	0.528069	3.87144	-2.17549	0.0309455	0.0770919	-4.38727
ENSG00000165055	METTL2B	-0.358765	2.38846	2.17498	0.0309847	0.077175	-4.21332
ENSG00000282572	AC215522.2	0.459783	6.85271	-2.17485	0.0309942	0.0771842	-4.57865
ENSG00000120915	EPHX2	-0.595116	1.41619	2.17445	0.0310244	0.0772451	-4.07835
ENSG00000170340	B3GNT2	0.34228	4.18714	-2.17423	0.0310419	0.0772741	-4.43941
ENSG00000163959	SLC51A	0.359194	5.27839	-2.174	0.0310593	0.077303	-4.53482
ENSG00000245667	AC006064.1	-0.65946	1.36057	2.17374	0.0310786	0.0773367	-4.06906
ENSG00000213995	NAXD	0.371902	2.57797	-2.17262	0.0311643	0.0775354	-4.20919
ENSG00000121579	NAA50	-0.312968	5.94922	2.17249	0.0311747	0.0775468	-4.57504
ENSG00000108306	FBXL20	-0.305156	2.88938	2.17221	0.0311964	0.0775864	-4.30081
ENSG00000070961	ATP2B1	-0.409625	6.91134	2.17171	0.0312344	0.0776663	-4.58731
ENSG00000099795	NDUFB7	-0.484519	4.44658	2.17126	0.0312693	0.0777385	-4.50199
ENSG00000196405	EVL	0.413423	5.57582	-2.17067	0.031314	0.0778352	-4.55746
ENSG00000161681	SHANK1	-0.683083	2.21152	2.17051	0.0313266	0.0778519	-4.21002
ENSG00000163872	YEATS2	0.30279	3.13434	-2.17033	0.0313408	0.0778727	-4.30472
ENSG00000228730	LINC02013	-0.401058	2.23589	2.17019	0.0313515	0.0778848	-4.20601
ENSG00000164919	COX6C	-0.39215	5.18469	2.16963	0.0313945	0.0779771	-4.55423
ENSG00000244687	UBE2V1	-0.25952	5.11684	2.16919	0.0314286	0.0780471	-4.54943
ENSG00000140931	CMTM3	0.291061	5.17951	-2.16885	0.0314549	0.0780979	-4.54147
ENSG00000255423	EBLN2	0.42551	2.45744	-2.1687	0.0314664	0.078112	-4.18867
ENSG00000173801	JUP	0.51507	4.7236	-2.16861	0.031473	0.0781137	-4.49978
ENSG00000213626	LBH	0.502545	3.2099	-2.16783	0.0315333	0.0782488	-4.31888
ENSG00000137486	ARRB1	-0.296191	5.34203	2.16699	0.0315987	0.0783966	-4.56629
ENSG00000093144	ECHDC1	-0.299199	4.64452	2.1666	0.0316285	0.0784558	-4.52242
ENSG00000131373	HACL1	0.438674	1.94381	-2.16597	0.0316778	0.0785634	-4.11265
ENSG00000261373	VPS9D1-AS1	0.444016	3.82696	-2.16506	0.0317485	0.0787241	-4.40556
ENSG00000228239	AL138900.1	-0.655143	1.27508	2.16473	0.0317742	0.0787732	-4.07494
ENSG00000074657	ZNF532	-0.475741	3.3605	2.16367	0.031857	0.0789639	-4.39279
ENSG00000119772	DNMT3A	-0.261547	4.51132	2.16337	0.03188	0.0790063	-4.51623
ENSG00000103852	TTC23	-0.476329	1.6435	2.16296	0.0319123	0.0790716	-4.11612
ENSG00000090612	ZNF268	0.394616	2.35621	-2.16247	0.0319503	0.0791509	-4.19697
ENSG00000286616	AL008730.1	-0.51523	3.0809	2.16183	0.0320009	0.0792615	-4.35608
ENSG00000173744	AGFG1	0.298707	6.82104	-2.16151	0.0320256	0.0793079	-4.6071
ENSG00000117036	ETV3	0.264808	4.3351	-2.16109	0.0320588	0.0793754	-4.48671
ENSG00000006634	DBF4	0.485706	2.63233	-2.16086	0.0320766	0.0794048	-4.22642
ENSG00000139190	VAMP1	0.387019	3.57687	-2.16077	0.0320835	0.079407	-4.38644
ENSG00000089775	ZBTB25	0.311892	2.93673	-2.16051	0.0321044	0.0794441	-4.29436
ENSG00000250274	AC034199.1	0.503661	3.68301	-2.15992	0.0321508	0.0795441	-4.39274
ENSG00000140416	TPM1	-0.351786	3.65975	2.15967	0.0321704	0.0795778	-4.43406
ENSG00000166337	TAF10	0.296075	6.41555	-2.15953	0.0321812	0.079584	-4.60676
ENSG00000236287	ZBED5	0.296933	4.06069	-2.15949	0.0321848	0.079584	-4.45582
ENSG00000164815	ORC5	-0.495304	1.92814	2.15919	0.0322081	0.0796268	-4.17786
ENSG00000087338	GMCL1	0.306498	4.03053	-2.15908	0.0322171	0.0796342	-4.45311
ENSG00000203814	H2BC18	0.377593	5.89239	-2.15882	0.0322369	0.0796685	-4.59506
ENSG00000176155	CCDC57	-0.321834	5.44999	2.15866	0.0322498	0.0796855	-4.58874
ENSG00000171148	TADA3	0.224114	4.7471	-2.15853	0.0322599	0.0796957	-4.53257
ENSG00000115128	SF3B6	0.344066	5.13734	-2.15764	0.0323308	0.079854	-4.56095
ENSG00000171466	ZNF562	-0.30718	3.12685	2.15757	0.032336	0.079854	-4.36218
ENSG00000161798	AQP5	-0.69792	2.32094	2.1572	0.0323655	0.079912	-4.25795
ENSG00000136888	ATP6V1G1	0.243928	6.05444	-2.15686	0.0323922	0.0799631	-4.60565
ENSG00000079435	LIPE	-0.512807	1.95452	2.15608	0.0324536	0.0800999	-4.193
ENSG00000154640	BTG3	0.359876	3.88917	-2.15522	0.0325222	0.0802543	-4.44257
ENSG00000107949	BCCIP	-0.376718	3.01884	2.15424	0.0326004	0.0804324	-4.35734
ENSG00000010072	SPRTN	0.418673	2.22111	-2.1537	0.0326436	0.0804954	-4.1914
ENSG00000101126	ADNP	0.34807	3.7731	-2.15369	0.0326437	0.0804954	-4.43186
ENSG00000049239	H6PD	0.271751	3.52776	-2.15369	0.0326441	0.0804954	-4.40119
ENSG00000080815	PSEN1	0.240511	7.11198	-2.15329	0.0326756	0.0805583	-4.62606
ENSG00000117713	ARID1A	0.210405	5.77893	-2.1528	0.0327148	0.0806401	-4.60626
ENSG00000012223	LTF	0.435409	4.10475	-2.15227	0.0327575	0.0807303	-4.46942
ENSG00000188010	MORN2	-0.659346	1.85783	2.15192	0.0327857	0.080785	-4.19223
ENSG00000135480	KRT7	-0.614041	5.21472	2.15174	0.0328001	0.0808054	-4.59579
ENSG00000140598	EFL1	-0.461805	3.09166	2.15142	0.0328258	0.0808537	-4.37942
ENSG00000148297	MED22	0.286159	3.03538	-2.15127	0.0328375	0.0808676	-4.33443
ENSG00000262001	DLGAP1-AS2	-0.380108	3.21727	2.15047	0.0329013	0.0810099	-4.39317
ENSG00000170271	FAXDC2	-0.471718	2.21742	2.14995	0.0329434	0.0810985	-4.24984
ENSG00000253103	LINC01609	-0.677774	3.69586	2.14981	0.0329547	0.0811113	-4.47258
ENSG00000076984	MAP2K7	-0.272992	3.53582	2.14956	0.0329745	0.0811334	-4.43689
ENSG00000237356	AL365295.1	-0.637702	2.75948	2.14955	0.0329759	0.0811334	-4.34171
ENSG00000092295	TGM1	-0.519161	1.82881	2.14695	0.0331849	0.0816327	-4.17811
ENSG00000176148	TCP11L1	-0.357246	2.42795	2.1467	0.0332055	0.0816552	-4.28081
ENSG00000239300	AC080162.1	0.629858	3.33171	-2.14664	0.0332105	0.0816552	-4.36778
ENSG00000147324	MFHAS1	-0.435946	2.64276	2.14661	0.0332125	0.0816552	-4.32364
ENSG00000119431	HDHD3	-0.40459	1.55028	2.1464	0.0332299	0.081683	-4.13966
ENSG00000285565	AL671762.1	-0.67927	0.923391	2.14577	0.0332804	0.0817921	-4.04268
ENSG00000206199	ANKUB1	-0.371971	3.41191	2.14567	0.0332891	0.0817983	-4.4326
ENSG00000168246	UBTD2	0.393477	3.21227	-2.14555	0.0332985	0.0818063	-4.36732
ENSG00000272146	ARF4-AS1	-0.631342	1.64669	2.14459	0.0333768	0.0819837	-4.16759
ENSG00000242247	ARFGAP3	0.25533	6.09254	-2.14442	0.0333907	0.0820025	-4.63251
ENSG00000173207	CKS1B	-0.396854	2.89762	2.14419	0.0334093	0.0820332	-4.36109
ENSG00000099875	MKNK2	-0.349774	6.86008	2.14394	0.0334293	0.0820673	-4.6452
ENSG00000284650	AL031430.1	-0.460544	2.35239	2.14385	0.033437	0.082071	-4.27727
ENSG00000121542	SEC22A	-0.414668	2.13883	2.14353	0.0334629	0.0821194	-4.23396
ENSG00000255139	AP000442.1	0.509597	2.89035	-2.14275	0.0335266	0.0822606	-4.31265
ENSG00000163041	H3-3A	0.223715	10.2043	-2.14074	0.0336903	0.082647	-4.63144
ENSG00000178802	MPI	-0.415761	2.34586	2.14034	0.0337234	0.082711	-4.28624
ENSG00000166197	NOLC1	-0.298681	3.70735	2.14028	0.0337288	0.082711	-4.47799
ENSG00000117000	RLF	0.373382	3.49309	-2.14015	0.0337387	0.0827201	-4.41538
ENSG00000233024	NPIPA9	-0.50137	2.85716	2.13972	0.033774	0.0827914	-4.37122
ENSG00000139370	SLC15A4	0.316752	5.83312	-2.13938	0.0338019	0.0828446	-4.63432
ENSG00000132017	DCAF15	0.286601	3.84715	-2.1391	0.0338249	0.0828857	-4.47169
ENSG00000154114	TBCEL	-0.386939	2.48575	2.13894	0.0338385	0.0829037	-4.30316
ENSG00000120437	ACAT2	0.387363	3.3545	-2.13866	0.0338615	0.0829447	-4.40303
ENSG00000042445	RETSAT	-0.24951	3.61008	2.13858	0.0338682	0.082946	-4.46795
ENSG00000146802	TMEM168	0.387516	2.54601	-2.13824	0.033896	0.0829851	-4.27954
ENSG00000182782	HCAR2	0.497744	7.40967	-2.13823	0.0338967	0.0829851	-4.65787
ENSG00000111669	TPI1	-0.272102	7.16003	2.13803	0.0339134	0.0830108	-4.65828
ENSG00000183255	PTTG1IP	0.22986	6.88218	-2.13761	0.0339477	0.0830796	-4.65756
ENSG00000168028	RPSA	-0.320213	6.65948	2.13713	0.0339873	0.0831362	-4.65826
ENSG00000139343	SNRPF	-0.378439	2.96062	2.13712	0.0339885	0.0831362	-4.38563
ENSG00000259146	AC005476.2	0.54488	3.44104	-2.13711	0.0339896	0.0831362	-4.41178
ENSG00000168300	PCMTD1	0.272633	5.34088	-2.13694	0.0340034	0.0831548	-4.61818
ENSG00000178952	TUFM	-0.326083	4.8025	2.1368	0.0340152	0.0831684	-4.59764
ENSG00000223843	EFCAB6-AS1	-0.496005	3.05941	2.13666	0.0340263	0.0831804	-4.40166
ENSG00000106665	CLIP2	-0.307066	3.4691	2.13618	0.0340663	0.0832627	-4.45455
ENSG00000262619	LINC00621	-0.452716	3.04061	2.13604	0.0340777	0.0832754	-4.40196
ENSG00000170949	ZNF160	-0.351725	3.72779	2.13544	0.034127	0.0833806	-4.49218
ENSG00000100888	CHD8	0.169058	5.05465	-2.13517	0.0341495	0.0834201	-4.60674
ENSG00000136937	NCBP1	0.324924	3.64867	-2.13508	0.034157	0.0834233	-4.44988
ENSG00000130592	LSP1	0.272624	8.83297	-2.13464	0.034194	0.0834982	-4.65952
ENSG00000137210	TMEM14B	-0.325206	4.12875	2.13414	0.0342351	0.0835788	-4.54227
ENSG00000090376	IRAK3	0.414928	7.39096	-2.13409	0.0342395	0.0835788	-4.66652
ENSG00000232593	KANTR	-0.336887	2.74402	2.13382	0.0342615	0.0836114	-4.35786
ENSG00000135749	PCNX2	-0.436053	3.38129	2.13378	0.0342654	0.0836114	-4.4542
ENSG00000085511	MAP3K4	-0.374863	2.98827	2.13369	0.0342726	0.0836136	-4.39941
ENSG00000167920	TMEM99	-0.415538	2.22921	2.13356	0.0342831	0.083618	-4.27729
ENSG00000259221	AC023905.1	-0.635059	1.9299	2.13352	0.034287	0.083618	-4.23888
ENSG00000249753	AC084357.2	-0.713202	0.98094	2.13311	0.0343211	0.083686	-4.07504
ENSG00000205544	TMEM256	-0.595197	2.44733	2.13287	0.0343405	0.0837179	-4.32864
ENSG00000224116	INHBA-AS1	0.39367	2.55942	-2.13273	0.0343523	0.0837276	-4.28979
ENSG00000229227	AL356056.1	-0.631041	2.10168	2.13268	0.034357	0.0837276	-4.27304
ENSG00000272799	AC006238.1	-0.587952	1.17572	2.13245	0.0343755	0.0837572	-4.11303
ENSG00000225062	CATIP-AS1	-0.611942	1.94315	2.13238	0.034382	0.0837578	-4.24581
ENSG00000180694	TMEM64	0.474822	1.93736	-2.13216	0.0343998	0.0837858	-4.1831
ENSG00000108506	INTS2	-0.318726	2.32365	2.13172	0.0344365	0.0838599	-4.28968
ENSG00000169902	TPST1	-0.621737	3.51235	2.13145	0.034459	0.0838896	-4.48259
ENSG00000105722	ERF	-0.344023	5.01603	2.13143	0.0344613	0.0838896	-4.62355
ENSG00000144228	SPOPL	0.308279	5.03426	-2.13128	0.0344734	0.0839037	-4.60838
ENSG00000249655	AC008434.1	-0.547312	2.56802	2.13096	0.0345001	0.0839533	-4.3461
ENSG00000100151	PICK1	-0.396618	2.87417	2.13071	0.0345209	0.0839886	-4.3856
ENSG00000140987	ZSCAN32	0.346014	2.29912	-2.13061	0.0345291	0.083991	-4.24226
ENSG00000175931	UBE2O	0.319101	2.93085	-2.13055	0.0345345	0.083991	-4.3522
ENSG00000259103	AF107885.2	-0.507496	2.09378	2.13003	0.0345778	0.0840811	-4.27169
ENSG00000145293	ENOPH1	-0.42425	2.11104	2.12926	0.0346422	0.0842223	-4.26417
ENSG00000155621	C9orf85	-0.451331	2.17745	2.12856	0.034701	0.0843499	-4.27871
ENSG00000148154	UGCG	0.258541	6.28417	-2.1281	0.0347403	0.0844299	-4.67021
ENSG00000163956	LRPAP1	-0.305288	6.74426	2.12742	0.0347975	0.0845536	-4.67885
ENSG00000128228	SDF2L1	-0.476217	4.03238	2.12709	0.0348252	0.0845947	-4.55014
ENSG00000145817	YIPF5	0.377853	3.24875	-2.12707	0.0348272	0.0845947	-4.41125
ENSG00000134802	SLC43A3	0.291374	7.19196	-2.12669	0.034859	0.0846566	-4.68149
ENSG00000011021	CLCN6	0.298595	4.12075	-2.12595	0.0349212	0.0847922	-4.53131
ENSG00000254246	AC011377.1	0.745928	1.06113	-2.12543	0.0349651	0.0848833	-4.05194
ENSG00000147162	OGT	0.290105	5.79091	-2.12485	0.0350144	0.0849875	-4.6636
ENSG00000092148	HECTD1	-0.259116	5.07957	2.12473	0.0350249	0.0849975	-4.63952
ENSG00000101457	DNTTIP1	0.286485	5.33236	-2.12462	0.0350336	0.0850031	-4.64324
ENSG00000008438	PGLYRP1	0.607084	3.93439	-2.12424	0.0350661	0.0850667	-4.49876
ENSG00000121578	B4GALT4	0.323001	4.27253	-2.12405	0.0350825	0.0850909	-4.55267
ENSG00000239789	MRPS17	-0.361408	1.98852	2.12397	0.0350889	0.085091	-4.25449
ENSG00000258366	RTEL1	0.325987	4.26308	-2.12363	0.035118	0.085146	-4.55116
ENSG00000164022	AIMP1	-0.276392	3.34158	2.1234	0.0351375	0.0851778	-4.46102
ENSG00000154727	GABPA	0.378417	2.36707	-2.12271	0.0351963	0.0853048	-4.27469
ENSG00000157741	UBN2	0.314189	2.57466	-2.12238	0.0352244	0.0853565	-4.31161
ENSG00000085831	TTC39A	-0.40331	2.49061	2.12231	0.0352305	0.0853565	-4.34138
ENSG00000198918	RPL39	-0.347028	8.11751	2.12203	0.0352536	0.0853971	-4.68892
ENSG00000176953	NFATC2IP	0.272681	3.66067	-2.12173	0.0352793	0.0854439	-4.48339
ENSG00000241772	AC092620.1	0.606495	1.96463	-2.12158	0.0352927	0.0854608	-4.18054
ENSG00000116918	TSNAX	0.336904	3.84475	-2.12118	0.0353265	0.0855271	-4.50506
ENSG00000230773	AC092650.1	-0.473812	2.36738	2.12105	0.0353372	0.0855374	-4.32787
ENSG00000196792	STRN3	-0.239286	4.57969	2.12071	0.0353665	0.0855928	-4.61131
ENSG00000167842	MIS12	-0.379566	1.94798	2.12041	0.0353919	0.0856248	-4.24942
ENSG00000198183	BPIFA1	-0.888655	3.00002	2.1203	0.0354019	0.0856248	-4.44881
ENSG00000128487	SPECC1	-0.284995	4.39326	2.12027	0.0354039	0.0856248	-4.5956
ENSG00000131788	PIAS3	-0.315421	3.0632	2.12026	0.0354055	0.0856248	-4.43251
ENSG00000167637	ZNF283	-0.48446	1.61488	2.12017	0.0354129	0.0856272	-4.20249
ENSG00000060558	GNA15	0.272138	5.62457	-2.11971	0.0354523	0.0857069	-4.66814
ENSG00000264739	AC093484.2	-0.388557	1.71477	2.11936	0.0354817	0.0857624	-4.21461
ENSG00000153767	GTF2E1	0.389083	2.61056	-2.11894	0.0355184	0.0858357	-4.31738
ENSG00000111231	GPN3	-0.409187	2.11072	2.11868	0.0355405	0.0858733	-4.29325
ENSG00000102119	EMD	-0.335854	5.44887	2.11819	0.0355822	0.0859587	-4.67277
ENSG00000160213	CSTB	-0.353017	6.66441	2.11801	0.0355978	0.0859807	-4.69781
ENSG00000134250	NOTCH2	0.243231	7.04275	-2.11776	0.0356193	0.0860171	-4.69938
ENSG00000229807	XIST	-0.845446	2.84711	2.11763	0.0356309	0.0860294	-4.42247
ENSG00000142552	RCN3	-0.423279	3.73919	2.11739	0.035651	0.0860623	-4.53347
ENSG00000259905	PWRN1	-0.677497	1.9287	2.11712	0.0356744	0.0861032	-4.27221
ENSG00000135486	HNRNPA1	-0.261765	7.37304	2.11687	0.0356958	0.0861265	-4.70208
ENSG00000174227	PIGG	-0.245164	4.70016	2.11686	0.035697	0.0861265	-4.62861
ENSG00000175182	FAM131A	-0.262746	3.70882	2.11656	0.0357226	0.0861671	-4.52511
ENSG00000189190	ZNF600	-0.467011	1.68395	2.11648	0.0357293	0.0861671	-4.2284
ENSG00000176890	TYMS	0.598446	1.90025	-2.11644	0.0357332	0.0861671	-4.18116
ENSG00000136828	RALGPS1	-0.440447	2.22605	2.11633	0.0357422	0.0861733	-4.31875
ENSG00000129197	RPAIN	-0.29921	2.62852	2.11601	0.0357703	0.0862254	-4.37609
ENSG00000011258	MBTD1	0.356824	2.29108	-2.11545	0.0358183	0.0863256	-4.27856
ENSG00000148719	DNAJB12	0.264147	4.12805	-2.11492	0.0358639	0.0864197	-4.55875
ENSG00000137509	PRCP	0.279242	5.58869	-2.11412	0.0359333	0.0865685	-4.67776
ENSG00000249042	AC008771.1	-0.324982	2.6734	2.11406	0.035939	0.0865685	-4.38296
ENSG00000237190	CDKN2AIPNL	-0.352451	2.40126	2.11391	0.0359513	0.0865685	-4.34113
ENSG00000094841	UPRT	-0.301516	2.57513	2.11391	0.0359516	0.0865685	-4.37086
ENSG00000146433	TMEM181	0.284761	2.70899	-2.11315	0.0360174	0.0867113	-4.35714
ENSG00000142676	RPL11	-0.330898	7.52017	2.11278	0.0360496	0.0867731	-4.71026
ENSG00000228198	OR2M3	-0.468831	3.19248	2.11187	0.036129	0.0869335	-4.47499
ENSG00000154889	MPPE1	0.277682	4.64673	-2.11186	0.0361293	0.0869335	-4.61709
ENSG00000163624	CDS1	-0.467741	1.98567	2.11165	0.036148	0.0869628	-4.28298
ENSG00000125810	CD93	0.413587	5.95108	-2.11135	0.0361743	0.0870104	-4.6949
ENSG00000074842	MYDGF	-0.397363	4.89945	2.11123	0.0361843	0.0870187	-4.65867
ENSG00000169299	PGM2	0.354226	3.66109	-2.11074	0.0362274	0.0871021	-4.49896
ENSG00000006576	PHTF2	0.345104	2.78639	-2.11068	0.0362321	0.0871021	-4.37248
ENSG00000182853	VMO1	-0.598781	3.38416	2.10981	0.0363085	0.08727	-4.515
ENSG00000153823	PID1	-0.570605	2.84313	2.10971	0.036317	0.0872748	-4.43086
ENSG00000198830	HMGN2	-0.212428	6.82441	2.10955	0.0363311	0.0872835	-4.71591
ENSG00000224884	AC034187.1	-0.579408	1.41826	2.10952	0.0363337	0.0872835	-4.19324
ENSG00000142405	NLRP12	0.420325	4.28153	-2.10793	0.036473	0.0876022	-4.58167
ENSG00000102763	VWA8	-0.424622	1.73832	2.10774	0.0364895	0.0876261	-4.24726
ENSG00000129158	SERGEF	-0.447575	3.46555	2.10761	0.0365006	0.0876369	-4.52179
ENSG00000162366	PDZK1IP1	0.71432	1.99005	-2.1075	0.0365106	0.0876451	-4.21958
ENSG00000198646	NCOA6	0.210063	3.72315	-2.10717	0.0365395	0.0876988	-4.52314
ENSG00000197603	CPLANE1	-0.379299	2.36121	2.10673	0.0365787	0.087777	-4.35787
ENSG00000142675	CNKSR1	-0.534377	1.44539	2.10653	0.0365962	0.0878033	-4.204
ENSG00000198951	NAGA	0.393469	3.82773	-2.10568	0.0366704	0.0879654	-4.53581
ENSG00000139629	GALNT6	-0.297497	4.04949	2.10559	0.036679	0.0879703	-4.59067
ENSG00000185946	RNPC3	0.370037	3.72945	-2.10497	0.0367331	0.0880763	-4.52221
ENSG00000065413	ANKRD44	0.349757	6.17108	-2.10494	0.0367365	0.0880763	-4.71462
ENSG00000250320	EDIL3-DT	-0.578295	1.8012	2.10468	0.0367592	0.0880995	-4.27625
ENSG00000169519	METTL15	-0.330413	2.70217	2.10468	0.0367594	0.0880995	-4.40911
ENSG00000126860	EVI2A	0.457	5.43837	-2.10421	0.0368009	0.0881831	-4.68648
ENSG00000120210	INSL6	0.559566	2.83582	-2.10392	0.0368262	0.0882279	-4.37659
ENSG00000139350	NEDD1	0.424527	2.32929	-2.10373	0.0368426	0.0882513	-4.29784
ENSG00000012124	CD22	0.510821	5.45001	-2.10284	0.036922	0.088423	-4.68784
ENSG00000158435	CNOT11	0.375124	5.18646	-2.10278	0.0369275	0.088423	-4.67538
ENSG00000156858	PRR14	0.24725	4.90429	-2.10256	0.036947	0.0884537	-4.66016
ENSG00000104805	NUCB1	0.291744	7.3766	-2.10149	0.0370417	0.0886577	-4.73362
ENSG00000128595	CALU	-0.392113	3.96101	2.10145	0.0370455	0.0886577	-4.59235
ENSG00000158863	FAM160B2	-0.305527	3.84599	2.10076	0.0371063	0.0887795	-4.57858
ENSG00000076928	ARHGEF1	0.266695	7.28454	-2.10072	0.0371097	0.0887795	-4.73503
ENSG00000058729	RIOK2	-0.527015	2.03992	2.10055	0.0371257	0.0888017	-4.31728
ENSG00000232677	LINC00665	-0.391559	2.63154	2.10034	0.037144	0.0888297	-4.41009
ENSG00000286828	AC008883.3	-0.512678	3.22992	2.10023	0.0371536	0.0888365	-4.50597
ENSG00000063322	MED29	0.265504	4.47031	-2.09962	0.037208	0.0889362	-4.62611
ENSG00000231113	AL035587.1	-0.418545	2.85776	2.09962	0.0372086	0.0889362	-4.44941
ENSG00000092203	TOX4	0.224004	5.2902	-2.09942	0.0372257	0.0889611	-4.69376
ENSG00000214894	LINC00243	-0.482276	3.01148	2.09918	0.0372475	0.0889972	-4.47161
ENSG00000100852	ARHGAP5	-0.340676	3.08945	2.09875	0.0372856	0.0890722	-4.47611
ENSG00000070495	JMJD6	0.272819	5.97532	-2.09853	0.0373059	0.0891047	-4.7236
ENSG00000127511	SIN3B	-0.265604	4.17785	2.09806	0.0373475	0.0891881	-4.61957
ENSG00000151651	ADAM8	0.382109	8.26299	-2.09752	0.037396	0.0892879	-4.74009
ENSG00000148985	PGAP2	0.332414	4.33625	-2.09742	0.0374048	0.0892931	-4.61117
ENSG00000155666	KDM8	-0.453671	1.74156	2.09672	0.0374676	0.0894268	-4.27603
ENSG00000178764	ZHX2	0.303488	3.99363	-2.09653	0.0374848	0.0894518	-4.5764
ENSG00000137710	RDX	0.283455	4.78389	-2.09629	0.037506	0.0894866	-4.66254
ENSG00000248408	LINC02469	-0.59565	1.63794	2.09608	0.0375253	0.0895164	-4.25818
ENSG00000103671	TRIP4	0.276806	4.10108	-2.09548	0.0375794	0.0896231	-4.59317
ENSG00000139651	ZNF740	0.448178	2.22299	-2.09543	0.0375835	0.0896231	-4.30804
ENSG00000129696	TTI2	0.438108	4.24826	-2.09524	0.0376012	0.0896494	-4.60287
ENSG00000019144	PHLDB1	-0.414729	3.30357	2.09492	0.0376297	0.0896942	-4.52417
ENSG00000254477	AP000640.1	0.459708	2.79833	-2.09488	0.0376335	0.0896942	-4.38846
ENSG00000118523	CCN2	-0.66214	2.77999	2.09448	0.0376691	0.0897524	-4.46156
ENSG00000101421	CHMP4B	0.242571	6.97343	-2.09446	0.0376714	0.0897524	-4.74669
ENSG00000104870	FCGRT	-0.289264	6.72801	2.09418	0.0376961	0.0897952	-4.74683
ENSG00000198586	TLK1	0.242031	5.21493	-2.09401	0.0377114	0.0898156	-4.69954
ENSG00000232079	LINC01697	-0.527188	3.43363	2.09379	0.037732	0.0898486	-4.54748
ENSG00000150995	ITPR1	-0.271903	4.82648	2.09339	0.037768	0.0899184	-4.68665
ENSG00000255882	AC091814.1	0.617975	1.35657	-2.09325	0.0377801	0.0899311	-4.14254
ENSG00000253287	AC104012.2	-0.687103	1.20127	2.09305	0.0377987	0.0899464	-4.21369
ENSG00000180953	ST20	0.489901	5.02089	-2.09303	0.0378	0.0899464	-4.67933
ENSG00000035115	SH3YL1	-0.402878	3.00779	2.09295	0.0378076	0.0899484	-4.48253
ENSG00000139567	ACVRL1	-0.476981	3.1797	2.09274	0.0378262	0.089971	-4.51617
ENSG00000106477	CEP41	-0.454914	1.98508	2.09267	0.0378329	0.089971	-4.31859
ENSG00000119912	IDE	-0.339214	3.19768	2.09262	0.0378374	0.089971	-4.50442
ENSG00000259345	AC013652.1	-0.553447	4.40538	2.09234	0.0378624	0.0900145	-4.66088
ENSG00000113593	PPWD1	0.33854	3.64067	-2.09188	0.0379043	0.0900978	-4.5425
ENSG00000163297	ANTXR2	0.360176	6.51078	-2.09162	0.0379283	0.0901388	-4.74773
ENSG00000123411	IKZF4	0.477888	1.94829	-2.09147	0.0379418	0.0901548	-4.26803
ENSG00000269524	AC245052.7	0.708368	2.31713	-2.09104	0.0379808	0.0902315	-4.30036
ENSG00000118898	PPL	-0.422717	3.50216	2.09057	0.0380237	0.0903173	-4.55824
ENSG00000181896	ZNF101	0.323014	3.04009	-2.09049	0.0380309	0.0903184	-4.45209
ENSG00000136950	ARPC5L	0.381983	3.0634	-2.09022	0.0380554	0.0903603	-4.45735
ENSG00000169499	PLEKHA2	0.232811	5.88859	-2.08899	0.0381675	0.0906105	-4.74087
ENSG00000285446	Z84488.2	0.753527	1.1147	-2.08856	0.0382065	0.0906867	-4.11273
ENSG00000029639	TFB1M	-0.425827	2.31197	2.08838	0.0382226	0.090709	-4.3848
ENSG00000275395	FCGBP	-0.666389	2.92297	2.0875	0.0383037	0.0908833	-4.49676
ENSG00000189144	ZNF573	-0.634491	2.05658	2.08737	0.0383153	0.0908833	-4.35263
ENSG00000198408	OGA	0.283986	6.52909	-2.08736	0.0383166	0.0908833	-4.75709
ENSG00000197872	FAM49A	0.332377	5.40334	-2.08697	0.0383519	0.090951	-4.7228
ENSG00000138430	OLA1	-0.32668	3.73276	2.08687	0.0383611	0.0909565	-4.59191
ENSG00000127946	HIP1	0.323294	6.02583	-2.08679	0.0383687	0.0909583	-4.74823
ENSG00000134873	CLDN10	0.469522	2.92325	-2.08603	0.0384385	0.0910867	-4.42842
ENSG00000127452	FBXL12	-0.283641	3.66351	2.08592	0.0384486	0.0910867	-4.584
ENSG00000122862	SRGN	0.302189	11.5321	-2.08591	0.0384494	0.0910867	-4.72954
ENSG00000109390	NDUFC1	-0.384068	3.46044	2.0859	0.0384502	0.0910867	-4.56309
ENSG00000286219	NOTCH2NLC	0.387967	5.55893	-2.08494	0.0385382	0.091279	-4.73369
ENSG00000198612	COPS8	-0.355469	2.82815	2.08471	0.0385592	0.0913124	-4.47247
ENSG00000228393	LINC01004	0.516646	4.89273	-2.08438	0.03859	0.0913691	-4.68945
ENSG00000066926	FECH	-0.435985	2.1946	2.08419	0.0386068	0.0913927	-4.37411
ENSG00000196683	TOMM7	-0.449196	5.13055	2.08412	0.0386137	0.0913928	-4.72882
ENSG00000286076	AC005050.3	0.705128	6.42789	-2.084	0.0386246	0.0914023	-4.75868
ENSG00000177576	C18orf32	0.278546	4.90898	-2.0837	0.0386526	0.0914523	-4.69736
ENSG00000174428	GTF2IRD2B	-0.279977	3.47061	2.08333	0.0386867	0.0915168	-4.56441
ENSG00000115020	PIKFYVE	0.291577	4.05502	-2.08323	0.0386959	0.0915224	-4.61301
ENSG00000164163	ABCE1	-0.378258	3.21471	2.08297	0.03872	0.091563	-4.53063
ENSG00000076641	PAG1	0.371604	6.60932	-2.08289	0.0387274	0.0915643	-4.76662
ENSG00000273129	PACERR	-0.536949	1.32024	2.08259	0.0387549	0.0916131	-4.22697
ENSG00000220008	LINGO3	0.462731	2.85934	-2.08211	0.0387992	0.0916924	-4.43749
ENSG00000228793	AL033523.1	-0.44069	2.32647	2.08208	0.0388022	0.0916924	-4.39766
ENSG00000229425	AJ009632.2	-0.405344	2.98954	2.08192	0.0388166	0.0917066	-4.50438
ENSG00000205531	NAP1L4	-0.250669	6.02284	2.08186	0.038822	0.0917066	-4.76322
ENSG00000237781	ADAMTSL4-AS2	0.497004	6.15292	-2.08177	0.0388307	0.0917111	-4.7595
ENSG00000100815	TRIP11	0.309316	3.27878	-2.08154	0.0388524	0.0917459	-4.50827
ENSG00000243410	PSMD6-AS1	-0.653539	1.12128	2.08134	0.0388708	0.0917731	-4.21247
ENSG00000259685	IDH2-DT	-0.506306	1.97833	2.08119	0.0388844	0.091789	-4.34565
ENSG00000152082	MZT2B	-0.471676	4.18607	2.08108	0.0388947	0.0917969	-4.66075
ENSG00000273174	AC108673.2	0.513578	2.06586	-2.08091	0.0389099	0.0918167	-4.29624
ENSG00000268683	AC020910.2	-0.588359	1.6171	2.08057	0.0389418	0.0918756	-4.28642
ENSG00000286100	AL008725.1	-0.438285	1.99899	2.08026	0.0389706	0.0919272	-4.34623
ENSG00000149798	CDC42EP2	0.439515	5.54391	-2.08011	0.0389842	0.0919431	-4.74121
ENSG00000111678	C12orf57	-0.465507	3.53611	2.07999	0.038996	0.0919545	-4.58867
ENSG00000250614	AC005522.1	-0.658511	0.795463	2.07967	0.0390257	0.0919901	-4.16289
ENSG00000162104	ADCY9	-0.314648	2.76885	2.0795	0.0390417	0.0919901	-4.46592
ENSG00000104408	EIF3E	-0.309143	5.41857	2.07947	0.0390441	0.0919901	-4.74999
ENSG00000226334	AL359182.1	0.578592	3.69004	-2.07946	0.039045	0.0919901	-4.56079
ENSG00000260126	AC136431.1	-0.507688	2.61656	2.07945	0.0390455	0.0919901	-4.45669
ENSG00000103121	CMC2	0.34019	4.68029	-2.07885	0.0391014	0.0921053	-4.68632
ENSG00000286274	AC008679.1	-0.463313	2.75603	2.07852	0.0391329	0.0921632	-4.47634
ENSG00000109113	RAB34	-0.359627	3.62625	2.07799	0.0391819	0.0922624	-4.59491
ENSG00000274317	LINC02334	-0.507093	1.91532	2.0778	0.0392	0.0922886	-4.34515
ENSG00000070814	TCOF1	0.32509	3.34379	-2.07752	0.0392255	0.0923324	-4.52885
ENSG00000260601	AC131391.1	0.661233	2.06239	-2.07701	0.0392734	0.0924288	-4.29301
ENSG00000198561	CTNND1	-0.238483	5.22679	2.07587	0.0393797	0.0926626	-4.74691
ENSG00000159023	EPB41	0.222151	4.65581	-2.07574	0.0393919	0.0926751	-4.69226
ENSG00000100504	PYGL	0.337695	6.78254	-2.07564	0.0394013	0.0926808	-4.78317
ENSG00000103005	USB1	0.214275	6.48695	-2.07544	0.0394201	0.0927015	-4.78102
ENSG00000214146	LINC02026	-0.760303	4.8873	2.07535	0.0394292	0.0927015	-4.73584
ENSG00000120694	HSPH1	-0.498532	5.74946	2.07533	0.039431	0.0927015	-4.77135
ENSG00000028137	TNFRSF1B	0.353688	8.85513	-2.07498	0.0394631	0.0927594	-4.78146
ENSG00000149925	ALDOA	-0.221955	9.21822	2.07492	0.0394696	0.0927594	-4.77548
ENSG00000092929	UNC13D	0.248741	7.19843	-2.07375	0.0395789	0.093	-4.78951
ENSG00000140259	MFAP1	0.333369	3.80153	-2.07359	0.0395939	0.0930188	-4.59607
ENSG00000256101	AC092745.1	-0.590111	1.67981	2.07346	0.039606	0.0930309	-4.31332
ENSG00000065491	TBC1D22B	0.394796	2.28274	-2.07304	0.0396458	0.0931079	-4.3599
ENSG00000171723	GPHN	-0.457828	2.26048	2.07197	0.039747	0.0933202	-4.40464
ENSG00000196498	NCOR2	-0.254837	7.12395	2.07194	0.0397502	0.0933202	-4.79329
ENSG00000276411	AC106875.2	-0.596308	2.3381	2.0717	0.0397728	0.0933567	-4.43142
ENSG00000135457	TFCP2	0.312864	2.87429	-2.07155	0.0397865	0.0933726	-4.46563
ENSG00000169246	NPIPB3	0.263269	6.32362	-2.07143	0.0397978	0.0933825	-4.78636
ENSG00000134830	C5AR2	-0.354501	4.24015	2.07078	0.0398594	0.0935031	-4.68259
ENSG00000126705	AHDC1	-0.354926	2.68773	2.07074	0.0398632	0.0935031	-4.47608
ENSG00000196597	ZNF782	-0.437366	1.69244	2.07048	0.0398877	0.0935441	-4.3186
ENSG00000260276	AC022167.2	-0.464933	1.46142	2.06916	0.0400128	0.0938089	-4.28139
ENSG00000119686	FLVCR2	0.331859	4.99509	-2.06909	0.0400198	0.0938089	-4.73212
ENSG00000261105	LMO7-AS1	-0.517933	3.15117	2.06907	0.0400217	0.0938089	-4.5562
ENSG00000157184	CPT2	-0.225048	2.57972	2.06847	0.0400784	0.0939252	-4.45762
ENSG00000170909	OSCAR	0.306361	5.98083	-2.06829	0.040096	0.09395	-4.78461
ENSG00000261066	AC074052.2	-0.754733	1.50702	2.06754	0.0401674	0.0941006	-4.30897
ENSG00000100503	NIN	0.236733	6.26804	-2.06694	0.0402244	0.0942175	-4.7946
ENSG00000213741	RPS29	-0.382788	8.08923	2.06659	0.0402575	0.0942785	-4.80173
ENSG00000178852	EFCAB13	-0.530919	1.62895	2.0663	0.0402855	0.0943276	-4.31511
ENSG00000253829	AC067817.2	-0.602388	1.33225	2.06576	0.0403367	0.0944308	-4.26494
ENSG00000269842	AC011453.1	-0.578525	1.31624	2.06471	0.0404371	0.0946493	-4.26877
ENSG00000224259	LINC01133	-0.657244	2.03092	2.06456	0.0404519	0.0946672	-4.39843
ENSG00000152556	PFKM	-0.46973	2.57531	2.0644	0.0404669	0.0946856	-4.47552
ENSG00000228315	GUSBP11	0.280382	4.98132	-2.0642	0.0404865	0.0947151	-4.7427
ENSG00000081760	AACS	-0.385812	4.19124	2.06385	0.0405198	0.0947761	-4.69328
ENSG00000160256	FAM207A	-0.411373	3.10668	2.06332	0.0405714	0.0948802	-4.55894
ENSG00000198467	TPM2	-0.420981	1.96539	2.06294	0.0406079	0.0949401	-4.37777
ENSG00000164938	TP53INP1	0.354184	3.24542	-2.06277	0.0406236	0.0949401	-4.53877
ENSG00000134243	SORT1	0.265376	5.66489	-2.06273	0.0406276	0.0949401	-4.78551
ENSG00000133858	ZFC3H1	0.2654	6.10165	-2.06273	0.0406278	0.0949401	-4.79935
ENSG00000150787	PTS	-0.344015	3.17186	2.06266	0.0406348	0.0949401	-4.56665
ENSG00000015171	ZMYND11	-0.329598	2.95545	2.0626	0.0406398	0.0949401	-4.53551
ENSG00000124313	IQSEC2	-0.35437	2.94856	2.06203	0.0406947	0.0950519	-4.53801
ENSG00000100591	AHSA1	-0.32281	5.62641	2.06195	0.0407033	0.0950552	-4.79329
ENSG00000167862	MRPL58	-0.459175	1.88866	2.06165	0.040732	0.0951057	-4.36498
ENSG00000198431	TXNRD1	-0.277182	6.67312	2.06086	0.0408083	0.095267	-4.81374
ENSG00000037757	MRI1	-0.412103	1.63659	2.06067	0.0408261	0.0952918	-4.32691
ENSG00000281398	SNHG4	-0.49748	2.21428	2.05964	0.0409263	0.0954784	-4.42989
ENSG00000141540	TTYH2	0.421195	3.03079	-2.05963	0.0409272	0.0954784	-4.5109
ENSG00000166716	ZNF592	0.284422	4.08674	-2.05962	0.0409275	0.0954784	-4.66361
ENSG00000108094	CUL2	0.341776	3.36009	-2.05907	0.0409807	0.0955821	-4.56274
ENSG00000227500	SCAMP4	-0.254402	5.04469	2.05902	0.0409863	0.0955821	-4.77073
ENSG00000136813	ECPAS	0.270903	4.60216	-2.05881	0.0410061	0.0956085	-4.72137
ENSG00000254162	AC009812.3	0.384886	2.07084	-2.05875	0.0410124	0.0956085	-4.33936
ENSG00000127527	EPS15L1	-0.285556	5.10747	2.05862	0.0410245	0.0956085	-4.77591
ENSG00000197746	PSAP	-0.252084	10.1947	2.0586	0.0410263	0.0956085	-4.79675
ENSG00000172578	KLHL6	0.215531	4.88519	-2.05801	0.0410842	0.0957265	-4.74954
ENSG00000184432	COPB2	-0.171633	5.77882	2.05727	0.0411558	0.0958768	-4.80605
ENSG00000141252	VPS53	-0.230835	5.03206	2.05692	0.0411903	0.0959404	-4.77363
ENSG00000102901	CENPT	-0.332917	3.24883	2.0568	0.0412013	0.0959492	-4.58844
ENSG00000143314	MRPL24	-0.388724	2.98744	2.05669	0.0412121	0.0959576	-4.55409
ENSG00000172296	SPTLC3	-0.447103	3.5234	2.05648	0.0412328	0.0959889	-4.62957
ENSG00000250333	AC093725.2	-0.710549	2.5427	2.05636	0.041245	0.0960005	-4.49696
ENSG00000085185	BCORL1	-0.291098	2.60542	2.05618	0.0412623	0.0960241	-4.48756
ENSG00000232628	AC092809.3	-0.599343	1.87129	2.05514	0.0413639	0.0962436	-4.38096
ENSG00000162434	JAK1	0.203178	6.63615	-2.05503	0.0413741	0.0962506	-4.82374
ENSG00000196961	AP2A1	-0.187013	4.66954	2.05426	0.0414499	0.0964101	-4.7511
ENSG00000166123	GPT2	-0.450188	1.97808	2.05366	0.0415081	0.0965285	-4.39855
ENSG00000124508	BTN2A2	0.330766	4.23473	-2.05334	0.0415404	0.0965868	-4.69204
ENSG00000143756	FBXO28	0.317168	3.46813	-2.05324	0.0415501	0.0965925	-4.58994
ENSG00000132155	RAF1	0.203781	6.36785	-2.05305	0.0415681	0.0966166	-4.8243
ENSG00000156515	HK1	0.244262	5.62419	-2.05298	0.041575	0.0966166	-4.80367
ENSG00000177731	FLII	-0.197635	7.01317	2.05278	0.0415944	0.0966378	-4.83139
ENSG00000141258	SGSM2	-0.259831	4.35508	2.05274	0.0415986	0.0966378	-4.72834
ENSG00000171791	BCL2	0.357027	2.2515	-2.05256	0.0416164	0.0966496	-4.40395
ENSG00000145014	TMEM44	-0.411558	2.07788	2.05254	0.0416181	0.0966496	-4.41276
ENSG00000213047	DENND1B	0.335628	3.55163	-2.05242	0.0416307	0.0966618	-4.60167
ENSG00000116574	RHOU	0.345987	3.52311	-2.05158	0.0417125	0.0968349	-4.60435
ENSG00000189334	S100A14	-0.609688	2.90173	2.05141	0.04173	0.0968586	-4.55376
ENSG00000131374	TBC1D5	0.2166	4.83232	-2.05092	0.0417779	0.0969531	-4.75939
ENSG00000144029	MRPS5	-0.224374	3.88044	2.05082	0.0417876	0.0969586	-4.67771
ENSG00000155660	PDIA4	-0.337799	4.81831	2.05048	0.041821	0.0970192	-4.77431
ENSG00000099381	SETD1A	-0.336874	2.47551	2.0502	0.0418484	0.0970517	-4.4851
ENSG00000168675	LDLRAD4	-0.268466	5.096	2.05019	0.0418496	0.0970517	-4.79206
ENSG00000148334	PTGES2	-0.401048	2.99853	2.05009	0.0418597	0.0970583	-4.56704
ENSG00000168395	ING5	-0.360901	3.30749	2.04968	0.0419	0.0971349	-4.61214
ENSG00000167371	PRRT2	0.537487	1.52509	-2.04922	0.0419456	0.0972138	-4.26826
ENSG00000181523	SGSH	0.357861	6.16725	-2.04919	0.0419487	0.0972138	-4.82689
ENSG00000104267	CA2	-0.504162	2.68312	2.04855	0.0420121	0.097344	-4.53001
ENSG00000005810	MYCBP2	0.240615	4.98778	-2.04843	0.0420242	0.0973443	-4.77579
ENSG00000169180	XPO6	0.295243	8.79988	-2.0484	0.0420269	0.0973443	-4.83501
ENSG00000104154	SLC30A4	0.367286	3.76334	-2.04804	0.0420625	0.0974099	-4.64176
ENSG00000060688	SNRNP40	-0.342668	3.06538	2.04765	0.0421014	0.097483	-4.57762
ENSG00000104497	SNX16	0.364787	3.10109	-2.04701	0.042165	0.0976133	-4.55012
ENSG00000116213	WRAP73	0.329029	3.03981	-2.04626	0.0422388	0.097767	-4.53599
ENSG00000168610	STAT3	0.193215	8.21854	-2.0461	0.0422555	0.0977889	-4.84347
ENSG00000239672	NME1	-0.28901	3.23078	2.04501	0.0423632	0.098021	-4.60619
ENSG00000135249	RINT1	-0.369106	2.73804	2.04493	0.0423713	0.0980228	-4.53444
ENSG00000141985	SH3GL1	-0.197598	5.2835	2.04429	0.0424359	0.0981551	-4.8127
ENSG00000104064	GABPB1	0.324238	4.05756	-2.04419	0.0424458	0.0981609	-4.69043
ENSG00000164181	ELOVL7	0.475439	3.37472	-2.04395	0.0424692	0.098198	-4.59319
ENSG00000126432	PRDX5	-0.37216	6.01623	2.04353	0.0425119	0.0982797	-4.84057
ENSG00000077232	DNAJC10	-0.334024	3.61949	2.04331	0.0425337	0.098313	-4.66494
ENSG00000260911	AC135050.3	0.528102	4.0081	-2.04288	0.042576	0.0983938	-4.67117
ENSG00000093167	LRRFIP2	0.23144	5.60157	-2.04264	0.0426008	0.098434	-4.82365
ENSG00000179715	PCED1B	0.461624	2.21897	-2.04224	0.0426406	0.0984982	-4.42327
ENSG00000198887	SMC5	-0.346519	3.4889	2.04221	0.0426434	0.0984982	-4.64815
ENSG00000133316	WDR74	0.539768	11.0456	-2.04163	0.0427019	0.0986129	-4.8246
ENSG00000221968	FADS3	-0.354083	2.80885	2.04157	0.0427078	0.0986129	-4.55473
ENSG00000160111	CPAMD8	-0.521817	2.32369	2.04128	0.0427366	0.0986622	-4.4835
ENSG00000081019	RSBN1	0.364566	3.63477	-2.04015	0.0428502	0.0988999	-4.63606
ENSG00000288011	AC024597.1	-0.389135	1.78522	2.04008	0.0428572	0.0988999	-4.3792
ENSG00000258682	AL132989.1	0.543934	1.30987	-2.04004	0.0428618	0.0988999	-4.25243
ENSG00000104964	TLE5	-0.351921	6.24088	2.03964	0.0429021	0.0989639	-4.8519
ENSG00000164024	METAP1	-0.351398	2.87577	2.03962	0.0429044	0.0989639	-4.5679
ENSG00000197238	H4C11	0.518934	7.21676	-2.03902	0.0429642	0.0990847	-4.8585
ENSG00000155545	MIER3	0.43485	2.6246	-2.0388	0.0429871	0.0991203	-4.48223
ENSG00000068654	POLR1A	-0.387913	2.76699	2.03855	0.0430124	0.0991615	-4.55531
ENSG00000126767	ELK1	0.272072	3.3971	-2.03839	0.0430284	0.0991704	-4.61287
ENSG00000198060	MARCHF5	0.337636	3.93207	-2.03836	0.0430312	0.0991704	-4.67953
ENSG00000232347	AL390728.5	0.493969	1.94037	-2.03781	0.0430868	0.0992816	-4.37115
ENSG00000188677	PARVB	-0.367189	4.62466	2.03731	0.0431372	0.0993803	-4.78606
ENSG00000100227	POLDIP3	0.262442	4.44127	-2.03658	0.043211	0.0995332	-4.74957
ENSG00000176438	SYNE3	0.248901	3.45312	-2.03624	0.0432461	0.0995969	-4.62774
ENSG00000127914	AKAP9	-0.245725	4.12847	2.036	0.0432701	0.0996348	-4.7358
ENSG00000106178	CCL24	-0.594405	1.26808	2.0359	0.0432801	0.0996406	-4.33549
ENSG00000183018	SPNS2	-0.50094	2.62409	2.0347	0.0434024	0.099905	-4.54549
ENSG00000181800	CELF2-AS1	0.407448	2.727	-2.03439	0.0434339	0.0999601	-4.50546
ENSG00000166503	HDGFL3	-0.328923	2.15863	2.03394	0.0434794	0.100048	-4.46029
ENSG00000228794	LINC01128	-0.336291	3.1021	2.03353	0.0435217	0.100128	-4.61643
ENSG00000233785	AC131011.2	0.600409	1.98781	-2.03275	0.043601	0.100293	-4.36628
ENSG00000176018	LYSMD3	0.350655	3.75809	-2.03178	0.0437008	0.100505	-4.67229
ENSG00000260279	AC137932.1	0.404798	3.33613	-2.03156	0.0437234	0.10054	-4.61078
ENSG00000099331	MYO9B	-0.228389	7.64538	2.03127	0.043753	0.100575	-4.87426
ENSG00000156869	FRRS1	-0.458997	1.59257	2.03126	0.0437537	0.100575	-4.37242
ENSG00000105618	PRPF31	-0.327633	3.12794	2.02997	0.0438861	0.100861	-4.62501
ENSG00000105671	DDX49	0.319381	3.92419	-2.02969	0.0439146	0.100892	-4.70005
ENSG00000128656	CHN1	-0.417789	2.25285	2.02967	0.0439173	0.100892	-4.48885
ENSG00000135127	BICDL1	0.321816	3.59103	-2.02962	0.0439219	0.100892	-4.65925
ENSG00000088836	SLC4A11	-0.645551	2.62681	2.02943	0.0439422	0.100921	-4.56449
ENSG00000188452	CERKL	-0.498064	1.80208	2.02933	0.0439519	0.100926	-4.42361
ENSG00000130045	NXNL2	-0.428977	2.38254	2.02908	0.0439777	0.100953	-4.51298
ENSG00000148335	NTMT1	-0.351132	2.74254	2.029	0.0439859	0.100953	-4.57134
ENSG00000126088	UROD	-0.309553	3.48633	2.029	0.0439865	0.100953	-4.67411
ENSG00000257519	AC078880.1	-0.62644	1.83711	2.02889	0.0439974	0.100961	-4.42984
ENSG00000197099	AC068631.1	-0.471981	4.72177	2.02853	0.0440348	0.101029	-4.81262
ENSG00000196275	GTF2IRD2	-0.395402	3.2087	2.02831	0.0440567	0.101062	-4.63713
ENSG00000116489	CAPZA1	0.245549	7.6255	-2.02765	0.0441256	0.101193	-4.88187
ENSG00000283597	FAM169B	-0.464189	2.07823	2.02761	0.0441291	0.101193	-4.46138
ENSG00000070159	PTPN3	-0.455202	2.33853	2.02704	0.0441885	0.101312	-4.51164
ENSG00000178449	COX14	-0.44278	3.40245	2.0264	0.0442548	0.101446	-4.67699
ENSG00000263657	AC023389.2	0.579365	1.94221	-2.02563	0.0443343	0.101611	-4.37616
ENSG00000248174	LINC02268	-0.501528	2.60736	2.02537	0.0443609	0.101655	-4.56235
ENSG00000105072	C19orf44	-0.5069	1.57456	2.02462	0.0444386	0.101815	-4.37965
ENSG00000136933	RABEPK	-0.297273	2.17833	2.02432	0.0444701	0.101854	-4.47755
ENSG00000105676	ARMC6	0.323499	2.87555	-2.02431	0.044471	0.101854	-4.56657
ENSG00000179218	CALR	-0.315756	7.95476	2.02411	0.0444916	0.101879	-4.88709
ENSG00000185630	PBX1	-0.585791	3.25625	2.02406	0.0444972	0.101879	-4.66371
ENSG00000012171	SEMA3B	0.388367	2.86279	-2.02299	0.0446089	0.102118	-4.55512
ENSG00000278022	AC118658.1	0.590157	1.07739	-2.0227	0.0446389	0.102169	-4.2507
ENSG00000130522	JUND	0.342332	7.69067	-2.02166	0.0447472	0.102399	-4.89362
ENSG00000236653	LINC01923	-0.47079	2.02168	2.02115	0.044801	0.102505	-4.47063
ENSG00000165283	STOML2	-0.310574	3.39156	2.02041	0.0448783	0.102664	-4.67971
ENSG00000092964	DPYSL2	-0.297943	4.63178	2.01972	0.04495	0.102807	-4.82003
ENSG00000232939	AL158829.1	-0.555828	1.10679	2.01967	0.0449562	0.102807	-4.31945
ENSG00000160014	CALM3	0.262319	6.91248	-2.01948	0.0449758	0.102834	-4.89618
ENSG00000214106	PAXIP1-AS2	0.350855	2.15017	-2.01893	0.0450333	0.102948	-4.44419
ENSG00000188739	RBM34	0.337272	4.40417	-2.01839	0.0450905	0.103061	-4.77783
ENSG00000105520	PLPPR2	0.339585	4.92365	-2.01819	0.0451113	0.103091	-4.82774
ENSG00000162702	ZNF281	0.343867	4.27726	-2.01771	0.0451618	0.103183	-4.76528
ENSG00000160325	CACFD1	0.378945	3.04775	-2.01766	0.0451672	0.103183	-4.59637
ENSG00000006327	TNFRSF12A	-0.497171	3.94563	2.01747	0.045187	0.10321	-4.76179
ENSG00000160551	TAOK1	0.221881	5.35296	-2.01713	0.0452226	0.103244	-4.86169
ENSG00000178425	NT5DC1	-0.427517	1.80813	2.01713	0.0452232	0.103244	-4.43996
ENSG00000186352	ANKRD37	-0.457365	2.89051	2.01708	0.0452286	0.103244	-4.61869
ENSG00000063601	MTMR1	0.262418	3.70322	-2.01704	0.0452325	0.103244	-4.69929
ENSG00000242028	HYPK	-0.321149	2.91624	2.01682	0.0452553	0.103278	-4.61646
ENSG00000204520	MICA	0.324796	3.59475	-2.01671	0.0452671	0.103287	-4.68172
ENSG00000223525	RABGAP1L-IT1	-0.791371	3.24528	2.01649	0.0452898	0.103321	-4.68903
ENSG00000135776	ABCB10	-0.377021	2.04229	2.01615	0.0453264	0.103387	-4.47968
ENSG00000135720	DYNC1LI2	0.238728	4.9006	-2.01564	0.0453801	0.103492	-4.83348
ENSG00000177868	SVBP	0.393399	2.6852	-2.01557	0.0453879	0.103492	-4.54371
ENSG00000231336	AC017006.1	-0.579887	0.968654	2.01527	0.0454194	0.103546	-4.29972
ENSG00000249884	RNF103-CHMP3	-0.556719	1.16181	2.01513	0.0454344	0.103562	-4.34703
ENSG00000129559	NEDD8	0.267114	6.06845	-2.0149	0.0454587	0.103598	-4.89323
ENSG00000004059	ARF5	0.227343	5.85297	-2.01483	0.0454657	0.103598	-4.88779
ENSG00000136518	ACTL6A	-0.414273	2.8664	2.0143	0.0455221	0.103709	-4.61793
ENSG00000165119	HNRNPK	0.170721	7.62081	-2.01396	0.0455582	0.103774	-4.90875
ENSG00000164587	RPS14	-0.297765	7.19159	2.01384	0.0455711	0.103785	-4.90877
ENSG00000109381	ELF2	0.276445	5.98206	-2.01369	0.045587	0.103804	-4.89314
ENSG00000162337	LRP5	-0.510506	1.83302	2.0135	0.0456071	0.103832	-4.45211
ENSG00000162244	RPL29	-0.283393	7.37049	2.01294	0.0456659	0.103948	-4.91059
ENSG00000105376	ICAM5	0.456866	2.05734	-2.0122	0.0457454	0.104111	-4.43916
ENSG00000181915	ADO	0.369799	2.19669	-2.01196	0.0457703	0.10415	-4.46852
ENSG00000163209	SPRR3	-0.862709	2.21573	2.01158	0.0458107	0.104224	-4.54306
ENSG00000136152	COG3	-0.305494	4.03328	2.01127	0.0458439	0.104282	-4.77684
ENSG00000075234	TTC38	0.370284	4.01702	-2.01074	0.0459012	0.104391	-4.74432
ENSG00000102760	RGCC	-0.467411	6.03121	2.01063	0.0459129	0.104391	-4.90607
ENSG00000135503	ACVR1B	0.282537	4.76719	-2.0106	0.0459162	0.104391	-4.83097
ENSG00000011566	MAP4K3	-0.378804	3.77419	2.01053	0.0459234	0.104391	-4.75152
ENSG00000215251	FASTKD5	0.377691	2.18114	-2.01006	0.0459734	0.104487	-4.4661
ENSG00000169567	HINT1	-0.34063	5.19508	2.00996	0.0459843	0.104494	-4.87798
ENSG00000129347	KRI1	-0.294112	3.33372	2.00938	0.0460467	0.104618	-4.69409
ENSG00000196655	TRAPPC4	-0.245446	3.90041	2.00884	0.046104	0.10473	-4.76234
ENSG00000177479	ARIH2	-0.225144	5.72913	2.00827	0.0461652	0.104851	-4.9019
ENSG00000177700	POLR2L	-0.35374	4.32368	2.00766	0.0462308	0.104983	-4.81855
ENSG00000166987	MBD6	0.266707	6.35043	-2.00752	0.046246	0.104999	-4.91347
ENSG00000118900	UBN1	0.229851	4.90439	-2.00718	0.0462818	0.105063	-4.85053
ENSG00000143164	DCAF6	-0.260377	3.81704	2.00702	0.0462998	0.105086	-4.75819
ENSG00000161970	RPL26	-0.318616	8.11627	2.0065	0.0463551	0.105193	-4.92074
ENSG00000100294	MCAT	-0.398141	2.27649	2.00595	0.0464149	0.105311	-4.53827
ENSG00000185432	METTL7A	-0.349578	2.90473	2.00551	0.0464624	0.105401	-4.63852
ENSG00000274180	NATD1	0.343086	2.69233	-2.00494	0.046524	0.105522	-4.56455
ENSG00000167996	FTH1	-0.262557	14.1196	2.00472	0.046547	0.105547	-4.85696
ENSG00000149806	FAU	-0.269311	8.24276	2.00469	0.0465508	0.105547	-4.92367
ENSG00000105607	GCDH	-0.446025	2.83746	2.00436	0.0465865	0.1056	-4.64115
ENSG00000173442	EHBP1L1	0.34496	8.11155	-2.00433	0.0465898	0.1056	-4.92651
ENSG00000171421	MRPL36	-0.489987	1.98237	2.00366	0.0466619	0.105745	-4.49062
ENSG00000109065	NAT9	-0.338923	3.37212	2.00328	0.0467027	0.10582	-4.70957
ENSG00000182899	RPL35A	-0.264986	6.9782	2.00306	0.0467272	0.105857	-4.92938
ENSG00000267123	SCAT1	-0.441407	2.52741	2.00228	0.0468115	0.10603	-4.59575
ENSG00000133835	HSD17B4	-0.332783	5.76857	2.002	0.0468417	0.106064	-4.91613
ENSG00000214193	SH3D21	-0.440281	4.46392	2.00188	0.0468554	0.106064	-4.84297
ENSG00000131778	CHD1L	-0.406913	2.09012	2.00187	0.0468556	0.106064	-4.51413
ENSG00000144810	COL8A1	-0.497162	2.02592	2.00185	0.0468582	0.106064	-4.51185
ENSG00000100522	GNPNAT1	-0.432111	2.07444	2.00167	0.0468776	0.10609	-4.50311
ENSG00000101079	NDRG3	0.31137	2.47864	-2.00144	0.0469026	0.106113	-4.53033
ENSG00000198898	CAPZA2	0.292695	7.13058	-2.00143	0.0469038	0.106113	-4.9325
ENSG00000132300	PTCD3	-0.343248	4.03457	2.0012	0.0469287	0.106151	-4.79896
ENSG00000068650	ATP11A	0.220137	6.53928	-2.00111	0.046939	0.106157	-4.92895
ENSG00000123444	KBTBD4	0.389262	2.18442	-2.00093	0.0469583	0.106182	-4.4775
ENSG00000082458	DLG3	-0.479355	1.63573	2.00055	0.0469992	0.10625	-4.44096
ENSG00000142871	CCN1	-0.54617	1.72719	2.00048	0.0470075	0.10625	-4.45289
ENSG00000230448	LINC00276	-0.497164	2.33028	2.00044	0.0470121	0.10625	-4.56582
ENSG00000137642	SORL1	0.368977	8.02776	-2.00014	0.0470443	0.106289	-4.93501
ENSG00000141012	GALNS	-0.28681	5.33868	2.00013	0.0470453	0.106289	-4.90349
ENSG00000159322	ADPGK	0.211424	6.27177	-1.99996	0.0470644	0.10631	-4.92732
ENSG00000166803	PCLAF	-0.520795	2.94926	1.9999	0.0470708	0.10631	-4.66419
ENSG00000153561	RMND5A	-0.324333	3.83855	1.99922	0.0471448	0.106459	-4.77549
ENSG00000038219	BOD1L1	0.27445	5.54723	-1.99909	0.0471593	0.10646	-4.9054
ENSG00000105617	LENG1	0.374792	2.50128	-1.99907	0.047161	0.10646	-4.54534
ENSG00000167797	CDK2AP2	-0.286117	4.01209	1.99895	0.0471748	0.106473	-4.79853
ENSG00000162300	ZFPL1	0.345617	3.20556	-1.99834	0.0472415	0.106605	-4.66227
ENSG00000114013	CD86	0.407306	4.70249	-1.99826	0.0472495	0.106605	-4.84575
ENSG00000172992	DCAKD	-0.358829	2.00782	1.9975	0.0473326	0.106755	-4.50757
ENSG00000139160	ETFBKMT	-0.39088	1.9429	1.99749	0.047334	0.106755	-4.4894
ENSG00000236839	AC069280.1	-0.578089	0.739593	1.9974	0.0473438	0.106755	-4.31398
ENSG00000109184	DCUN1D4	-0.367568	3.26725	1.99736	0.0473479	0.106755	-4.70915
ENSG00000113810	SMC4	0.332847	4.32248	-1.99708	0.0473796	0.106808	-4.81018
ENSG00000181790	ADGRB1	0.498429	2.1767	-1.99611	0.047486	0.10703	-4.48172
ENSG00000105185	PDCD5	-0.417458	3.76298	1.99603	0.047494	0.10703	-4.78064
ENSG00000113328	CCNG1	0.320881	3.83542	-1.99576	0.0475239	0.107079	-4.75716
ENSG00000064547	LPAR2	0.38826	6.17527	-1.99516	0.0475904	0.107211	-4.93291
ENSG00000211450	SELENOH	-0.3289	4.1834	1.99477	0.0476326	0.107288	-4.82853
ENSG00000108963	DPH1	-0.319429	3.69443	1.99439	0.0476752	0.107366	-4.76915
ENSG00000257103	LSM14A	0.228135	5.95027	-1.99421	0.0476947	0.107392	-4.93092
ENSG00000047249	ATP6V1H	0.239126	5.60832	-1.99413	0.047704	0.107394	-4.91897
ENSG00000163468	CCT3	-0.282267	4.66311	1.99371	0.0477499	0.10748	-4.87281
ENSG00000147443	DOK2	-0.368742	4.51871	1.99327	0.0477987	0.107571	-4.86401
ENSG00000114331	ACAP2	0.223259	6.78438	-1.99296	0.047833	0.10763	-4.94717
ENSG00000167207	NOD2	0.36824	5.13842	-1.99259	0.0478739	0.107692	-4.89205
ENSG00000249096	LINC02362	0.33289	3.56196	-1.99257	0.0478764	0.107692	-4.72126
ENSG00000150977	RILPL2	0.297373	5.59779	-1.992	0.0479393	0.107815	-4.92137
ENSG00000167608	TMC4	-0.43771	3.88507	1.9919	0.0479505	0.107822	-4.80114
ENSG00000123360	PDE1B	-0.276634	3.2122	1.99158	0.0479854	0.107882	-4.70815
ENSG00000151498	ACAD8	-0.290913	2.79901	1.99121	0.0480267	0.107957	-4.64891
ENSG00000163935	SFMBT1	-0.431689	2.53177	1.99107	0.0480425	0.107968	-4.61535
ENSG00000213079	SCAF8	0.255201	4.2941	-1.99102	0.0480478	0.107968	-4.82121
ENSG00000261140	AC093525.4	-0.546794	2.90469	1.99091	0.0480603	0.107978	-4.68058
ENSG00000204282	TNRC6C-AS1	0.260292	2.20156	-1.98999	0.0481623	0.108181	-4.51517
ENSG00000231105	ECE1-AS1	0.432617	2.92821	-1.98995	0.048167	0.108181	-4.62512
ENSG00000109971	HSPA8	-0.282375	8.20473	1.98977	0.0481866	0.108207	-4.95286
ENSG00000001561	ENPP4	-0.4687	2.27667	1.98946	0.0482214	0.108266	-4.57397
ENSG00000168685	IL7R	-0.340245	6.24862	1.98919	0.0482513	0.108311	-4.95084
ENSG00000108604	SMARCD2	0.26068	5.16877	-1.98909	0.0482623	0.108311	-4.90441
ENSG00000198843	SELENOT	0.272544	5.88271	-1.98906	0.0482655	0.108311	-4.93835
ENSG00000135821	GLUL	-0.232168	10.652	1.98874	0.0483009	0.108372	-4.92912
ENSG00000163874	ZC3H12A	0.328164	7.39609	-1.98807	0.0483755	0.108507	-4.95907
ENSG00000262468	LINC01569	-0.345987	1.87653	1.98806	0.0483774	0.108507	-4.50266
ENSG00000008118	CAMK1G	-0.531831	2.0432	1.98742	0.0484492	0.10865	-4.53589
ENSG00000154153	RETREG1	-0.399232	3.02363	1.98664	0.0485364	0.108827	-4.69684
ENSG00000169554	ZEB2	0.255008	9.11336	-1.98652	0.0485496	0.108838	-4.95325
ENSG00000187837	H1-2	0.441848	6.43165	-1.98615	0.0485903	0.108911	-4.95499
ENSG00000157110	RBPMS	-0.431241	3.15671	1.98569	0.0486419	0.109008	-4.71689
ENSG00000267787	AC027097.2	-0.395548	3.38359	1.98551	0.0486622	0.109034	-4.74753
ENSG00000113916	BCL6	0.345763	9.37103	-1.98545	0.0486697	0.109034	-4.95289
ENSG00000117472	TSPAN1	-0.664682	5.0941	1.98516	0.0487019	0.109088	-4.9246
ENSG00000152061	RABGAP1L	0.295165	5.52792	-1.98501	0.0487185	0.109107	-4.93167
ENSG00000168916	ZNF608	-0.467816	1.63049	1.98417	0.048813	0.1093	-4.4668
ENSG00000033100	CHPF2	0.236591	3.99544	-1.98407	0.0488246	0.109308	-4.80243
ENSG00000197329	PELI1	0.331351	7.72691	-1.9836	0.048877	0.109407	-4.96775
ENSG00000243317	STMP1	-0.193408	3.78704	1.98318	0.0489249	0.109495	-4.79808
ENSG00000234630	AC245060.2	-0.827089	2.26424	1.98299	0.0489461	0.109525	-4.60554
ENSG00000198064	NPIPB13	-0.478745	2.87848	1.98227	0.0490277	0.109689	-4.68488
ENSG00000135083	CCNJL	0.407197	3.86202	-1.98182	0.0490782	0.109783	-4.77667
ENSG00000182923	CEP63	0.322226	4.2981	-1.98171	0.0490903	0.109792	-4.83417
ENSG00000102978	POLR2C	-0.219447	4.12335	1.98131	0.0491361	0.109876	-4.84229
ENSG00000254999	BRK1	0.288223	5.53747	-1.98096	0.0491753	0.109945	-4.93997
ENSG00000100372	SLC25A17	-0.43196	1.71712	1.98044	0.0492339	0.110058	-4.49351
ENSG00000166535	A2ML1	-0.53727	1.84831	1.98013	0.049269	0.110118	-4.51238
ENSG00000182054	IDH2	0.347568	4.41029	-1.97975	0.049312	0.110195	-4.85358
ENSG00000144567	RETREG2	0.21656	5.24071	-1.97962	0.0493273	0.110211	-4.92788
ENSG00000118058	KMT2A	-0.340791	4.46424	1.97915	0.049381	0.110312	-4.88474
ENSG00000136305	CIDEB	0.465362	2.57543	-1.97891	0.0494081	0.110354	-4.59545
ENSG00000092445	TYRO3	-0.385581	2.0467	1.97825	0.0494831	0.110503	-4.55361
ENSG00000155393	HEATR3	-0.301487	2.80525	1.97711	0.0496128	0.110774	-4.67709
ENSG00000134291	TMEM106C	-0.505527	2.23672	1.97682	0.0496454	0.110829	-4.58867
ENSG00000140450	ARRDC4	-0.424749	3.82954	1.97645	0.0496884	0.110906	-4.82763
ENSG00000178605	GTPBP6	-0.322517	3.33756	1.97474	0.0498832	0.111322	-4.76232
ENSG00000130560	UBAC1	-0.269863	3.73413	1.97457	0.0499032	0.111348	-4.81066
ENSG00000197555	SIPA1L1	0.247229	6.88543	-1.97429	0.0499356	0.111402	-4.98387
ENSG00000275700	AATF	0.196932	4.62397	-1.97418	0.049948	0.111411	-4.89115
ENSG00000077721	UBE2A	0.237799	5.45533	-1.9739	0.0499802	0.111464	-4.95068
ENSG00000179299	NSUN7	0.336109	3.67652	-1.97365	0.0500084	0.111508	-4.77946
ENSG00000176619	LMNB2	-0.33516	3.3603	1.97303	0.0500798	0.111632	-4.76741
ENSG00000253720	AC022973.3	0.359808	4.20601	-1.97302	0.0500807	0.111632	-4.84067
ENSG00000283646	LINC02009	0.445819	1.96296	-1.97218	0.0501776	0.111821	-4.48364
ENSG00000233058	LINC00884	-0.352474	4.47034	1.97211	0.0501859	0.111821	-4.89983
ENSG00000271734	Z98200.2	0.605002	1.41441	-1.97207	0.0501905	0.111821	-4.39321
ENSG00000269752	AC008761.2	-0.617556	1.09266	1.97183	0.0502182	0.111863	-4.4093
ENSG00000123643	SLC36A1	0.298849	4.68153	-1.97173	0.0502292	0.111863	-4.89747
ENSG00000104918	RETN	0.642906	5.5209	-1.97168	0.0502348	0.111863	-4.95031
ENSG00000083223	TUT7	0.279364	6.36096	-1.97159	0.0502453	0.111868	-4.98311
ENSG00000286021	LINC02822	-0.551052	4.0654	1.97132	0.0502763	0.111918	-4.86513
ENSG00000235245	AL360181.2	-0.442285	2.50005	1.97099	0.0503144	0.111975	-4.65398
ENSG00000171792	RHNO1	-0.390467	2.95224	1.97096	0.0503188	0.111975	-4.71402
ENSG00000090372	STRN4	-0.217897	5.85626	1.97089	0.0503268	0.111975	-4.97775
ENSG00000115053	NCL	-0.298466	5.93874	1.97047	0.0503752	0.112064	-4.98117
ENSG00000258337	AC130895.1	0.603912	1.56428	-1.97014	0.0504128	0.112129	-4.41564
ENSG00000134882	UBAC2	0.204428	4.75877	-1.96861	0.0505904	0.112505	-4.91434
ENSG00000139679	LPAR6	0.357946	4.05407	-1.96799	0.0506622	0.112646	-4.83377
ENSG00000116062	MSH6	-0.253684	3.41865	1.96668	0.050814	0.112964	-4.7832
ENSG00000255458	AC108471.3	-0.410309	1.70385	1.96638	0.0508493	0.113024	-4.51295
ENSG00000117758	STX12	0.277509	5.13797	-1.96629	0.0508595	0.113028	-4.94618
ENSG00000215256	DHRS4-AS1	-0.286173	3.95306	1.96608	0.0508841	0.113064	-4.85437
ENSG00000250057	AC114781.2	0.628546	1.64691	-1.96574	0.0509235	0.113132	-4.43747
ENSG00000169692	AGPAT2	-0.26663	4.55732	1.96524	0.0509826	0.113245	-4.91816
ENSG00000134910	STT3A	-0.250303	5.46016	1.96474	0.0510402	0.113354	-4.97649
ENSG00000163191	S100A11	0.19178	10.9377	-1.96459	0.0510579	0.113371	-4.97432
ENSG00000175581	MRPL48	-0.347518	2.47865	1.96453	0.0510649	0.113371	-4.64735
ENSG00000169908	TM4SF1	-0.561498	2.6864	1.96417	0.0511071	0.113445	-4.69053
ENSG00000174695	TMEM167A	0.261938	5.07913	-1.96403	0.0511237	0.113464	-4.94667
ENSG00000167930	FAM234A	-0.339776	3.34825	1.96358	0.0511759	0.11356	-4.78645
ENSG00000167969	ECI1	-0.355	2.95258	1.96348	0.0511879	0.113568	-4.7281
ENSG00000162783	IER5	0.327917	6.06163	-1.96307	0.0512362	0.113656	-4.99274
ENSG00000068912	ERLEC1	0.28548	3.49475	-1.96228	0.0513287	0.113843	-4.77661
ENSG00000286194	AC138207.9	0.536432	2.72137	-1.9621	0.0513492	0.113869	-4.64155
ENSG00000197894	ADH5	-0.310233	3.42751	1.9619	0.0513737	0.113904	-4.79713
ENSG00000229618	AC011287.1	-0.540899	2.01237	1.96156	0.0514128	0.113972	-4.59161
ENSG00000139684	ESD	0.407025	3.61574	-1.96102	0.0514771	0.114096	-4.79096
ENSG00000111481	COPZ1	0.286096	5.26258	-1.96021	0.0515717	0.11428	-4.96542
ENSG00000094631	HDAC6	-0.245619	5.07918	1.96016	0.0515776	0.11428	-4.96554
ENSG00000265975	AC002091.1	0.477658	4.19912	-1.95987	0.0516117	0.114333	-4.86368
ENSG00000285907	AL161910.1	-0.581958	1.34688	1.95981	0.0516187	0.114333	-4.47385
ENSG00000128422	KRT17	-0.544544	5.37585	1.95968	0.0516347	0.11435	-4.98586
ENSG00000143815	LBR	0.287349	6.10857	-1.95955	0.0516495	0.114364	-5.00102
ENSG00000268621	IGFL2-AS1	-0.497419	2.97122	1.95926	0.0516838	0.114421	-4.74315
ENSG00000113318	MSH3	-0.289407	2.34402	1.95903	0.0517113	0.114462	-4.63273
ENSG00000082805	ERC1	-0.265544	4.64944	1.95884	0.0517338	0.114487	-4.93812
ENSG00000162408	NOL9	-0.330347	2.14975	1.95879	0.0517397	0.114487	-4.60256
ENSG00000153560	UBP1	0.279334	4.27719	-1.95856	0.0517673	0.114529	-4.88268
ENSG00000166311	SMPD1	0.290542	3.43352	-1.95803	0.0518299	0.114631	-4.7736
ENSG00000131469	RPL27	-0.308304	7.65464	1.95802	0.0518303	0.114631	-5.0163
ENSG00000145979	TBC1D7	-0.329087	6.03403	1.95778	0.0518595	0.114676	-5.00761
ENSG00000122547	EEPD1	-0.392973	2.88132	1.95708	0.0519421	0.11484	-4.72681
ENSG00000187840	EIF4EBP1	-0.46337	2.69691	1.95687	0.0519664	0.114874	-4.70357
ENSG00000147364	FBXO25	-0.337885	2.8376	1.95623	0.0520425	0.115024	-4.71735
ENSG00000103489	XYLT1	0.386511	2.52375	-1.95614	0.0520538	0.11503	-4.62911
ENSG00000179295	PTPN11	-0.227682	5.50879	1.95584	0.0520894	0.115089	-4.99524
ENSG00000105698	USF2	0.228967	6.80903	-1.95555	0.0521233	0.115129	-5.01924
ENSG00000132563	REEP2	-0.553505	1.76452	1.95554	0.0521246	0.115129	-4.55267
ENSG00000263753	LINC00667	-0.32403	1.92363	1.95545	0.0521356	0.115134	-4.57012
ENSG00000213619	NDUFS3	-0.361925	3.83161	1.95474	0.0522201	0.115293	-4.86516
ENSG00000232907	DLGAP4-AS1	-0.403544	1.86432	1.9547	0.052225	0.115293	-4.57113
ENSG00000286264	AP001453.5	-0.497511	1.07347	1.95463	0.0522334	0.115293	-4.43302
ENSG00000170956	CEACAM3	0.450519	6.41794	-1.9544	0.0522604	0.115333	-5.01553
ENSG00000124767	GLO1	-0.422072	2.48901	1.95398	0.0523106	0.115418	-4.67398
ENSG00000147119	CHST7	0.460081	3.57284	-1.95393	0.0523163	0.115418	-4.79488
ENSG00000143801	PSEN2	-0.40938	2.43961	1.95323	0.0524006	0.115585	-4.66851
ENSG00000101246	ARFRP1	0.28886	4.16526	-1.95306	0.0524208	0.115596	-4.88097
ENSG00000196526	AFAP1	-0.473122	2.08682	1.95304	0.052423	0.115596	-4.60924
ENSG00000227716	AP000459.2	-0.628658	2.3077	1.95238	0.0525011	0.115735	-4.6609
ENSG00000269899	AC025857.2	0.768078	4.56103	-1.95237	0.0525033	0.115735	-4.90069
ENSG00000144043	TEX261	0.369523	3.27141	-1.9521	0.0525352	0.115786	-4.76028
ENSG00000250032	AC008869.1	-0.592261	1.44364	1.951	0.0526669	0.116057	-4.51889
ENSG00000136935	GOLGA1	0.323699	3.22397	-1.95077	0.0526944	0.116099	-4.75627
ENSG00000189223	PAX8-AS1	-0.330041	3.82134	1.95064	0.0527096	0.116113	-4.87066
ENSG00000282916	LINC02746	-0.541809	1.37969	1.9505	0.0527268	0.116118	-4.50039
ENSG00000001631	KRIT1	-0.301991	3.71134	1.95048	0.0527293	0.116118	-4.85448
ENSG00000068831	RASGRP2	0.287368	5.45248	-1.95039	0.0527404	0.116123	-4.99452
ENSG00000138413	IDH1	-0.316421	4.1657	1.95029	0.0527519	0.116129	-4.90793
ENSG00000135372	NAT10	-0.333874	3.14327	1.94975	0.0528169	0.116253	-4.7797
ENSG00000055070	SZRD1	0.227299	5.57877	-1.94932	0.0528683	0.116345	-5.00358
ENSG00000170088	TMEM192	-0.267455	2.2729	1.94926	0.0528764	0.116345	-4.63706
ENSG00000186812	ZNF397	-0.264693	3.70596	1.94918	0.0528853	0.116346	-4.85324
ENSG00000147403	RPL10	-0.300061	8.32434	1.9491	0.0528952	0.116349	-5.02999
ENSG00000167280	ENGASE	-0.372387	3.46324	1.94886	0.0529236	0.116392	-4.82881
ENSG00000117676	RPS6KA1	-0.203256	7.08605	1.94862	0.0529529	0.116437	-5.03439
ENSG00000136240	KDELR2	-0.311848	4.77773	1.9476	0.0530764	0.116689	-4.97002
ENSG00000269427	AC024075.3	0.662021	3.02855	-1.94716	0.0531296	0.116787	-4.69369
ENSG00000008282	SYPL1	-0.252523	3.99523	1.94687	0.0531649	0.116845	-4.89415
ENSG00000265801	AC069366.2	-0.719123	1.37211	1.94613	0.0532537	0.117021	-4.51515
ENSG00000074706	IPCEF1	0.32956	4.10521	-1.94582	0.0532919	0.117086	-4.8845
ENSG00000228323	MYADM-AS1	0.633761	3.51481	-1.94503	0.0533868	0.117274	-4.79011
ENSG00000198937	CCDC167	0.517041	2.37824	-1.94491	0.0534019	0.117274	-4.61671
ENSG00000285756	BX890604.2	-0.282359	4.09492	1.94483	0.053411	0.117274	-4.91012
ENSG00000115464	USP34	-0.214975	5.87245	1.94482	0.0534126	0.117274	-5.02788
ENSG00000150990	DHX37	-0.335561	2.11986	1.94465	0.0534339	0.117301	-4.62977
ENSG00000155511	GRIA1	-0.62535	1.38359	1.94398	0.0535148	0.117459	-4.51894
ENSG00000155189	AGPAT5	-0.443701	2.24474	1.94355	0.0535667	0.117554	-4.64735
ENSG00000181852	RNF41	0.254382	4.28571	-1.94333	0.0535934	0.117593	-4.91353
ENSG00000163162	RNF149	0.272352	8.90472	-1.94322	0.0536066	0.117603	-5.03824
ENSG00000114383	TUSC2	0.358781	3.43907	-1.94301	0.0536324	0.11764	-4.80499
ENSG00000164751	PEX2	0.322669	3.39465	-1.94271	0.0536699	0.117696	-4.79599
ENSG00000185246	PRPF39	0.35206	2.49697	-1.94266	0.0536757	0.117696	-4.64931
ENSG00000227110	LMCD1-AS1	-0.435144	2.74241	1.94051	0.0539384	0.118253	-4.74307
ENSG00000126264	HCST	0.340652	5.77763	-1.94039	0.0539528	0.118265	-5.02687
ENSG00000230109	LINC02643	0.649348	2.5593	-1.94029	0.0539647	0.118265	-4.63894
ENSG00000287682	AC020651.2	-0.420489	2.83049	1.94018	0.0539788	0.118265	-4.75552
ENSG00000119844	AFTPH	0.281358	5.10707	-1.94015	0.0539824	0.118265	-4.9931
ENSG00000269956	MKNK1-AS1	-0.36045	1.93279	1.9401	0.0539886	0.118265	-4.59682
ENSG00000112339	HBS1L	0.236144	4.29572	-1.93906	0.0541151	0.118523	-4.92299
ENSG00000154839	SKA1	0.343721	2.87645	-1.93872	0.0541577	0.118597	-4.71627
ENSG00000197852	INKA2	-0.320184	3.68676	1.93854	0.0541795	0.118612	-4.87391
ENSG00000269940	AL049840.5	0.606761	1.43121	-1.93852	0.0541826	0.118612	-4.47232
ENSG00000146776	ATXN7L1	0.272709	3.11793	-1.9381	0.054234	0.118686	-4.76373
ENSG00000118785	SPP1	0.499653	6.83361	-1.9381	0.0542341	0.118686	-5.05149
ENSG00000214113	LYRM4	-0.406228	2.6431	1.938	0.0542457	0.118692	-4.73396
ENSG00000264964	AP001033.3	-0.382322	2.19379	1.93779	0.0542717	0.118729	-4.64732
ENSG00000228655	AC079793.1	0.429584	4.96785	-1.93771	0.0542821	0.118733	-4.98036
ENSG00000196428	TSC22D2	0.306892	5.14232	-1.93748	0.0543095	0.118773	-5.00057
ENSG00000177352	CCDC71	0.354282	2.28512	-1.93687	0.0543846	0.118918	-4.62388
ENSG00000162384	CZIB	-0.323107	2.38478	1.93675	0.0543993	0.11893	-4.68686
ENSG00000166912	MTMR10	0.233644	4.73997	-1.93656	0.0544235	0.118946	-4.97158
ENSG00000149743	TRPT1	-0.355013	3.07544	1.93655	0.0544245	0.118946	-4.79667
ENSG00000139946	PELI2	0.310566	3.95552	-1.93645	0.0544371	0.118955	-4.88283
ENSG00000172009	THOP1	-0.366871	3.02873	1.93618	0.0544697	0.119006	-4.79166
ENSG00000167081	PBX3	-0.311665	3.41904	1.93518	0.0545934	0.119257	-4.84498
ENSG00000238246	AC069549.1	0.61343	2.26308	-1.93493	0.0546251	0.119295	-4.60169
ENSG00000164117	FBXO8	0.391368	2.32428	-1.93489	0.0546289	0.119295	-4.63638
ENSG00000105388	CEACAM5	0.652959	4.14896	-1.93468	0.0546559	0.119335	-4.89266
ENSG00000263011	AC108134.4	-0.592954	0.65301	1.93427	0.0547058	0.119424	-4.42303
ENSG00000286977	Z83745.1	-0.338618	2.28778	1.93403	0.0547358	0.11947	-4.67737
ENSG00000287380	AL589935.3	-0.45771	4.31871	1.93385	0.0547581	0.119493	-4.96101
ENSG00000236447	ATG10-IT1	-0.580865	1.05372	1.9338	0.0547642	0.119493	-4.47732
ENSG00000134086	VHL	0.246133	5.08986	-1.93362	0.0547872	0.119523	-5.0053
ENSG00000178974	FBXO34	0.262534	4.28742	-1.93333	0.0548223	0.11958	-4.93211
ENSG00000182521	TBPL2	-0.540245	1.19156	1.93316	0.0548435	0.1196	-4.49742
ENSG00000149499	EML3	0.228022	5.12646	-1.93312	0.0548492	0.1196	-5.00983
ENSG00000198853	RUSC2	0.346006	2.68529	-1.93252	0.0549227	0.119741	-4.70479
ENSG00000102786	INTS6	0.219125	5.32709	-1.93196	0.0549932	0.119875	-5.02396
ENSG00000105750	ZNF85	-0.460648	1.3182	1.93114	0.0550949	0.120077	-4.50843
ENSG00000156171	DRAM2	0.368166	4.48185	-1.9308	0.0551376	0.12015	-4.95367
ENSG00000140455	USP3	0.254436	6.44835	-1.93023	0.0552082	0.120272	-5.06326
ENSG00000011295	TTC19	-0.252892	3.68279	1.9302	0.0552116	0.120272	-4.89057
ENSG00000198792	TMEM184B	-0.251753	5.01494	1.92901	0.0553609	0.120578	-5.02068
ENSG00000148356	LRSAM1	0.25099	3.44388	-1.92884	0.0553825	0.120605	-4.83041
ENSG00000183283	DAZAP2	0.218109	7.64649	-1.92866	0.0554041	0.120632	-5.07249
ENSG00000206344	HCG27	0.503284	3.3547	-1.92825	0.0554555	0.120724	-4.80397
ENSG00000083896	YTHDC1	0.239884	5.84615	-1.92797	0.055491	0.120782	-5.05398
ENSG00000140374	ETFA	-0.263644	4.61786	1.92773	0.0555212	0.120828	-4.99445
ENSG00000198000	NOL8	0.277306	3.45162	-1.92751	0.0555486	0.120866	-4.83281
ENSG00000145113	MUC4	-0.588296	4.84719	1.92744	0.055557	0.120866	-5.01896
ENSG00000130733	YIPF2	-0.339675	3.01586	1.92668	0.0556531	0.121035	-4.80846
ENSG00000107771	CCSER2	0.231752	4.126	-1.92646	0.0556805	0.121035	-4.92737
ENSG00000196154	S100A4	0.325463	8.57199	-1.92645	0.0556824	0.121035	-5.0729
ENSG00000131626	PPFIA1	-0.18529	6.2898	1.92643	0.055684	0.121035	-5.07049
ENSG00000100412	ACO2	-0.278243	4.35112	1.92641	0.0556863	0.121035	-4.97257
ENSG00000105993	DNAJB6	0.190799	6.95537	-1.92635	0.0556939	0.121035	-5.07551
ENSG00000241388	HNF1A-AS1	-0.492063	2.62504	1.92632	0.0556982	0.121035	-4.75453
ENSG00000228436	AL139260.1	0.47778	2.66417	-1.92572	0.0557733	0.121178	-4.69215
ENSG00000232533	AC093673.1	0.462437	3.70746	-1.92565	0.0557823	0.121178	-4.86177
ENSG00000162813	BPNT1	-0.420463	1.9455	1.92549	0.0558024	0.121192	-4.63003
ENSG00000156384	SFR1	0.447448	2.56753	-1.92546	0.0558069	0.121192	-4.6839
ENSG00000272650	AC110792.3	-0.638905	1.56536	1.92527	0.0558308	0.121225	-4.57889
ENSG00000197822	OCLN	-0.501387	1.82475	1.92356	0.0560467	0.121673	-4.61871
ENSG00000273173	SNURF	-0.549677	0.827064	1.92345	0.0560603	0.121683	-4.47019
ENSG00000184220	CMSS1	-0.461188	2.29539	1.9232	0.0560915	0.121716	-4.70466
ENSG00000286072	AC002072.1	-0.519177	2.43585	1.92319	0.0560935	0.121716	-4.72777
ENSG00000168209	DDIT4	-0.316601	7.05357	1.92246	0.0561857	0.121896	-5.08368
ENSG00000071655	MBD3	-0.36184	3.52912	1.92227	0.0562094	0.121927	-4.88719
ENSG00000136522	MRPL47	0.452968	2.55513	-1.9215	0.0563074	0.12212	-4.68732
ENSG00000141994	DUS3L	-0.353381	3.57585	1.92131	0.0563313	0.122152	-4.89495
ENSG00000144560	VGLL4	-0.310101	4.56184	1.92075	0.0564018	0.122262	-5.0041
ENSG00000176946	THAP4	-0.32868	3.12134	1.9207	0.0564084	0.122262	-4.83275
ENSG00000130545	CRB3	-0.497853	1.42982	1.92066	0.0564138	0.122262	-4.55156
ENSG00000163806	SPDYA	-0.421509	2.27836	1.92062	0.0564185	0.122262	-4.69007
ENSG00000110651	CD81	-0.387152	7.27192	1.92042	0.0564447	0.122298	-5.08773
ENSG00000270164	LINC01480	-0.605915	1.40443	1.9202	0.0564725	0.122339	-4.56357
ENSG00000232352	SEMA3B-AS1	0.656384	1.4966	-1.91906	0.0566177	0.122632	-4.49866
ENSG00000204410	MSH5	-0.410581	2.4818	1.91899	0.0566263	0.122632	-4.73774
ENSG00000228295	LINC00392	-0.526391	3.10109	1.91891	0.0566369	0.122635	-4.84382
ENSG00000123353	ORMDL2	0.369486	4.52993	-1.91866	0.0566678	0.122682	-4.98213
ENSG00000122678	POLM	-0.250058	4.09272	1.91812	0.0567371	0.122812	-4.95934
ENSG00000068885	IFT80	-0.328923	3.46592	1.91779	0.0567794	0.122884	-4.88364
ENSG00000120885	CLU	0.441725	5.94431	-1.91703	0.0568766	0.123074	-5.07457
ENSG00000173402	DAG1	-0.365637	2.903	1.91683	0.0569022	0.123109	-4.80753
ENSG00000113327	GABRG2	-0.498686	2.43541	1.91667	0.0569227	0.123134	-4.73542
ENSG00000084652	TXLNA	0.304814	3.5422	-1.91533	0.0570945	0.123485	-4.87017
ENSG00000182310	SPACA6	-0.380718	4.81209	1.91506	0.0571286	0.123539	-5.03523
ENSG00000084676	NCOA1	0.280305	5.50609	-1.91478	0.057165	0.123597	-5.06419
ENSG00000197249	SERPINA1	0.216492	10.6545	-1.91471	0.057174	0.123597	-5.0718
ENSG00000111671	SPSB2	-0.34571	2.43984	1.91419	0.0572414	0.123723	-4.73214
ENSG00000166164	BRD7	0.23698	4.71688	-1.91402	0.0572626	0.123749	-5.01183
ENSG00000256977	LIMS3	0.451684	1.95294	-1.91348	0.0573321	0.123879	-4.60521
ENSG00000165806	CASP7	0.34852	3.92684	-1.91323	0.0573648	0.123929	-4.9241
ENSG00000158195	WASF2	0.230268	5.36045	-1.91281	0.0574183	0.124025	-5.06122
ENSG00000111364	DDX55	-0.292071	2.72244	1.91222	0.0574946	0.124169	-4.78618
ENSG00000184205	TSPYL2	-0.370534	2.54532	1.91067	0.0576958	0.124584	-4.75992
ENSG00000257221	AC007569.1	0.482212	1.97427	-1.91053	0.0577133	0.1246	-4.60122
ENSG00000224691	AL133553.1	-0.620266	1.24103	1.9104	0.05773	0.1246	-4.55013
ENSG00000265666	RARA-AS1	0.33517	4.26853	-1.91032	0.0577406	0.1246	-4.96873
ENSG00000144136	SLC20A1	0.240888	5.77792	-1.91032	0.0577407	0.1246	-5.08477
ENSG00000141560	FN3KRP	-0.451046	1.94455	1.90993	0.057791	0.124688	-4.67005
ENSG00000101901	ALG13	0.336074	4.72102	-1.90973	0.0578168	0.124714	-5.01722
ENSG00000154767	XPC	0.300526	3.69379	-1.9097	0.0578216	0.124714	-4.90141
ENSG00000145740	SLC30A5	-0.249531	3.72491	1.90916	0.0578917	0.124845	-4.93174
ENSG00000161281	COX7A1	-0.532661	1.23584	1.90905	0.0579049	0.124853	-4.55729
ENSG00000109787	KLF3	0.207772	4.68249	-1.90875	0.0579445	0.124913	-5.0198
ENSG00000186081	KRT5	-0.581452	3.83165	1.9087	0.0579513	0.124913	-4.95523
ENSG00000115446	UNC50	0.358847	3.41692	-1.90838	0.0579921	0.12498	-4.86006
ENSG00000105323	HNRNPUL1	-0.207837	5.89862	1.90773	0.0580768	0.125143	-5.09816
ENSG00000204387	SNHG32	-0.348098	3.85146	1.907	0.0581721	0.125328	-4.95614
ENSG00000259248	USP3-AS1	0.399543	3.73387	-1.90639	0.0582514	0.125478	-4.90723
ENSG00000147123	NDUFB11	0.378126	3.36096	-1.90616	0.0582817	0.125523	-4.85401
ENSG00000111666	CHPT1	-0.25124	4.0546	1.90579	0.0583308	0.125594	-4.97799
ENSG00000149231	CCDC82	0.281697	4.10802	-1.90577	0.0583334	0.125594	-4.96269
ENSG00000102908	NFAT5	0.208712	5.29164	-1.9056	0.0583555	0.125609	-5.07147
ENSG00000146263	MMS22L	-0.295285	2.26812	1.90557	0.0583593	0.125609	-4.71609
ENSG00000105767	CADM4	-0.362516	2.28087	1.90545	0.058375	0.125623	-4.71855
ENSG00000088280	ASAP3	-0.480546	3.3968	1.90511	0.0584188	0.125697	-4.9005
ENSG00000100216	TOMM22	-0.274403	3.13572	1.90467	0.0584762	0.1258	-4.85835
ENSG00000235885	LINC01828	-0.542272	1.66034	1.90448	0.0585013	0.125833	-4.63359
ENSG00000116747	RO60	0.260598	4.41862	-1.90435	0.0585189	0.125845	-5.00123
ENSG00000266338	NBPF15	-0.360738	1.70744	1.9043	0.0585257	0.125845	-4.62678
ENSG00000166508	MCM7	0.306622	3.17733	-1.90415	0.0585448	0.12586	-4.8356
ENSG00000147676	MAL2	-0.57398	2.86523	1.9041	0.0585516	0.12586	-4.83197
ENSG00000197409	H3C4	0.82573	2.42119	-1.90387	0.058582	0.125905	-4.68597
ENSG00000222043	AC079305.2	0.586113	4.41333	-1.90332	0.0586539	0.12604	-4.98762
ENSG00000224165	DNAJC27-AS1	0.561172	2.60177	-1.9031	0.0586832	0.126082	-4.72535
ENSG00000283001	AL450426.1	0.477616	2.51994	-1.90294	0.0587033	0.126105	-4.71584
ENSG00000270062	AL606834.2	0.557287	1.16948	-1.9023	0.0587876	0.126266	-4.48143
ENSG00000105523	FAM83E	-0.493974	2.39988	1.90203	0.0588236	0.126323	-4.75532
ENSG00000035141	FAM136A	-0.30632	2.46018	1.90194	0.0588359	0.126329	-4.75582
ENSG00000204560	DHX16	0.210668	4.00382	-1.90154	0.058888	0.12642	-4.96139
ENSG00000115875	SRSF7	0.286758	4.92754	-1.90066	0.0590042	0.126649	-5.05422
ENSG00000169446	MMGT1	0.355321	3.00812	-1.90027	0.059056	0.126739	-4.8136
ENSG00000248494	LNX1-AS2	-0.563442	2.05183	1.9002	0.0590648	0.126739	-4.7048
ENSG00000164236	ANKRD33B	0.390961	2.42027	-1.89965	0.0591372	0.126858	-4.70452
ENSG00000286153	AP000331.1	0.341577	2.455	-1.89963	0.0591395	0.126858	-4.72437
ENSG00000183397	C19orf71	0.500021	2.26083	-1.89949	0.0591585	0.126878	-4.69976
ENSG00000108405	P2RX1	0.364281	4.6998	-1.89928	0.0591866	0.126918	-5.03423
ENSG00000119285	HEATR1	-0.379325	1.84382	1.89918	0.0591992	0.126925	-4.65993
ENSG00000134285	FKBP11	0.369269	2.95985	-1.89907	0.059214	0.126934	-4.80565
ENSG00000269220	LINC00528	0.438029	3.48081	-1.899	0.0592227	0.126934	-4.8772
ENSG00000258301	VASH1-AS1	-0.457009	1.57262	1.89886	0.0592424	0.126956	-4.61076
ENSG00000198399	ITSN2	0.196701	5.87139	-1.89829	0.059317	0.127096	-5.11075
ENSG00000116285	ERRFI1	-0.498366	2.35801	1.89802	0.0593527	0.127152	-4.76342
ENSG00000287695	AC008625.1	0.422803	2.34488	-1.89772	0.0593934	0.127204	-4.69748
ENSG00000267457	AC004223.2	0.529595	2.17901	-1.89764	0.0594031	0.127204	-4.6707
ENSG00000102804	TSC22D1	-0.313633	4.31059	1.89756	0.0594149	0.127204	-5.02349
ENSG00000173889	PHC3	0.182501	5.8365	-1.89755	0.0594151	0.127204	-5.11115
ENSG00000167378	IRGQ	-0.25396	3.42401	1.89695	0.0594956	0.12733	-4.91729
ENSG00000148444	COMMD3	-0.359513	3.28547	1.89694	0.0594971	0.12733	-4.90405
ENSG00000154265	ABCA5	-0.320896	3.30943	1.89689	0.0595027	0.12733	-4.89946
ENSG00000269514	AC024257.3	-0.435246	5.09625	1.89649	0.0595559	0.127423	-5.08956
ENSG00000105556	MIER2	-0.319538	2.98772	1.89641	0.0595668	0.127426	-4.85277
ENSG00000165660	ABRAXAS2	0.368357	1.95658	-1.89606	0.059613	0.127504	-4.64177
ENSG00000161203	AP2M1	-0.23166	6.00819	1.89573	0.0596579	0.12758	-5.12306
ENSG00000159214	CCDC24	-0.424461	1.61425	1.89475	0.0597884	0.127817	-4.63184
ENSG00000242125	SNHG3	0.422298	7.87684	-1.89474	0.0597896	0.127817	-5.13546
ENSG00000084090	STARD7	-0.267383	4.29946	1.89468	0.0597977	0.127817	-5.02525
ENSG00000100664	EIF5	-0.201154	7.17128	1.89394	0.0598958	0.128006	-5.13698
ENSG00000261826	AC121333.1	-0.352138	3.97975	1.89293	0.0600315	0.128276	-4.99609
ENSG00000183044	ABAT	-0.28434	3.52927	1.89254	0.0600836	0.128356	-4.93845
ENSG00000287771	AC007271.1	0.548082	5.43911	-1.89251	0.0600881	0.128356	-5.09496
ENSG00000013563	DNASE1L1	0.295294	4.39498	-1.89213	0.0601385	0.128443	-5.01932
ENSG00000253877	LINC01608	-0.480883	4.32585	1.89153	0.0602192	0.128594	-5.04055
ENSG00000136167	LCP1	0.241109	9.80049	-1.89109	0.0602779	0.128699	-5.12561
ENSG00000036530	CYP46A1	-0.383371	2.25373	1.89077	0.0603216	0.128772	-4.75054
ENSG00000108671	PSMD11	0.230551	5.02115	-1.89043	0.0603675	0.128849	-5.08109
ENSG00000160310	PRMT2	0.194455	5.44629	-1.89018	0.0604004	0.128899	-5.10887
ENSG00000137817	PARP6	-0.182953	4.95342	1.8901	0.0604108	0.1289	-5.08755
ENSG00000086102	NFX1	-0.204922	3.89725	1.88981	0.060451	0.128965	-4.9868
ENSG00000180891	CUEDC1	-0.335551	3.49997	1.88962	0.0604763	0.128996	-4.94079
ENSG00000189430	NCR1	0.463253	4.05994	-1.88955	0.0604848	0.128996	-4.97201
ENSG00000130803	ZNF317	-0.317366	3.86611	1.88923	0.0605284	0.129068	-4.98906
ENSG00000096996	IL12RB1	0.256003	3.45216	-1.88884	0.0605806	0.129159	-4.90935
ENSG00000143851	PTPN7	0.294431	5.23397	-1.88861	0.0606122	0.129198	-5.0974
ENSG00000206073	SERPINB4	-0.517515	1.68706	1.88857	0.0606181	0.129198	-4.65246
ENSG00000186594	MIR22HG	-0.288212	5.70746	1.88822	0.0606649	0.129277	-5.1296
ENSG00000203650	LINC01285	-0.339162	3.60073	1.88789	0.06071	0.129334	-4.95892
ENSG00000175197	DDIT3	0.286478	5.99849	-1.88788	0.0607112	0.129334	-5.13248
ENSG00000262678	AC004771.4	-0.509686	1.88862	1.88746	0.0607675	0.129433	-4.69584
ENSG00000261221	ZNF865	0.294132	2.14327	-1.88697	0.0608344	0.129555	-4.70295
ENSG00000213780	GTF2H4	-0.391714	2.1179	1.8862	0.0609378	0.129755	-4.73947
ENSG00000140553	UNC45A	-0.241615	4.21776	1.88608	0.0609541	0.129768	-5.03168
ENSG00000104231	ZFAND1	-0.395775	2.31637	1.88561	0.0610178	0.129883	-4.77323
ENSG00000154122	ANKH	-0.328206	3.44891	1.88526	0.0610654	0.129964	-4.94276
ENSG00000156017	CARNMT1	-0.377189	1.98507	1.88475	0.0611356	0.130081	-4.70787
ENSG00000287214	AC021321.2	-0.442397	3.06433	1.88471	0.0611398	0.130081	-4.89813
ENSG00000166188	ZNF319	0.351197	4.32781	-1.88441	0.0611811	0.130148	-5.02165
ENSG00000213672	NCKIPSD	-0.405341	2.05521	1.88395	0.0612431	0.130259	-4.73128
ENSG00000278231	AL133342.1	0.555285	4.94287	-1.88368	0.0612807	0.130318	-5.07485
ENSG00000247572	CKMT2-AS1	-0.450644	1.67021	1.88324	0.0613406	0.130425	-4.66907
ENSG00000008869	HEATR5B	0.331599	3.75494	-1.88306	0.0613647	0.130455	-4.95321
ENSG00000196227	FAM217B	0.419018	2.0838	-1.88278	0.0614032	0.130516	-4.68213
ENSG00000125827	TMX4	0.298132	4.04634	-1.88215	0.0614899	0.13068	-4.99593
ENSG00000053254	FOXN3	-0.206406	5.9291	1.88182	0.0615342	0.130753	-5.14677
ENSG00000161999	JMJD8	-0.366604	2.79316	1.88157	0.0615685	0.130805	-4.8568
ENSG00000259664	LINC02254	-0.453624	2.88962	1.88093	0.061656	0.13097	-4.87593
ENSG00000181885	CLDN7	-0.561629	3.7617	1.87978	0.061813	0.131282	-5.00258
ENSG00000184209	SNRNP35	0.276872	4.17372	-1.87944	0.0618606	0.131363	-5.01803
ENSG00000131116	ZNF428	-0.36899	2.49063	1.87903	0.0619165	0.131454	-4.81615
ENSG00000174177	CTU2	-0.422964	1.92157	1.87898	0.0619235	0.131454	-4.71686
ENSG00000275052	PPP4R3B	0.229195	4.41468	-1.87875	0.0619557	0.131502	-5.04898
ENSG00000132467	UTP3	-0.324284	2.66032	1.87771	0.0620987	0.131771	-4.84089
ENSG00000099860	GADD45B	0.26548	8.33453	-1.87768	0.0621025	0.131771	-5.16479
ENSG00000120159	CAAP1	0.434491	2.16272	-1.87694	0.062204	0.131966	-4.70846
ENSG00000133056	PIK3C2B	-0.428332	1.87488	1.87685	0.0622166	0.131971	-4.7229
ENSG00000165526	RPUSD4	-0.292769	3.4674	1.8766	0.0622515	0.132009	-4.96313
ENSG00000274441	AC008957.2	0.621275	2.32661	-1.87658	0.062254	0.132009	-4.7212
ENSG00000197976	AKAP17A	0.236794	4.90056	-1.87628	0.0622955	0.132076	-5.09772
ENSG00000085982	USP40	-0.410397	2.91548	1.87603	0.0623301	0.132107	-4.89132
ENSG00000270820	AC016727.1	-0.463991	3.34834	1.87603	0.0623301	0.132107	-4.95117
ENSG00000175322	ZNF519	-0.445757	1.68745	1.87574	0.0623695	0.132169	-4.68498
ENSG00000160613	PCSK7	-0.223682	5.2028	1.87565	0.0623831	0.132177	-5.1303
ENSG00000169372	CRADD	-0.330564	3.46203	1.87537	0.0624211	0.132237	-4.96395
ENSG00000156860	FBRS	0.220817	6.85182	-1.8751	0.0624584	0.132295	-5.16981
ENSG00000079112	CDH17	-0.514349	1.88839	1.87465	0.0625205	0.132405	-4.71672
ENSG00000261523	AC009167.1	0.344818	2.9621	-1.87392	0.0626219	0.132578	-4.85912
ENSG00000261695	AC136443.4	0.344818	2.9621	-1.87392	0.0626219	0.132578	-4.85912
ENSG00000135976	ANKRD36	-0.26905	2.76075	1.87363	0.0626624	0.132642	-4.85878
ENSG00000101425	BPI	0.420643	2.59897	-1.87323	0.0627176	0.132718	-4.79151
ENSG00000090581	GNPTG	-0.277013	5.21677	1.87323	0.0627179	0.132718	-5.13658
ENSG00000174004	NRROS	0.3894	3.45311	-1.87242	0.062831	0.132936	-4.93215
ENSG00000196387	ZNF140	0.296165	2.72634	-1.87148	0.0629612	0.13319	-4.81574
ENSG00000095139	ARCN1	0.23343	4.98302	-1.8711	0.0630139	0.13328	-5.11374
ENSG00000119899	SLC17A5	0.331166	3.06676	-1.87084	0.0630501	0.133336	-4.87576
ENSG00000286122	AC016074.2	-0.459399	2.80628	1.87064	0.0630789	0.133376	-4.87902
ENSG00000148925	BTBD10	0.289486	4.1707	-1.87047	0.0631016	0.133402	-5.03207
ENSG00000139842	CUL4A	0.228704	4.93533	-1.87001	0.0631665	0.133515	-5.11233
ENSG00000116679	IVNS1ABP	0.337006	9.4131	-1.86995	0.063175	0.133515	-5.16935
ENSG00000281162	LINC01127	0.447672	2.92261	-1.86974	0.0632047	0.133536	-4.84454
ENSG00000198728	LDB1	0.21611	3.96227	-1.86973	0.0632048	0.133536	-5.01202
ENSG00000267710	EDDM13	-0.522052	1.60497	1.86933	0.0632613	0.133634	-4.69205
ENSG00000100353	EIF3D	-0.181021	5.55565	1.86858	0.0633667	0.133836	-5.15923
ENSG00000254772	EEF1G	-0.309248	6.94779	1.86775	0.0634833	0.13406	-5.18452
ENSG00000249173	LINC01093	0.528917	3.81129	-1.86711	0.063572	0.134227	-4.97867
ENSG00000151773	CCDC122	-0.378824	3.18998	1.86695	0.0635947	0.134253	-4.94245
ENSG00000018610	CXorf56	-0.27621	2.54219	1.86674	0.0636247	0.134286	-4.8322
ENSG00000119900	OGFRL1	-0.253359	4.32409	1.8667	0.0636306	0.134286	-5.07883
ENSG00000260288	AC019294.2	-0.425712	4.47774	1.86648	0.0636614	0.13433	-5.09884
ENSG00000273308	AC024560.3	-0.64169	2.32717	1.86604	0.063723	0.134427	-4.83078
ENSG00000286523	AL022151.1	-0.469661	2.79637	1.86601	0.0637274	0.134427	-4.88643
ENSG00000279762	AC005899.9	-0.407672	1.82024	1.86585	0.0637493	0.134452	-4.71354
ENSG00000155906	RMND1	-0.324859	2.32311	1.86553	0.0637943	0.134525	-4.80137
ENSG00000177463	NR2C2	0.188215	4.96486	-1.86545	0.0638061	0.134529	-5.12398
ENSG00000079616	KIF22	0.347349	2.27755	-1.86535	0.0638204	0.134538	-4.75559
ENSG00000102401	ARMCX3	0.236178	4.59359	-1.86526	0.0638334	0.134544	-5.09032
ENSG00000003147	ICA1	-0.382996	2.75895	1.86483	0.0638936	0.13465	-4.87171
ENSG00000117543	DPH5	-0.309217	2.13643	1.86397	0.0640144	0.134883	-4.76999
ENSG00000168944	CEP120	0.317386	2.23381	-1.86378	0.0640413	0.134918	-4.75503
ENSG00000148399	DPH7	-0.364112	2.32923	1.8634	0.0640953	0.135011	-4.81453
ENSG00000140365	COMMD4	-0.236311	4.43215	1.86304	0.0641465	0.135097	-5.09525
ENSG00000251471	AC016933.1	-0.528239	2.24099	1.86261	0.0642075	0.135204	-4.80757
ENSG00000139180	NDUFA9	0.338356	3.9381	-1.86247	0.0642264	0.135223	-5.01811
ENSG00000148187	MRRF	-0.303089	2.56502	1.86235	0.0642444	0.135239	-4.8492
ENSG00000197586	ENTPD6	-0.274486	4.09979	1.86206	0.0642848	0.135298	-5.06433
ENSG00000143727	ACP1	-0.331001	3.4977	1.86201	0.0642928	0.135298	-4.99155
ENSG00000148429	USP6NL	0.270261	2.61947	-1.86184	0.064316	0.135317	-4.82501
ENSG00000233016	SNHG7	0.398766	4.35332	-1.8617	0.0643362	0.135317	-5.06388
ENSG00000137699	TRIM29	-0.491571	3.85366	1.86168	0.0643384	0.135317	-5.04376
ENSG00000231367	LINC02613	-0.575729	1.7669	1.86166	0.0643423	0.135317	-4.7284
ENSG00000108107	RPL28	0.285905	8.63777	-1.86136	0.0643839	0.135383	-5.19251
ENSG00000119403	PHF19	0.332058	3.95626	-1.8612	0.0644064	0.135409	-5.02051
ENSG00000259784	AC093525.1	0.621355	1.86772	-1.86098	0.0644376	0.135453	-4.68279
ENSG00000131446	MGAT1	0.292608	8.16001	-1.86073	0.0644736	0.135507	-5.19668
ENSG00000269925	Z98884.2	0.574804	1.66079	-1.86029	0.0645369	0.135619	-4.64255
ENSG00000099942	CRKL	0.22774	4.29528	-1.86005	0.0645708	0.135669	-5.06925
ENSG00000224177	LINC00570	-0.538334	1.73865	1.85981	0.0646048	0.135719	-4.7299
ENSG00000171311	EXOSC1	-0.315997	3.73274	1.85934	0.0646709	0.135836	-5.02557
ENSG00000256314	AC078962.4	-0.54146	2.70685	1.85899	0.0647207	0.13592	-4.88646
ENSG00000166734	CASC4	-0.166831	5.55601	1.85879	0.0647505	0.135961	-5.1767
ENSG00000115486	GGCX	-0.214365	3.65781	1.85857	0.0647812	0.136004	-5.01193
ENSG00000250159	AC106791.1	-0.309281	3.70662	1.8577	0.0649055	0.136236	-5.02452
ENSG00000064886	CHI3L2	0.353199	2.77118	-1.85765	0.0649123	0.136236	-4.84365
ENSG00000185627	PSMD13	0.236344	5.23156	-1.85753	0.0649292	0.13625	-5.15556
ENSG00000073737	DHRS9	0.433984	4.24354	-1.85744	0.064943	0.136257	-5.06076
ENSG00000124882	EREG	-0.446301	4.74583	1.85671	0.0650465	0.136453	-5.14037
ENSG00000253452	AC124290.1	-0.450012	2.48848	1.85637	0.0650954	0.136534	-4.85268
ENSG00000188343	FAM92A	-0.39544	2.15122	1.85596	0.0651539	0.136636	-4.80092
ENSG00000115762	PLEKHB2	-0.191596	6.17447	1.85547	0.0652255	0.136764	-5.19964
ENSG00000172269	DPAGT1	-0.325917	2.95241	1.85499	0.0652944	0.136887	-4.92596
ENSG00000228862	AC068389.1	-0.579923	4.44514	1.85442	0.0653752	0.137035	-5.12076
ENSG00000264707	L3MBTL4-AS1	-0.401748	3.58003	1.85392	0.0654479	0.137166	-5.02073
ENSG00000277150	F8A3	0.568025	1.62041	-1.85357	0.0654981	0.137249	-4.64936
ENSG00000120549	KIAA1217	-0.458276	2.43818	1.85334	0.065531	0.137297	-4.84971
ENSG00000234912	SNHG20	0.413727	4.84088	-1.85312	0.0655634	0.137343	-5.12681
ENSG00000198743	SLC5A3	0.341687	2.2022	-1.85253	0.0656479	0.137466	-4.76417
ENSG00000163006	CCDC138	-0.388145	1.85747	1.85252	0.0656492	0.137466	-4.75228
ENSG00000261436	AC009081.2	-0.48683	1.3052	1.85249	0.065653	0.137466	-4.65124
ENSG00000233547	AL158212.2	0.634754	2.23371	-1.85235	0.0656742	0.137489	-4.73855
ENSG00000117385	P3H1	-0.286371	3.28265	1.85144	0.0658051	0.137741	-4.97877
ENSG00000196668	LINC00173	-0.461282	2.50043	1.85131	0.0658239	0.137741	-4.86596
ENSG00000162711	NLRP3	0.492507	5.98168	-1.8513	0.0658259	0.137741	-5.19614
ENSG00000102125	TAZ	0.245549	3.93204	-1.85117	0.0658445	0.137758	-5.04177
ENSG00000227733	AC239809.3	-0.496544	2.54993	1.85071	0.0659103	0.137846	-4.87624
ENSG00000122591	FAM126A	-0.288653	3.36378	1.85068	0.0659158	0.137846	-4.99681
ENSG00000180370	PAK2	0.224038	5.93283	-1.85066	0.0659175	0.137846	-5.19932
ENSG00000100311	PDGFB	0.437392	1.78315	-1.85012	0.0659964	0.13799	-4.69688
ENSG00000118564	FBXL5	0.282594	8.13541	-1.84986	0.0660341	0.138031	-5.21647
ENSG00000224397	SMIM25	-0.273377	7.271	1.84984	0.0660367	0.138031	-5.21762
ENSG00000025796	SEC63	-0.241343	4.82283	1.84956	0.0660767	0.138093	-5.15322
ENSG00000105135	ILVBL	-0.379103	2.74393	1.84948	0.0660896	0.138098	-4.9125
ENSG00000166483	WEE1	-0.42275	2.17561	1.84876	0.0661932	0.138273	-4.81303
ENSG00000235106	BRD3OS	-0.343113	2.20557	1.84876	0.0661942	0.138273	-4.81391
ENSG00000233672	RNASEH2B-AS1	-0.383601	2.11107	1.84855	0.0662244	0.138314	-4.79642
ENSG00000034510	TMSB10	0.309013	9.878	-1.84832	0.0662576	0.138362	-5.20305
ENSG00000138071	ACTR2	0.197765	7.57733	-1.8481	0.0662894	0.138394	-5.22095
ENSG00000078061	ARAF	0.223081	4.76999	-1.84803	0.0662995	0.138394	-5.1384
ENSG00000113811	SELENOK	0.285593	4.91666	-1.84794	0.0663134	0.138394	-5.14864
ENSG00000123342	MMP19	-0.420867	6.69813	1.84793	0.0663147	0.138394	-5.21941
ENSG00000189091	SF3B3	-0.256622	4.87601	1.84768	0.0663506	0.138448	-5.16131
ENSG00000112941	TENT4A	0.29004	3.37517	-1.84748	0.0663795	0.138478	-4.96847
ENSG00000114626	ABTB1	0.30329	6.63868	-1.84744	0.0663857	0.138478	-5.21787
ENSG00000170653	ATF7	0.257205	3.80446	-1.84628	0.0665544	0.138784	-5.03446
ENSG00000282885	AL627171.4	0.214509	15.9906	-1.84627	0.066556	0.138784	-5.13542
ENSG00000196967	ZNF585A	-0.319095	2.08245	1.84608	0.0665831	0.138784	-4.79152
ENSG00000275799	AP001059.1	0.67478	2.29371	-1.84608	0.0665835	0.138784	-4.7613
ENSG00000123607	TTC21B	-0.392222	1.95041	1.84607	0.0665845	0.138784	-4.77914
ENSG00000254653	AC024475.1	0.56458	2.08334	-1.84599	0.0665973	0.138789	-4.71972
ENSG00000259654	AC115102.1	-0.556451	1.50159	1.84577	0.0666287	0.138832	-4.72196
ENSG00000136261	BZW2	-0.322608	2.69861	1.84532	0.066695	0.138949	-4.90042
ENSG00000288105	AC117461.1	-0.450434	2.15615	1.84488	0.0667587	0.13906	-4.82156
ENSG00000267222	AC107993.1	-0.476958	1.35834	1.84464	0.066794	0.139112	-4.67454
ENSG00000258779	LINC01568	-0.470137	2.73734	1.84452	0.0668123	0.139128	-4.91509
ENSG00000005206	SPPL2B	-0.33499	4.01955	1.84401	0.0668858	0.139259	-5.09196
ENSG00000267546	AC015802.4	0.521698	2.38064	-1.84386	0.0669088	0.139285	-4.81315
ENSG00000103978	TMEM87A	0.229336	4.289	-1.8437	0.0669321	0.139312	-5.09784
ENSG00000123200	ZC3H13	0.214864	4.14709	-1.84356	0.0669527	0.139333	-5.08282
ENSG00000144744	UBA3	0.26059	4.93883	-1.84342	0.0669728	0.139353	-5.15895
ENSG00000203804	ADAMTSL4-AS1	0.328604	6.74044	-1.84287	0.0670538	0.1395	-5.227
ENSG00000112245	PTP4A1	0.331524	5.55268	-1.84216	0.0671584	0.139696	-5.19796
ENSG00000148218	ALAD	-0.276335	3.03118	1.84157	0.0672452	0.139833	-4.9611
ENSG00000143153	ATP1B1	-0.429198	4.31721	1.84153	0.0672507	0.139833	-5.12921
ENSG00000125967	NECAB3	-0.458414	1.96017	1.84149	0.0672559	0.139833	-4.79356
ENSG00000129467	ADCY4	0.300221	3.82063	-1.8406	0.0673876	0.140085	-5.03944
ENSG00000163050	COQ8A	-0.360641	2.16798	1.83995	0.067484	0.140263	-4.83446
ENSG00000233559	LINC00513	0.293075	4.5361	-1.83974	0.0675139	0.140304	-5.12827
ENSG00000254635	WAC-AS1	0.224803	2.72507	-1.83953	0.0675451	0.140347	-4.884
ENSG00000116906	GNPAT	0.267021	3.06979	-1.83932	0.0675766	0.14039	-4.94393
ENSG00000171097	KYAT1	-0.419409	1.63372	1.83885	0.0676454	0.14051	-4.73775
ENSG00000229809	ZNF688	-0.298396	2.91341	1.83879	0.0676553	0.14051	-4.94714
ENSG00000105229	PIAS4	0.289589	4.26204	-1.83799	0.0677739	0.140734	-5.10079
ENSG00000253939	AC007991.3	-0.529607	4.54446	1.83782	0.0677991	0.140765	-5.15902
ENSG00000286244	AC073046.3	-0.430383	1.15554	1.83774	0.0678108	0.140765	-4.65561
ENSG00000254101	LINC02055	-0.506787	2.5683	1.83767	0.0678203	0.140765	-4.90434
ENSG00000137648	TMPRSS4	-0.490169	3.58882	1.83747	0.0678503	0.140805	-5.05394
ENSG00000152332	UHMK1	0.301259	3.71973	-1.83703	0.0679154	0.140918	-5.03758
ENSG00000165714	BORCS5	0.344288	3.1915	-1.8362	0.0680392	0.141153	-4.95633
ENSG00000274281	AC022929.2	-0.544558	2.21156	1.8352	0.0681873	0.141424	-4.84539
ENSG00000127922	SEM1	-0.308129	4.74738	1.83518	0.0681912	0.141424	-5.17546
ENSG00000181467	RAP2B	0.308082	3.5794	-1.83469	0.068263	0.141552	-5.02141
ENSG00000159658	EFCAB14	0.239722	4.73444	-1.83435	0.0683145	0.141636	-5.15995
ENSG00000257341	AL928654.3	0.540276	1.3671	-1.83352	0.0684376	0.141869	-4.64432
ENSG00000269897	COMMD3-BMI1	0.589565	1.18906	-1.83271	0.0685595	0.1421	-4.60919
ENSG00000175390	EIF3F	-0.288809	5.22225	1.83247	0.0685953	0.142146	-5.21076
ENSG00000132294	EFR3A	0.198534	4.99368	-1.83241	0.0686032	0.142146	-5.18553
ENSG00000204356	NELFE	0.235015	4.7925	-1.83227	0.0686255	0.14217	-5.16768
ENSG00000105290	APLP1	-0.536835	2.7643	1.83218	0.0686381	0.142174	-4.94881
ENSG00000179965	ZNF771	0.361253	2.48276	-1.83198	0.0686681	0.142214	-4.85087
ENSG00000228079	AC012368.2	0.574619	2.52701	-1.83153	0.0687361	0.142333	-4.83989
ENSG00000178803	ADORA2A-AS1	0.450893	4.09958	-1.83094	0.0688246	0.142489	-5.09067
ENSG00000284716	AL034417.4	-0.366957	2.52406	1.83085	0.0688372	0.142489	-4.8993
ENSG00000220908	LINC02531	-0.517489	3.07355	1.83081	0.0688434	0.142489	-4.99696
ENSG00000124422	USP22	-0.255334	5.47085	1.83071	0.0688581	0.142497	-5.22475
ENSG00000184005	ST6GALNAC3	0.438158	3.02585	-1.83025	0.0689283	0.14262	-4.92704
ENSG00000188529	SRSF10	0.193499	4.63317	-1.82994	0.068975	0.142695	-5.16106
ENSG00000269758	AC092070.4	-0.625697	1.51614	1.82979	0.0689973	0.142701	-4.7461
ENSG00000269893	SNHG8	0.468601	5.30129	-1.82977	0.0689994	0.142701	-5.20273
ENSG00000130177	CDC16	-0.26652	3.54703	1.82953	0.0690365	0.142755	-5.05537
ENSG00000162885	B3GALNT2	-0.260704	2.66027	1.82905	0.0691087	0.142882	-4.91778
ENSG00000172954	LCLAT1	-0.275736	3.67451	1.82888	0.0691343	0.142913	-5.07046
ENSG00000120889	TNFRSF10B	0.28721	6.97161	-1.8287	0.0691615	0.142947	-5.25428
ENSG00000272518	AC036214.2	-0.489194	2.19326	1.82855	0.069183	0.14297	-4.856
ENSG00000152620	NADK2	-0.356415	1.90199	1.82829	0.0692226	0.143029	-4.7927
ENSG00000203747	FCGR3A	0.335711	7.19345	-1.82818	0.0692399	0.143029	-5.2561
ENSG00000132570	PCBD2	-0.267672	2.83981	1.82815	0.0692441	0.143029	-4.9529
ENSG00000231971	CT69	-0.438426	1.8839	1.82781	0.0692943	0.143111	-4.78522
ENSG00000225470	JPX	0.240634	4.21037	-1.82752	0.0693392	0.143181	-5.11601
ENSG00000104983	CCDC61	-0.446737	2.18735	1.82711	0.069401	0.143287	-4.85642
ENSG00000171202	TMEM126A	0.485818	2.42357	-1.82687	0.0694364	0.143338	-4.84541
ENSG00000120053	GOT1	-0.381057	1.65736	1.82644	0.0695019	0.143451	-4.75482
ENSG00000196233	LCOR	0.207769	4.46708	-1.82619	0.0695392	0.143505	-5.14825
ENSG00000138813	C4orf17	0.370511	1.76139	-1.82574	0.0696079	0.143625	-4.7321
ENSG00000283208	AC001226.2	0.456016	1.58353	-1.82558	0.0696316	0.143652	-4.69214
ENSG00000167182	SP2	0.227284	4.29534	-1.82544	0.0696532	0.143674	-5.13253
ENSG00000184281	TSSC4	0.258614	3.86412	-1.82523	0.069685	0.143717	-5.07899
ENSG00000113460	BRIX1	-0.355093	2.10375	1.82513	0.0697004	0.143727	-4.83397
ENSG00000113649	TCERG1	-0.247563	4.04592	1.82476	0.069756	0.143819	-5.12553
ENSG00000242574	HLA-DMB	-0.494357	4.23052	1.8244	0.0698118	0.143912	-5.15249
ENSG00000235706	DICER1-AS1	-0.278541	3.2207	1.82418	0.0698439	0.143956	-5.01834
ENSG00000164758	MED30	0.339938	3.2383	-1.82406	0.0698621	0.143971	-4.98103
ENSG00000106799	TGFBR1	0.30592	5.24636	-1.82376	0.0699079	0.144015	-5.21481
ENSG00000286837	AC087533.1	-0.335839	1.69448	1.82374	0.069911	0.144015	-4.76812
ENSG00000145916	RMND5B	-0.250921	2.98653	1.82371	0.0699158	0.144015	-4.9843
ENSG00000253438	PCAT1	-0.511893	2.72486	1.82321	0.0699914	0.144148	-4.95767
ENSG00000104368	PLAT	-0.448229	2.11694	1.82257	0.0700899	0.144322	-4.84809
ENSG00000167393	PPP2R3B	-0.355821	3.26558	1.82252	0.0700973	0.144322	-5.03009
ENSG00000120029	ARMH3	0.275579	3.23841	-1.82245	0.0701083	0.144322	-4.99601
ENSG00000196187	TMEM63A	-0.257313	4.70672	1.82199	0.0701773	0.144442	-5.19476
ENSG00000225761	AL596247.1	-0.60738	1.72546	1.82187	0.070196	0.144457	-4.78414
ENSG00000177150	FAM210A	-0.345379	2.64282	1.8218	0.0702066	0.144457	-4.93416
ENSG00000259494	MRPL46	-0.409117	1.44692	1.81997	0.0704866	0.145011	-4.7298
ENSG00000197265	GTF2E2	0.26965	3.64933	-1.81948	0.0705613	0.145143	-5.06126
ENSG00000083097	DOP1A	-0.397406	1.99842	1.81846	0.0707172	0.145441	-4.83249
ENSG00000224307	AL161785.1	-0.458652	1.12884	1.81765	0.0708416	0.145674	-4.68428
ENSG00000035403	VCL	0.270677	3.82866	-1.81748	0.0708674	0.145705	-5.08623
ENSG00000216490	IFI30	0.314752	10.8131	-1.81724	0.0709054	0.145745	-5.2479
ENSG00000169087	HSPBAP1	-0.250684	4.07799	1.81721	0.070909	0.145745	-5.13898
ENSG00000125657	TNFSF9	0.409257	2.08988	-1.81695	0.0709498	0.145801	-4.81327
ENSG00000106305	AIMP2	-0.325728	2.35116	1.8169	0.0709578	0.145801	-4.88907
ENSG00000143297	FCRL5	-0.367065	2.76882	1.81659	0.0710045	0.145874	-4.96884
ENSG00000143420	ENSA	-0.177501	5.86881	1.81617	0.0710699	0.145986	-5.26351
ENSG00000161533	ACOX1	-0.244554	5.25319	1.8158	0.0711274	0.146081	-5.24133
ENSG00000198466	ZNF587	-0.25481	3.82066	1.81566	0.0711475	0.146098	-5.112
ENSG00000173473	SMARCC1	-0.187801	4.40133	1.8156	0.0711574	0.146098	-5.17645
ENSG00000206190	ATP10A	0.403738	3.8923	-1.81532	0.0712005	0.146164	-5.09386
ENSG00000087884	AAMDC	-0.384216	3.55455	1.81511	0.0712338	0.146192	-5.0879
ENSG00000198837	DENND4B	0.221664	6.36513	-1.81509	0.0712363	0.146192	-5.27263
ENSG00000197046	SIGLEC15	0.341238	1.94005	-1.81442	0.0713398	0.146377	-4.78622
ENSG00000125817	CENPB	-0.337287	3.15436	1.81436	0.0713482	0.146377	-5.03002
ENSG00000256249	AC026333.3	0.531067	4.5634	-1.81361	0.0714652	0.146574	-5.16384
ENSG00000245648	AC022075.1	0.313321	2.22611	-1.8136	0.0714661	0.146574	-4.83631
ENSG00000197619	ZNF615	-0.394122	2.65048	1.813	0.0715588	0.146741	-4.95298
ENSG00000114650	SCAP	-0.267582	5.21507	1.81291	0.0715741	0.14675	-5.24452
ENSG00000231412	AC005392.2	0.657637	4.65794	-1.81252	0.0716346	0.146851	-5.17338
ENSG00000072042	RDH11	-0.289493	3.28115	1.8121	0.0716997	0.146962	-5.04798
ENSG00000140090	SLC24A4	0.360445	2.13567	-1.81152	0.0717883	0.1471	-4.82771
ENSG00000170779	CDCA4	0.321408	2.13965	-1.81152	0.0717891	0.1471	-4.829
ENSG00000175414	ARL10	-0.467776	1.6349	1.81094	0.0718789	0.147262	-4.79211
ENSG00000147316	MCPH1	-0.321075	2.5535	1.81007	0.0720139	0.147494	-4.94701
ENSG00000144815	NXPE3	0.25926	2.70102	-1.81002	0.0720221	0.147494	-4.93197
ENSG00000259818	AL606760.3	-0.361804	2.02344	1.80996	0.0720315	0.147494	-4.8569
ENSG00000136930	PSMB7	0.231534	5.50938	-1.80993	0.0720364	0.147494	-5.256
ENSG00000186001	LRCH3	0.235266	5.2275	-1.80977	0.0720606	0.147521	-5.24042
ENSG00000273812	BX640514.2	0.436658	3.30584	-1.80911	0.0721638	0.14769	-5.01676
ENSG00000151239	TWF1	0.252968	4.67387	-1.8091	0.0721656	0.14769	-5.1974
ENSG00000124208	TMEM189-UBE2V1	0.583292	1.24938	-1.80899	0.0721825	0.14769	-4.66375
ENSG00000286542	AC124242.3	0.498728	1.57206	-1.80896	0.0721875	0.14769	-4.71622
ENSG00000149090	PAMR1	-0.404526	1.98742	1.80862	0.0722404	0.147757	-4.84334
ENSG00000182885	ADGRG3	0.41606	8.30781	-1.80861	0.0722425	0.147757	-5.28955
ENSG00000196497	IPO4	0.286351	4.38051	-1.80804	0.0723318	0.147917	-5.16808
ENSG00000146414	SHPRH	-0.358011	1.89512	1.80743	0.0724268	0.148088	-4.83075
ENSG00000075420	FNDC3B	0.222058	8.2823	-1.80728	0.0724502	0.148113	-5.29166
ENSG00000070731	ST6GALNAC2	0.246015	4.40876	-1.80706	0.0724847	0.148161	-5.1761
ENSG00000174197	MGA	0.214669	3.69096	-1.80669	0.0725419	0.148255	-5.08767
ENSG00000130810	PPAN	-0.279911	3.72382	1.80603	0.0726459	0.148445	-5.11775
ENSG00000187860	CCDC157	-0.332191	1.89046	1.80564	0.072707	0.148547	-4.83992
ENSG00000157168	NRG1	-0.467386	1.62967	1.80519	0.0727788	0.148671	-4.79635
ENSG00000259238	AC092755.2	0.602531	2.97348	-1.80448	0.0728895	0.148874	-4.96989
ENSG00000232560	LINC01549	-0.657005	2.38453	1.80409	0.0729505	0.148954	-4.93416
ENSG00000163322	ABRAXAS1	-0.280709	3.12086	1.80409	0.0729509	0.148954	-5.03456
ENSG00000182150	ERCC6L2	0.266354	2.33062	-1.80367	0.0730176	0.149045	-4.87725
ENSG00000234787	LINC00458	-0.478573	2.12531	1.80365	0.0730196	0.149045	-4.88874
ENSG00000131759	RARA	0.236186	6.88745	-1.80353	0.0730385	0.149045	-5.29855
ENSG00000166266	CUL5	0.386907	3.11689	-1.80352	0.0730402	0.149045	-5.00526
ENSG00000163558	PRKCI	-0.357146	2.72323	1.80329	0.0730767	0.149097	-4.97962
ENSG00000251192	ZNF674	-0.308649	2.93019	1.80259	0.0731882	0.149301	-5.00786
ENSG00000120738	EGR1	0.379383	7.31751	-1.80216	0.0732552	0.149415	-5.30254
ENSG00000237401	LINC01304	-0.413936	2.55376	1.80157	0.073349	0.149584	-4.95584
ENSG00000058262	SEC61A1	0.227383	5.37303	-1.80143	0.0733702	0.149604	-5.26394
ENSG00000180376	CCDC66	-0.256363	4.04303	1.80109	0.0734238	0.14969	-5.16514
ENSG00000023909	GCLM	0.329639	4.75635	-1.80074	0.0734797	0.149781	-5.21828
ENSG00000047644	WWC3	0.230873	3.63467	-1.80034	0.0735427	0.14987	-5.09088
ENSG00000021574	SPAST	0.180304	4.39157	-1.80032	0.073546	0.14987	-5.18744
ENSG00000114841	DNAH1	-0.241456	3.15358	1.80015	0.073573	0.149903	-5.04893
ENSG00000100084	HIRA	0.339401	2.81033	-1.79997	0.0736012	0.149937	-4.96541
ENSG00000110768	GTF2H1	0.22798	4.66769	-1.79887	0.0737768	0.150272	-5.2164
ENSG00000128159	TUBGCP6	-0.211972	3.87737	1.79834	0.0738615	0.150421	-5.14909
ENSG00000182568	SATB1	0.250475	5.20953	-1.79789	0.0739325	0.150528	-5.25921
ENSG00000285082	AL160272.2	0.359935	3.42788	-1.79787	0.0739363	0.150528	-5.05892
ENSG00000230866	LINC02558	-0.457567	3.75421	1.79748	0.0739981	0.150601	-5.14689
ENSG00000254207	AC100797.1	0.626666	2.01145	-1.79747	0.0739985	0.150601	-4.81711
ENSG00000181555	SETD2	0.178706	4.50785	-1.79743	0.074006	0.150601	-5.20519
ENSG00000262202	AC007952.4	0.402656	9.1622	-1.79689	0.0740911	0.150751	-5.30318
ENSG00000256683	ZNF350	0.33212	3.88382	-1.79612	0.0742141	0.150978	-5.13069
ENSG00000169679	BUB1	0.43458	1.61288	-1.79587	0.074255	0.151038	-4.7468
ENSG00000117408	IPO13	-0.324835	2.72382	1.79515	0.0743703	0.15125	-4.99769
ENSG00000160908	ZNF394	0.198097	4.70056	-1.7945	0.0744738	0.151403	-5.22831
ENSG00000105245	NUMBL	-0.377577	2.59277	1.79449	0.0744749	0.151403	-4.98131
ENSG00000286276	AL390066.3	0.500496	2.65644	-1.79446	0.0744796	0.151403	-4.93149
ENSG00000074621	SLC24A1	0.317849	3.18793	-1.79423	0.0745175	0.151456	-5.03243
ENSG00000153046	CDYL	0.230824	4.11139	-1.79407	0.0745428	0.151485	-5.16855
ENSG00000117983	MUC5B	-0.484576	4.35911	1.79318	0.0746852	0.151735	-5.21936
ENSG00000116852	KIF21B	0.235829	3.90475	-1.79316	0.0746888	0.151735	-5.14036
ENSG00000100644	HIF1A	0.264208	9.00747	-1.79306	0.0747047	0.151744	-5.31096
ENSG00000134717	BTF3L4	-0.213806	4.12981	1.79297	0.0747186	0.151749	-5.18905
ENSG00000181038	METTL23	0.324851	3.45518	-1.79274	0.0747554	0.151797	-5.07645
ENSG00000130176	CNN1	-0.51322	1.28647	1.79268	0.0747648	0.151797	-4.76826
ENSG00000099246	RAB18	0.20106	5.53056	-1.79191	0.0748899	0.152028	-5.28902
ENSG00000128590	DNAJB9	-0.316921	3.85989	1.79156	0.0749458	0.152118	-5.16232
ENSG00000047056	WDR37	0.217202	4.32768	-1.79076	0.0750749	0.152357	-5.19695
ENSG00000179832	MROH1	-0.214414	4.16536	1.79057	0.0751055	0.152396	-5.19744
ENSG00000169504	CLIC4	0.280088	6.11891	-1.79021	0.0751639	0.152491	-5.31127
ENSG00000271828	AC008937.3	0.42564	2.71565	-1.7899	0.0752128	0.152555	-4.95026
ENSG00000112697	TMEM30A	0.216886	5.60685	-1.78987	0.0752184	0.152555	-5.29597
ENSG00000177272	KCNA3	-0.396907	2.69363	1.7896	0.075261	0.152612	-5.01465
ENSG00000173327	MAP3K11	0.195859	6.48539	-1.78955	0.0752693	0.152612	-5.31947
ENSG00000142102	PGGHG	0.357842	5.99211	-1.78929	0.0753121	0.152675	-5.30808
ENSG00000177628	GBA	0.281476	6.35459	-1.78881	0.0753891	0.152808	-5.31828
ENSG00000248869	LINC02511	-0.555609	1.50665	1.78846	0.0754456	0.152876	-4.80241
ENSG00000101160	CTSZ	-0.305754	8.11132	1.78846	0.0754466	0.152876	-5.32435
ENSG00000288093	AL592295.5	0.308429	1.98361	-1.78839	0.0754567	0.152876	-4.83217
ENSG00000142459	EVI5L	-0.358908	2.16354	1.78768	0.0755728	0.153087	-4.91606
ENSG00000147649	MTDH	0.236998	4.94296	-1.78746	0.075608	0.153136	-5.26048
ENSG00000188092	GPR89B	-0.405859	1.38472	1.78681	0.0757133	0.153325	-4.77598
ENSG00000153395	LPCAT1	0.351155	7.56215	-1.7862	0.0758121	0.153502	-5.33085
ENSG00000223546	LINC00630	-0.36883	4.48372	1.78579	0.0758783	0.153613	-5.24117
ENSG00000153827	TRIP12	0.150495	7.43216	-1.78535	0.0759514	0.153738	-5.33234
ENSG00000268093	AC022154.1	-0.607272	2.25043	1.78527	0.0759636	0.153739	-4.9444
ENSG00000266397	AP000919.3	0.517794	1.56374	-1.78498	0.0760103	0.15381	-4.76806
ENSG00000148841	ITPRIP	0.277294	6.5772	-1.78449	0.07609	0.153948	-5.329
ENSG00000167858	TEKT1	-0.557216	2.09931	1.78394	0.0761808	0.154108	-4.91989
ENSG00000188554	NBR1	0.177574	5.03318	-1.78387	0.0761924	0.154108	-5.27437
ENSG00000119471	HSDL2	0.325161	3.85104	-1.78363	0.0762307	0.154162	-5.14431
ENSG00000188938	FAM120AOS	0.181861	4.38347	-1.78348	0.0762555	0.154189	-5.21494
ENSG00000169221	TBC1D10B	0.206897	4.59787	-1.78311	0.0763155	0.154287	-5.23831
ENSG00000254859	AC067930.3	0.334789	10.8158	-1.78297	0.0763387	0.154311	-5.30819
ENSG00000085382	HACE1	-0.30621	2.6859	1.7827	0.0763833	0.154377	-5.00665
ENSG00000126456	IRF3	0.252416	4.64473	-1.78221	0.0764637	0.154516	-5.2426
ENSG00000119688	ABCD4	-0.258507	3.80664	1.78205	0.076489	0.154544	-5.17265
ENSG00000274173	AL035661.1	-0.430604	1.61303	1.78166	0.0765531	0.154636	-4.81767
ENSG00000250644	AC068580.4	-0.364963	4.20665	1.78163	0.0765576	0.154636	-5.22174
ENSG00000063169	BICRA	0.263775	3.1324	-1.78146	0.0765863	0.15467	-5.05487
ENSG00000196663	TECPR2	0.324671	5.88889	-1.78122	0.0766246	0.154724	-5.31963
ENSG00000186376	ZNF75D	0.27394	3.44276	-1.78115	0.0766361	0.154724	-5.0941
ENSG00000183576	SETD3	0.182651	4.44682	-1.78108	0.0766479	0.154724	-5.22793
ENSG00000154813	DPH3	0.243075	3.64069	-1.78041	0.0767586	0.154924	-5.12657
ENSG00000254521	SIGLEC12	0.533051	2.0727	-1.77959	0.0768929	0.155172	-4.86445
ENSG00000136986	DERL1	0.33283	4.11353	-1.77907	0.0769776	0.155319	-5.1887
ENSG00000182362	YBEY	-0.350822	2.313	1.77868	0.077043	0.155428	-4.95639
ENSG00000271860	AL589740.1	-0.548062	2.20701	1.77849	0.0770733	0.155465	-4.95526
ENSG00000094975	SUCO	0.284777	4.1926	-1.77836	0.0770959	0.155487	-5.19932
ENSG00000116786	PLEKHM2	0.253135	5.75671	-1.77819	0.0771226	0.155518	-5.32144
ENSG00000006744	ELAC2	-0.286852	3.58547	1.77785	0.0771788	0.15558	-5.15203
ENSG00000117682	DHDDS	-0.230395	4.09964	1.77779	0.07719	0.15558	-5.21078
ENSG00000197045	GMFB	0.263121	4.50161	-1.77778	0.0771913	0.15558	-5.23629
ENSG00000178257	PRM3	0.565421	0.896399	-1.77772	0.0772003	0.15558	-4.66687
ENSG00000179981	TSHZ1	0.33814	2.10922	-1.77759	0.0772224	0.155601	-4.88654
ENSG00000125755	SYMPK	-0.222504	4.88619	1.7773	0.0772702	0.15566	-5.28547
ENSG00000132334	PTPRE	0.263605	7.60708	-1.77727	0.0772751	0.15566	-5.34641
ENSG00000155366	RHOC	0.26825	5.19884	-1.77718	0.0772896	0.155666	-5.29526
ENSG00000174516	PELI3	-0.362877	1.94095	1.77659	0.0773865	0.155838	-4.89887
ENSG00000182903	ZNF721	-0.364969	2.50255	1.77625	0.0774435	0.15592	-4.99715
ENSG00000253500	AF121898.1	-0.481301	1.93294	1.77621	0.0774508	0.15592	-4.9006
ENSG00000162148	PPP1R32	-0.412713	2.00328	1.77564	0.0775446	0.156058	-4.91979
ENSG00000283849	AC092053.3	0.443788	3.1784	-1.77556	0.077557	0.156058	-5.05404
ENSG00000206417	H1FX-AS1	-0.446107	1.78239	1.77551	0.0775662	0.156058	-4.86941
ENSG00000142327	RNPEPL1	0.250273	4.94344	-1.77551	0.0775663	0.156058	-5.28021
ENSG00000101464	PIGU	-0.347394	1.92623	1.77519	0.0776194	0.156141	-4.8933
ENSG00000104866	PPP1R37	-0.298228	2.99552	1.77474	0.0776932	0.156266	-5.07418
ENSG00000154229	PRKCA	0.345675	2.6604	-1.77441	0.0777491	0.156355	-4.97986
ENSG00000264343	NOTCH2NLA	0.32527	6.65982	-1.77393	0.0778276	0.156489	-5.34805
ENSG00000196743	GM2A	-0.260122	5.6235	1.77381	0.0778486	0.156508	-5.33104
ENSG00000233296	TMEM18-DT	-0.44905	2.193	1.77296	0.0779895	0.156767	-4.95237
ENSG00000227345	PARG	-0.225523	3.10715	1.77276	0.0780223	0.15681	-5.08896
ENSG00000272906	AL353708.3	0.46283	1.61565	-1.77258	0.0780524	0.156847	-4.79119
ENSG00000177406	NINJ2-AS1	0.28244	3.47057	-1.77232	0.078096	0.156871	-5.11662
ENSG00000203812	H2AC18	-1.02808	6.56467	1.77229	0.0781013	0.156871	-5.35226
ENSG00000275832	ARHGAP23	-0.548466	2.83009	1.77228	0.0781016	0.156871	-5.06183
ENSG00000143622	RIT1	0.262873	6.63732	-1.7722	0.0781149	0.156871	-5.35112
ENSG00000166971	AKTIP	-0.273971	3.87229	1.77213	0.0781266	0.156871	-5.19816
ENSG00000083857	FAT1	-0.421072	2.61169	1.77208	0.0781352	0.156871	-5.01934
ENSG00000167487	KLHL26	0.407042	2.02722	-1.7717	0.0781987	0.156971	-4.86588
ENSG00000118046	STK11	-0.21289	3.89832	1.77164	0.0782089	0.156971	-5.19879
ENSG00000111652	COPS7A	-0.26517	4.19081	1.77118	0.0782854	0.157101	-5.23561
ENSG00000257621	PSMA3-AS1	0.224624	5.86095	-1.77061	0.0783805	0.157269	-5.33859
ENSG00000134480	CCNH	-0.239049	5.96409	1.77039	0.0784174	0.157319	-5.34646
ENSG00000170892	TSEN34	0.255999	5.42244	-1.76996	0.0784896	0.15744	-5.32046
ENSG00000255302	EID1	0.363349	3.76048	-1.76906	0.0786399	0.157718	-5.16014
ENSG00000241316	SUCLG2-AS1	-0.36265	3.24213	1.76886	0.0786733	0.157761	-5.12027
ENSG00000140474	AC091230.1	-0.360799	3.10038	1.76879	0.0786859	0.157763	-5.10032
ENSG00000172409	CLP1	0.33238	2.22438	-1.76862	0.0787131	0.157793	-4.91036
ENSG00000179134	SAMD4B	-0.18927	6.34568	1.76842	0.0787478	0.157825	-5.35624
ENSG00000124207	CSE1L	-0.320975	2.12429	1.76839	0.0787527	0.157825	-4.937
ENSG00000040275	SPDL1	-0.426057	1.73589	1.76781	0.0788492	0.157983	-4.876
ENSG00000248152	ANK2-AS1	0.462313	1.53922	-1.76771	0.0788661	0.157983	-4.79394
ENSG00000133943	DGLUCY	0.273859	5.46535	-1.76771	0.0788672	0.157983	-5.32622
ENSG00000213994	AL157395.1	0.492522	2.10258	-1.76745	0.0789107	0.158047	-4.88108
ENSG00000100196	KDELR3	0.349508	2.07384	-1.76716	0.0789584	0.158119	-4.8911
ENSG00000104365	IKBKB	0.192545	5.83061	-1.76694	0.078996	0.15817	-5.34456
ENSG00000162222	TTC9C	0.268179	3.36806	-1.76654	0.0790628	0.15828	-5.11161
ENSG00000009790	TRAF3IP3	0.313943	5.91246	-1.76627	0.0791084	0.158348	-5.34632
ENSG00000173960	UBXN2A	-0.265716	2.1363	1.76589	0.0791717	0.15845	-4.93836
ENSG00000227039	ITGB2-AS1	0.375648	3.27588	-1.76569	0.0792066	0.158496	-5.0929
ENSG00000185800	DMWD	-0.419955	3.18792	1.76551	0.079237	0.158533	-5.12286
ENSG00000171865	RNASEH1	-0.294626	2.33067	1.76542	0.0792512	0.158538	-4.97911
ENSG00000124783	SSR1	0.186675	5.89967	-1.76511	0.0793044	0.158621	-5.34989
ENSG00000225914	TSBP1-AS1	-0.424866	3.16219	1.7648	0.0793556	0.158699	-5.1196
ENSG00000164023	SGMS2	-0.327039	4.5774	1.76458	0.0793935	0.158742	-5.28631
ENSG00000021776	AQR	0.241484	2.94573	-1.76454	0.0794007	0.158742	-5.04931
ENSG00000237844	AC016766.1	-0.642696	2.43447	1.7644	0.0794236	0.158764	-5.02311
ENSG00000185480	PARPBP	-0.33616	2.26461	1.76394	0.0795005	0.158894	-4.9688
ENSG00000105383	CD33	-0.310798	2.96658	1.76322	0.0796234	0.159115	-5.09098
ENSG00000183354	KIAA2026	0.263949	3.53645	-1.7629	0.0796767	0.159198	-5.14282
ENSG00000269243	AC008894.2	0.499572	3.51435	-1.76185	0.0798555	0.159508	-5.12881
ENSG00000141376	BCAS3	0.302792	5.24321	-1.76184	0.0798564	0.159508	-5.32284
ENSG00000170248	PDCD6IP	-0.193071	6.93673	1.76177	0.079868	0.159508	-5.37233
ENSG00000172081	MOB3A	0.244674	7.31295	-1.76154	0.0799069	0.159562	-5.37343
ENSG00000110713	NUP98	-0.197699	6.88611	1.76092	0.0800122	0.159725	-5.37359
ENSG00000089177	KIF16B	-0.364871	2.19841	1.76092	0.0800124	0.159725	-4.96823
ENSG00000145348	TBCK	-0.362998	3.58791	1.76084	0.0800271	0.159731	-5.18536
ENSG00000036549	AC118549.1	-0.32665	2.7471	1.7604	0.0801006	0.159853	-5.05906
ENSG00000125740	FOSB	0.40923	7.53333	-1.76028	0.0801221	0.159872	-5.37576
ENSG00000103160	HSDL1	0.292208	3.61957	-1.75988	0.0801903	0.159984	-5.15666
ENSG00000174282	ZBTB4	-0.299183	2.44425	1.75975	0.0802116	0.160003	-5.01303
ENSG00000075711	DLG1	-0.214147	4.05684	1.7595	0.0802543	0.160064	-5.23794
ENSG00000189159	JPT1	0.218324	6.53516	-1.75938	0.0802744	0.16008	-5.37231
ENSG00000205238	SPDYE2	0.373773	1.89245	-1.75923	0.0803002	0.160108	-4.87544
ENSG00000072080	SPP2	-0.679326	2.20871	1.75903	0.0803353	0.160154	-4.98444
ENSG00000197321	SVIL	-0.315124	7.37645	1.75839	0.0804434	0.160312	-5.37883
ENSG00000133103	COG6	-0.416451	2.49288	1.75831	0.0804567	0.160312	-5.02682
ENSG00000106443	PHF14	-0.326695	2.63875	1.75829	0.0804609	0.160312	-5.04659
ENSG00000132330	SCLY	-0.246854	3.52034	1.75828	0.0804626	0.160312	-5.17283
ENSG00000151650	VENTX	0.292883	2.23515	-1.75811	0.0804918	0.160346	-4.93519
ENSG00000167601	AXL	-0.407538	3.2032	1.75741	0.0806108	0.160559	-5.14134
ENSG00000237689	AC007064.2	-0.474883	1.89005	1.75718	0.0806501	0.160613	-4.92002
ENSG00000125863	MKKS	0.344045	1.90534	-1.75695	0.0806893	0.160667	-4.8684
ENSG00000141026	MED9	-0.271767	2.30419	1.75662	0.0807453	0.160755	-4.98944
ENSG00000167202	TBC1D2B	0.227438	4.70542	-1.75652	0.0807639	0.160768	-5.29339
ENSG00000145545	SRD5A1	-0.285159	2.68606	1.75638	0.0807873	0.16079	-5.05348
ENSG00000129055	ANAPC13	0.309957	3.43829	-1.75577	0.0808914	0.160973	-5.13908
ENSG00000227057	WDR46	-0.2745	3.73762	1.75504	0.0810173	0.1612	-5.21279
ENSG00000276980	AC008760.2	0.445999	3.19679	-1.7544	0.0811265	0.161393	-5.08478
ENSG00000187621	TCL6	-0.426507	2.47465	1.75401	0.0811929	0.161498	-5.02986
ENSG00000266947	AC022916.2	0.436569	1.70001	-1.75395	0.0812034	0.161498	-4.82459
ENSG00000104324	CPQ	-0.246723	5.70088	1.75383	0.0812254	0.161511	-5.36804
ENSG00000247315	ZCCHC3	0.305112	2.52265	-1.75377	0.0812344	0.161511	-4.99933
ENSG00000070540	WIPI1	0.234772	4.9977	-1.75347	0.0812868	0.161591	-5.32203
ENSG00000100568	VTI1B	-0.245243	3.96272	1.75291	0.081383	0.161758	-5.24034
ENSG00000172349	IL16	0.226163	4.6031	-1.75241	0.0814684	0.161904	-5.29053
ENSG00000283538	AC005972.3	-0.329934	2.72286	1.75229	0.0814901	0.16191	-5.07184
ENSG00000183246	RIMBP3C	0.540529	2.2287	-1.75226	0.0814957	0.16191	-4.92113
ENSG00000095066	HOOK2	-0.322725	4.62521	1.75201	0.0815375	0.161969	-5.31109
ENSG00000267858	MZF1-AS1	-0.311244	1.92903	1.75042	0.0818122	0.16249	-4.93952
ENSG00000136160	EDNRB	0.380808	1.56441	-1.75017	0.0818553	0.162552	-4.82394
ENSG00000284543	LINC01226	-0.360214	4.16184	1.74966	0.081945	0.162705	-5.27127
ENSG00000286106	AC253572.1	0.593356	1.72053	-1.74944	0.0819826	0.162756	-4.83426
ENSG00000006625	GGCT	-0.439056	1.70564	1.74905	0.0820498	0.162849	-4.90176
ENSG00000281128	PTENP1-AS	-0.359459	2.2809	1.74903	0.0820538	0.162849	-5.00011
ENSG00000005801	ZNF195	-0.358517	3.13026	1.74835	0.0821718	0.163059	-5.1395
ENSG00000162734	PEA15	0.294624	5.48338	-1.74762	0.0822979	0.163284	-5.36187
ENSG00000258526	AL049828.1	-0.442187	2.91554	1.74693	0.082418	0.163498	-5.1139
ENSG00000236936	AL031005.1	0.449477	3.51472	-1.7462	0.0825445	0.163725	-5.15423
ENSG00000163125	RPRD2	0.261788	2.58478	-1.7461	0.0825621	0.163735	-5.01857
ENSG00000250699	AP000892.1	-0.523985	1.84253	1.74559	0.0826521	0.163889	-4.93917
ENSG00000110442	COMMD9	-0.258938	3.82481	1.74528	0.0827056	0.163971	-5.23529
ENSG00000169155	ZBTB43	0.273786	3.80358	-1.74515	0.0827291	0.163994	-5.20839
ENSG00000047457	CP	-0.432583	3.53706	1.74478	0.0827928	0.164095	-5.20569
ENSG00000176978	DPP7	-0.276213	5.35921	1.7445	0.0828418	0.164156	-5.37114
ENSG00000102445	RUBCNL	-0.404573	5.84706	1.74447	0.0828479	0.164156	-5.38933
ENSG00000134970	TMED7	0.274593	4.63216	-1.7442	0.0828944	0.164202	-5.30705
ENSG00000015475	BID	0.289239	7.44307	-1.74419	0.0828959	0.164202	-5.40334
ENSG00000179818	PCBP1-AS1	-0.3121	7.64611	1.74376	0.0829712	0.164327	-5.40348
ENSG00000085491	SLC25A24	0.262643	4.07086	-1.74363	0.0829938	0.164347	-5.2475
ENSG00000100024	UPB1	0.459128	4.264	-1.74346	0.0830232	0.164381	-5.25707
ENSG00000275993	SIK1B	0.484689	3.02362	-1.74313	0.0830824	0.164473	-5.08406
ENSG00000103152	MPG	0.348989	3.01596	-1.74297	0.0831092	0.164502	-5.09257
ENSG00000005189	REXO5	0.418824	2.17937	-1.7423	0.0832263	0.164709	-4.94865
ENSG00000254420	AP003086.1	0.645904	3.20203	-1.74214	0.0832559	0.164744	-5.08791
ENSG00000179364	PACS2	-0.319389	3.5732	1.742	0.0832806	0.164768	-5.21333
ENSG00000169220	RGS14	0.263014	5.35975	-1.74169	0.0833337	0.164848	-5.36562
ENSG00000110395	CBL	0.236344	5.00039	-1.74127	0.0834074	0.16497	-5.34323
ENSG00000196705	ZNF431	-0.331546	3.64477	1.7411	0.0834378	0.165005	-5.2204
ENSG00000169905	TOR1AIP2	-0.149276	4.91287	1.741	0.0834549	0.165015	-5.34751
ENSG00000184831	APOO	-0.37647	2.66024	1.7408	0.0834902	0.16506	-5.08073
ENSG00000110700	RPS13	-0.278456	7.00168	1.74058	0.0835302	0.165115	-5.40891
ENSG00000120306	CYSTM1	0.260426	7.9602	-1.74015	0.0836051	0.165238	-5.4096
ENSG00000143499	SMYD2	-0.414261	1.96063	1.74005	0.0836218	0.165247	-4.96699
ENSG00000138085	ATRAID	-0.306991	3.59108	1.73895	0.0838163	0.165607	-5.21767
ENSG00000155868	MED7	-0.282053	2.26798	1.73874	0.083854	0.165656	-5.01423
ENSG00000145495	MARCHF6	-0.194338	6.0129	1.73842	0.0839096	0.165742	-5.40213
ENSG00000175606	TMEM70	0.272339	4.00402	-1.73835	0.083923	0.165744	-5.24564
ENSG00000250908	AC110800.1	-0.507016	0.782749	1.73825	0.0839395	0.165752	-4.76717
ENSG00000099330	OCEL1	-0.370845	2.6783	1.7381	0.083966	0.165765	-5.09489
ENSG00000280620	SCAANT1	0.661624	2.20683	-1.73807	0.0839711	0.165765	-4.95578
ENSG00000119048	UBE2B	0.248283	7.41701	-1.73784	0.084012	0.165821	-5.41415
ENSG00000240015	AC084024.1	-0.45685	2.53426	1.73764	0.0840484	0.165868	-5.06938
ENSG00000197632	SERPINB2	-0.541432	5.40477	1.73714	0.0841369	0.166018	-5.3887
ENSG00000260256	AP001063.1	0.523482	1.57813	-1.73706	0.0841513	0.166022	-4.83886
ENSG00000158747	NBL1	-0.482539	2.35663	1.73627	0.0842901	0.166271	-5.0401
ENSG00000121691	CAT	-0.290165	4.87587	1.73613	0.084315	0.166296	-5.35727
ENSG00000114850	SSR3	-0.269526	4.96644	1.73522	0.0844763	0.166589	-5.36444
ENSG00000213676	ATF6B	0.171819	5.48869	-1.73382	0.0847255	0.167046	-5.38789
ENSG00000286864	AC012076.2	0.291517	2.96917	-1.73378	0.0847328	0.167046	-5.11099
ENSG00000053918	KCNQ1	0.264333	3.68161	-1.73365	0.0847563	0.167059	-5.21337
ENSG00000108381	ASPA	-0.259947	2.07628	1.7336	0.0847644	0.167059	-4.98835
ENSG00000106268	NUDT1	-0.518249	3.47857	1.73301	0.0848708	0.167225	-5.22506
ENSG00000163545	NUAK2	0.288594	2.99521	-1.73299	0.084874	0.167225	-5.10786
ENSG00000267633	AC008686.1	-0.500029	2.74502	1.73246	0.0849676	0.167385	-5.11996
ENSG00000166037	CEP57	0.24465	3.65669	-1.73141	0.0851546	0.167728	-5.21432
ENSG00000233230	AC079807.1	0.4776	5.05086	-1.73126	0.0851821	0.167758	-5.35759
ENSG00000265844	AC100863.1	-0.46835	1.21642	1.73112	0.0852075	0.167783	-4.85124
ENSG00000260558	AC018557.2	-0.42443	1.87826	1.73093	0.0852419	0.167826	-4.95715
ENSG00000110025	SNX15	0.285958	3.02352	-1.73075	0.0852732	0.167863	-5.11583
ENSG00000224707	E2F3-IT1	0.496421	3.1358	-1.73021	0.0853701	0.168029	-5.12722
ENSG00000167257	RNF214	-0.295104	2.05705	1.72942	0.0855118	0.168283	-4.98759
ENSG00000120802	TMPO	0.257586	4.0868	-1.72927	0.085539	0.168311	-5.27306
ENSG00000143797	MBOAT2	0.338618	5.38802	-1.72904	0.0855798	0.168367	-5.38655
ENSG00000109536	FRG1	-0.233145	5.21164	1.72885	0.0856145	0.16841	-5.38924
ENSG00000137474	MYO7A	0.427298	2.42408	-1.72874	0.0856332	0.168422	-5.02161
ENSG00000237851	AL023584.2	-0.57388	1.96664	1.72826	0.0857201	0.168568	-4.9895
ENSG00000165995	CACNB2	-0.405734	2.61498	1.72816	0.0857371	0.168577	-5.09357
ENSG00000183684	ALYREF	-0.271988	4.92395	1.72808	0.085752	0.168581	-5.3736
ENSG00000112667	DNPH1	-0.412015	3.08452	1.72765	0.0858305	0.168692	-5.17578
ENSG00000117868	ESYT2	0.204522	4.81014	-1.72758	0.0858416	0.168692	-5.35297
ENSG00000273749	CYFIP1	-0.216547	5.29521	1.72756	0.0858465	0.168692	-5.39583
ENSG00000266389	AC002091.2	0.371655	4.93489	-1.72652	0.0860335	0.169022	-5.3573
ENSG00000129484	PARP2	-0.355422	2.6937	1.72648	0.0860395	0.169022	-5.10856
ENSG00000175793	SFN	-0.461803	3.49204	1.72554	0.0862093	0.16933	-5.23422
ENSG00000162341	TPCN2	0.233205	3.76234	-1.72494	0.0863191	0.169521	-5.24142
ENSG00000049283	EPN3	-0.429051	1.45859	1.72469	0.0863636	0.169583	-4.89888
ENSG00000030066	NUP160	0.232401	4.23567	-1.72457	0.0863859	0.169602	-5.29715
ENSG00000176225	RTTN	-0.335689	4.23907	1.72441	0.0864148	0.169634	-5.3215
ENSG00000243655	AC132825.2	-0.44891	1.26671	1.72365	0.0865523	0.169879	-4.87573
ENSG00000086475	SEPHS1	-0.383478	2.20959	1.72356	0.0865686	0.169886	-5.0307
ENSG00000262810	AC090617.4	0.531585	2.27361	-1.72321	0.0866318	0.169985	-4.97756
ENSG00000253270	AC090541.1	-0.486412	1.77178	1.72287	0.0866938	0.170081	-4.9653
ENSG00000142784	WDTC1	0.222761	4.26575	-1.72212	0.0868285	0.17032	-5.30667
ENSG00000224101	ELMO1-AS1	0.439184	1.54283	-1.72199	0.0868533	0.170344	-4.86886
ENSG00000121900	TMEM54	0.434897	2.87319	-1.72181	0.0868847	0.17038	-5.10767
ENSG00000258096	AC025031.2	0.451525	1.32532	-1.72157	0.0869294	0.170443	-4.84065
ENSG00000125977	EIF2S2	0.223033	4.21189	-1.72132	0.0869748	0.170507	-5.30396
ENSG00000124092	CTCFL	-0.342123	1.96353	1.72111	0.0870118	0.170554	-4.99278
ENSG00000255320	AP000759.1	-0.479505	1.59319	1.72048	0.0871271	0.170755	-4.94482
ENSG00000145491	ROPN1L	-0.40507	3.70314	1.72027	0.0871658	0.170791	-5.26675
ENSG00000134884	ARGLU1	0.259264	4.89066	-1.7202	0.0871783	0.170791	-5.36975
ENSG00000100519	PSMC6	0.203444	5.09131	-1.72017	0.0871836	0.170791	-5.38683
ENSG00000167874	TMEM88	0.408578	5.27316	-1.71967	0.0872744	0.170943	-5.39401
ENSG00000214194	SMIM30	-0.352778	2.85973	1.71958	0.0872919	0.170946	-5.1422
ENSG00000139233	LLPH	0.226705	3.44057	-1.71953	0.0873013	0.170946	-5.2033
ENSG00000110079	MS4A4A	0.372005	5.4155	-1.71901	0.0873962	0.171107	-5.40481
ENSG00000137501	SYTL2	-0.324052	3.76986	1.71834	0.0875174	0.171319	-5.27874
ENSG00000161914	ZNF653	-0.386532	1.58925	1.71823	0.0875387	0.171335	-4.94388
ENSG00000258365	AC073655.2	0.467477	4.05034	-1.7181	0.0875625	0.171356	-5.27834
ENSG00000104164	BLOC1S6	-0.348138	6.56763	1.71769	0.0876357	0.171475	-5.44544
ENSG00000166886	NAB2	0.274965	3.96165	-1.71699	0.0877644	0.171701	-5.27989
ENSG00000232564	MRTFA-AS1	-0.273525	2.22397	1.71666	0.0878258	0.171796	-5.03857
ENSG00000174705	SH3PXD2B	0.259931	4.20182	-1.71643	0.0878669	0.171851	-5.30982
ENSG00000130940	CASZ1	0.268142	3.64877	-1.71522	0.0880895	0.172261	-5.23984
ENSG00000173166	RAPH1	-0.305849	3.56711	1.71429	0.0882613	0.172572	-5.25742
ENSG00000066697	MSANTD3	-0.341046	2.41023	1.71387	0.0883382	0.172697	-5.07703
ENSG00000279082	LINC01727	-0.327148	3.68587	1.71342	0.08842	0.172832	-5.27448
ENSG00000185504	FAAP100	-0.2624	2.81368	1.71325	0.0884521	0.172869	-5.14742
ENSG00000025772	TOMM34	-0.307598	2.32223	1.71304	0.0884906	0.172908	-5.06568
ENSG00000004534	RBM6	0.188493	4.7598	-1.713	0.088498	0.172908	-5.37322
ENSG00000165775	FUNDC2	-0.233713	3.96995	1.71252	0.0885865	0.173055	-5.30889
ENSG00000110987	BCL7A	-0.275939	2.24761	1.71217	0.0886516	0.173157	-5.05247
ENSG00000162664	ZNF326	-0.274609	2.30651	1.71202	0.0886782	0.173184	-5.0616
ENSG00000106069	CHN2	-0.364977	2.83142	1.71167	0.0887432	0.173285	-5.15497
ENSG00000013441	CLK1	0.228172	6.58332	-1.71156	0.0887644	0.173301	-5.45406
ENSG00000281731	METTL14-DT	-0.331335	2.36875	1.71103	0.0888619	0.173466	-5.08184
ENSG00000186088	GSAP	0.24206	6.15136	-1.7105	0.0889593	0.173631	-5.44882
ENSG00000075539	FRYL	0.17053	5.16533	-1.71018	0.0890185	0.173721	-5.40974
ENSG00000171219	CDC42BPG	-0.4203	2.84562	1.71001	0.0890507	0.173759	-5.16546
ENSG00000152904	GGPS1	0.289389	2.98682	-1.70991	0.0890699	0.17377	-5.1475
ENSG00000108387	SEPTIN4	-0.317489	4.0473	1.70979	0.0890915	0.173787	-5.32348
ENSG00000123131	PRDX4	-0.399079	2.70612	1.70969	0.0891103	0.173798	-5.1379
ENSG00000267254	ZNF790-AS1	-0.319791	1.98568	1.70927	0.0891877	0.173924	-5.00687
ENSG00000176728	TTTY14	-0.341654	2.95271	1.70901	0.0892364	0.173993	-5.1791
ENSG00000112378	PERP	-0.489585	1.93955	1.70875	0.0892852	0.174042	-5.01498
ENSG00000241769	LINC00893	-0.396478	2.7318	1.70874	0.0892875	0.174042	-5.14539
ENSG00000152463	OLAH	0.616476	2.78044	-1.70748	0.0895204	0.17447	-5.08229
ENSG00000245598	DACT3-AS1	0.445314	1.22109	-1.7057	0.0898525	0.175087	-4.8332
ENSG00000286863	AL513166.1	-0.389448	1.81956	1.70564	0.0898631	0.175087	-4.98733
ENSG00000146676	PURB	0.25136	3.42439	-1.70557	0.089877	0.175089	-5.22534
ENSG00000273188	AL022328.3	0.419989	1.94427	-1.70508	0.0899693	0.175243	-4.9731
ENSG00000026025	VIM	-0.247127	10.4525	1.70486	0.0900099	0.175296	-5.4429
ENSG00000105808	RASA4	-0.341664	4.08199	1.70469	0.0900409	0.175331	-5.33878
ENSG00000178385	PLEKHM3	0.287401	3.59013	-1.70452	0.0900736	0.175369	-5.24857
ENSG00000113068	PFDN1	-0.220951	5.12963	1.70416	0.0901402	0.175473	-5.42605
ENSG00000161217	PCYT1A	0.209636	6.29654	-1.70355	0.0902553	0.175671	-5.46353
ENSG00000203791	EEF1AKMT2	-0.363899	1.82827	1.70324	0.0903136	0.175759	-4.99583
ENSG00000116815	CD58	0.252179	6.05529	-1.70288	0.0903809	0.175864	-5.45908
ENSG00000197461	PDGFA	-0.309376	3.65234	1.70272	0.0904099	0.175895	-5.28885
ENSG00000107566	ERLIN1	0.351254	3.93627	-1.7022	0.0905088	0.176062	-5.29358
ENSG00000005381	MPO	-0.433717	1.69388	1.70116	0.0907042	0.176416	-4.97242
ENSG00000118200	CAMSAP2	-0.31975	2.09629	1.70063	0.0908039	0.176581	-5.04837
ENSG00000238164	TNFRSF14-AS1	0.285517	4.54011	-1.70057	0.0908153	0.176581	-5.3696
ENSG00000185158	LRRC37B	0.274806	4.52923	-1.69983	0.0909548	0.176826	-5.36893
ENSG00000077514	POLD3	0.210092	3.923	-1.69958	0.091002	0.176892	-5.30402
ENSG00000119888	EPCAM	-0.450659	2.94509	1.69932	0.0910511	0.176962	-5.19907
ENSG00000138286	FAM149B1	-0.296678	2.40215	1.69922	0.0910689	0.176971	-5.09865
ENSG00000182118	FAM89A	-0.396103	2.62297	1.69902	0.0911063	0.177017	-5.14914
ENSG00000138399	FASTKD1	-0.317537	2.6205	1.69876	0.0911552	0.177087	-5.13744
ENSG00000161526	SAP30BP	0.176921	6.05099	-1.69866	0.091175	0.177099	-5.46685
ENSG00000142396	ERVK3-1	-0.239006	3.91171	1.69818	0.0912666	0.177251	-5.32608
ENSG00000258172	AC073655.1	0.494045	2.94261	-1.69788	0.0913216	0.177317	-5.14473
ENSG00000167196	FBXO22	-0.308519	2.22145	1.69786	0.091327	0.177317	-5.07108
ENSG00000230947	AP000356.1	-0.534423	1.44234	1.69759	0.0913775	0.177389	-4.94072
ENSG00000159588	CCDC17	-0.372899	3.50737	1.69729	0.0914345	0.177474	-5.28088
ENSG00000152760	TCTEX1D1	-0.473965	1.46021	1.6968	0.091527	0.177628	-4.949
ENSG00000136521	NDUFB5	-0.249438	4.09334	1.69619	0.0916426	0.177826	-5.34976
ENSG00000135437	RDH5	0.397329	2.91879	-1.69574	0.091728	0.177966	-5.14541
ENSG00000004700	RECQL	0.322292	3.23826	-1.69513	0.0918437	0.178164	-5.21239
ENSG00000111145	ELK3	0.200858	4.46116	-1.69498	0.0918721	0.178194	-5.37394
ENSG00000175701	MTLN	-0.472155	1.70183	1.69459	0.0919467	0.178312	-5.00377
ENSG00000268218	AC137932.3	-0.241888	2.42504	1.69444	0.0919759	0.178336	-5.11127
ENSG00000234426	AL139042.1	0.538446	1.94751	-1.69438	0.0919859	0.178336	-4.96616
ENSG00000160404	TOR2A	0.298893	2.98361	-1.6938	0.0920966	0.178525	-5.17851
ENSG00000137776	SLTM	-0.19117	5.83129	1.69366	0.092123	0.17855	-5.47292
ENSG00000225697	SLC26A6	-0.278805	3.83528	1.69347	0.0921603	0.178597	-5.32409
ENSG00000081870	HSPB11	-0.367882	2.69088	1.69328	0.0921968	0.178641	-5.16569
ENSG00000069275	NUCKS1	-0.346281	3.43898	1.69246	0.0923524	0.178917	-5.27838
ENSG00000154518	ATP5MC3	-0.331218	4.49035	1.69223	0.0923959	0.178975	-5.40047
ENSG00000229833	PET100	0.363747	4.59154	-1.69181	0.0924765	0.179105	-5.38483
ENSG00000166225	FRS2	0.277544	3.1654	-1.6915	0.0925354	0.179187	-5.20299
ENSG00000268104	SLC6A14	0.491623	2.63896	-1.69145	0.0925455	0.179187	-5.10058
ENSG00000118705	RPN2	-0.26266	5.4192	1.6907	0.0926886	0.179412	-5.464
ENSG00000166579	NDEL1	-0.247697	7.28791	1.6907	0.0926888	0.179412	-5.49316
ENSG00000160767	FAM189B	-0.31742	2.21601	1.69054	0.0927197	0.179446	-5.08573
ENSG00000162928	PEX13	-0.257706	2.2426	1.69022	0.0927801	0.179537	-5.08062
ENSG00000254428	AP003392.1	-0.437409	1.2692	1.69	0.0928222	0.179592	-4.92654
ENSG00000182952	HMGN4	0.371038	4.47919	-1.68865	0.0930823	0.180069	-5.38129
ENSG00000231177	LINC00852	0.381098	2.1013	-1.6885	0.0931109	0.180098	-5.02367
ENSG00000141552	ANAPC11	-0.243129	4.59347	1.68782	0.0932411	0.180324	-5.41417
ENSG00000224699	LAMTOR5-AS1	-0.378706	3.8151	1.68757	0.0932896	0.180391	-5.33653
ENSG00000204084	INPP5B	-0.233699	3.23447	1.68724	0.0933531	0.180442	-5.25314
ENSG00000226471	Z93930.2	-0.487972	1.8907	1.68724	0.0933532	0.180442	-5.0405
ENSG00000013375	PGM3	-0.368401	3.01889	1.68723	0.0933562	0.180442	-5.22993
ENSG00000286480	AC009501.3	-0.346127	1.53019	1.68532	0.093724	0.181126	-4.9604
ENSG00000118579	MED28	0.2634	4.88683	-1.68509	0.0937675	0.181184	-5.42838
ENSG00000167394	ZNF668	-0.313191	3.05054	1.68499	0.0937878	0.181197	-5.22949
ENSG00000143515	ATP8B2	-0.29334	2.765	1.68471	0.0938408	0.181254	-5.1894
ENSG00000100142	POLR2F	-0.22976	4.56154	1.68468	0.0938472	0.181254	-5.41581
ENSG00000172164	SNTB1	-0.31207	3.4112	1.68461	0.093861	0.181254	-5.28631
ENSG00000101365	IDH3B	0.234748	4.03861	-1.68455	0.0938717	0.181254	-5.34361
ENSG00000118849	RARRES1	-0.515785	2.39419	1.68416	0.0939483	0.181376	-5.13983
ENSG00000261717	AC009163.5	-0.596775	1.53293	1.68278	0.0942161	0.181841	-4.97989
ENSG00000105202	FBL	-0.295006	4.35383	1.68277	0.0942168	0.181841	-5.40257
ENSG00000229140	CCDC26	-0.450352	4.25929	1.68248	0.094273	0.181923	-5.39631
ENSG00000133703	KRAS	0.24515	5.07977	-1.68229	0.0943113	0.181949	-5.4476
ENSG00000196639	HRH1	-0.33954	2.0262	1.68228	0.0943134	0.181949	-5.06137
ENSG00000143106	PSMA5	0.268042	4.365	-1.68207	0.094354	0.182001	-5.38298
ENSG00000013583	HEBP1	-0.283154	3.24131	1.68199	0.0943682	0.182002	-5.26561
ENSG00000160752	FDPS	0.176732	5.25859	-1.68188	0.0943901	0.182018	-5.46217
ENSG00000170296	GABARAP	0.217193	8.7375	-1.68165	0.0944355	0.182061	-5.50275
ENSG00000096070	BRPF3	-0.222599	3.94196	1.68162	0.0944402	0.182061	-5.35474
ENSG00000234741	GAS5	-0.229691	5.54811	1.68141	0.0944826	0.182117	-5.48416
ENSG00000163993	S100P	0.269003	8.4976	-1.68109	0.0945434	0.182184	-5.50574
ENSG00000174915	PTDSS2	-0.346538	2.68929	1.68109	0.0945449	0.182184	-5.1892
ENSG00000186106	ANKRD46	-0.347096	1.78673	1.68054	0.0946511	0.182362	-5.0236
ENSG00000107362	ABHD17B	0.275038	2.55987	-1.68015	0.0947272	0.182483	-5.12749
ENSG00000213145	CRIP1	-0.411984	6.3088	1.67999	0.0947578	0.182515	-5.50573
ENSG00000153975	ZUP1	0.321371	2.47036	-1.67951	0.0948521	0.182654	-5.10492
ENSG00000237352	LINC01358	-0.486788	3.67936	1.67945	0.0948625	0.182654	-5.33732
ENSG00000242485	MRPL20	-0.246689	4.48681	1.67941	0.0948709	0.182654	-5.41912
ENSG00000175213	ZNF408	0.307673	2.2212	-1.6793	0.0948922	0.182668	-5.06305
ENSG00000233866	AC145543.1	-0.453619	2.15423	1.67894	0.0949631	0.182778	-5.1028
ENSG00000005156	LIG3	-0.237019	4.11319	1.67852	0.0950443	0.182872	-5.3805
ENSG00000126461	SCAF1	-0.225861	4.32486	1.6785	0.095048	0.182872	-5.40423
ENSG00000168026	TTC21A	0.289712	5.42916	-1.67848	0.095053	0.182872	-5.47449
ENSG00000115274	INO80B	-0.338784	2.9868	1.67801	0.0951444	0.183015	-5.24055
ENSG00000237037	NDUFA6-DT	-0.364999	2.96128	1.67796	0.0951544	0.183015	-5.23595
ENSG00000135541	AHI1	-0.283187	3.05651	1.67787	0.0951716	0.183021	-5.24188
ENSG00000115649	CNPPD1	0.209402	4.54973	-1.67769	0.0952077	0.183064	-5.41122
ENSG00000198590	C3orf35	-0.338283	2.44353	1.67734	0.0952756	0.183168	-5.14949
ENSG00000198363	ASPH	-0.274551	7.32688	1.67704	0.0953349	0.183256	-5.51569
ENSG00000167523	SPATA33	-0.325859	2.0121	1.67653	0.0954344	0.183421	-5.0718
ENSG00000240038	AMY2B	-0.289131	2.28136	1.67598	0.0955423	0.183602	-5.11578
ENSG00000145414	NAF1	-0.287198	2.61353	1.67577	0.0955827	0.183621	-5.1752
ENSG00000198682	PAPSS2	-0.375775	3.83309	1.67577	0.0955832	0.183621	-5.35927
ENSG00000101000	PROCR	-0.433462	2.87304	1.67569	0.0956001	0.183621	-5.22808
ENSG00000164949	GEM	0.420814	2.49562	-1.67565	0.0956073	0.183621	-5.11795
ENSG00000053501	USE1	-0.232361	3.69447	1.67553	0.0956312	0.18364	-5.33514
ENSG00000197785	ATAD3A	-0.36216	2.4088	1.67534	0.0956679	0.183684	-5.14483
ENSG00000154719	MRPL39	-0.363458	1.72475	1.67524	0.0956882	0.183696	-5.02832
ENSG00000227877	MRLN	-0.412917	2.61854	1.67499	0.0957363	0.183723	-5.18295
ENSG00000258044	AC073569.1	0.42257	2.44658	-1.67497	0.0957408	0.183723	-5.0976
ENSG00000228763	LIMS1-AS1	0.546455	2.6778	-1.67496	0.0957435	0.183723	-5.12876
ENSG00000127989	MTERF1	-0.324486	1.91977	1.67467	0.0957994	0.183788	-5.05921
ENSG00000110107	PRPF19	-0.249011	3.81326	1.67464	0.0958051	0.183788	-5.35252
ENSG00000150401	DCUN1D2	-0.317974	3.19067	1.67456	0.0958211	0.183793	-5.27427
ENSG00000169764	UGP2	-0.206846	5.90009	1.67423	0.0958857	0.18389	-5.50689
ENSG00000119402	FBXW2	0.223638	4.41329	-1.67404	0.095924	0.183937	-5.40356
ENSG00000135070	ISCA1	-0.290269	3.07954	1.67376	0.095978	0.183997	-5.2513
ENSG00000288087	AC112770.1	-0.380769	1.73313	1.67374	0.0959829	0.183997	-5.02926
ENSG00000204209	DAXX	0.183497	4.61604	-1.67348	0.0960344	0.184066	-5.4247
ENSG00000131495	NDUFA2	-0.214501	4.76909	1.67332	0.0960647	0.184066	-5.4517
ENSG00000185666	SYN3	-0.450247	2.05845	1.67332	0.0960647	0.184066	-5.09427
ENSG00000142453	CARM1	0.200861	4.53603	-1.67328	0.0960739	0.184066	-5.41843
ENSG00000274341	AC005899.7	-0.519455	4.59527	1.6732	0.0960887	0.184068	-5.44486
ENSG00000149187	CELF1	0.211491	6.21263	-1.67287	0.0961546	0.184167	-5.5127
ENSG00000127419	TMEM175	0.255159	4.13127	-1.67264	0.0962005	0.184212	-5.3721
ENSG00000264589	MAPT-AS1	0.383585	2.14453	-1.67261	0.0962055	0.184212	-5.05374
ENSG00000115268	RPS15	-0.287218	7.62117	1.67252	0.0962231	0.184219	-5.52276
ENSG00000114491	UMPS	-0.278257	2.5794	1.67236	0.0962552	0.184254	-5.17241
ENSG00000230184	SMYD3-IT1	-0.559244	1.61254	1.67166	0.096394	0.184493	-5.02028
ENSG00000255089	AC136475.4	0.838811	1.89439	-1.67139	0.0964465	0.184567	-4.96253
ENSG00000120314	WDR55	-0.157624	3.51373	1.67098	0.096527	0.184695	-5.3152
ENSG00000259332	ST20-MTHFS	0.544738	2.66955	-1.67077	0.0965689	0.184748	-5.142
ENSG00000174243	DDX23	0.198073	5.27652	-1.67031	0.0966612	0.184888	-5.48182
ENSG00000257613	AC084032.1	0.446628	2.03377	-1.67026	0.0966694	0.184888	-5.02921
ENSG00000250137	AC093607.1	-0.489944	1.39437	1.67019	0.0966848	0.18489	-4.9815
ENSG00000074276	CDHR2	-0.465974	1.55181	1.66975	0.0967716	0.18503	-5.01338
ENSG00000253194	AL137009.2	-0.351579	1.95184	1.66962	0.0967978	0.185053	-5.07073
ENSG00000110492	MDK	0.433926	3.67227	-1.6689	0.0969402	0.185278	-5.31276
ENSG00000167004	PDIA3	-0.249724	7.09724	1.66889	0.0969429	0.185278	-5.52882
ENSG00000265494	AC005304.2	-0.40021	2.224	1.66881	0.0969569	0.185278	-5.1315
ENSG00000227431	CSE1L-AS1	0.586182	1.47342	-1.66831	0.0970567	0.185442	-4.92691
ENSG00000159840	ZYX	0.182591	8.62497	-1.66777	0.0971651	0.185622	-5.52638
ENSG00000157873	TNFRSF14	0.248145	7.10786	-1.66761	0.0971957	0.185632	-5.53052
ENSG00000286540	AL096854.1	-0.535439	1.86598	1.6676	0.0971982	0.185632	-5.07217
ENSG00000128191	DGCR8	-0.243996	2.69492	1.66701	0.0973153	0.185816	-5.20057
ENSG00000235387	SPAAR	-0.52822	1.66313	1.66698	0.0973225	0.185816	-5.04223
ENSG00000156261	CCT8	-0.250187	4.7684	1.66677	0.0973645	0.18587	-5.4632
ENSG00000103510	KAT8	-0.188488	4.87196	1.66634	0.097449	0.186005	-5.47024
ENSG00000171443	ZNF524	0.371429	2.13789	-1.66614	0.0974892	0.186055	-5.06854
ENSG00000184489	PTP4A3	0.379226	3.07293	-1.66605	0.0975065	0.186061	-5.22307
ENSG00000276216	AC245014.3	0.563676	11.6213	-1.66587	0.0975435	0.186105	-5.49784
ENSG00000163214	DHX57	-0.315273	2.86787	1.66556	0.0976054	0.186197	-5.23294
ENSG00000197889	MEIG1	-0.562838	2.17716	1.66529	0.0976582	0.186271	-5.13473
ENSG00000116199	FAM20B	-0.275823	2.21095	1.66513	0.0976911	0.186307	-5.11644
ENSG00000285412	AC005232.1	0.41623	2.38505	-1.66481	0.0977545	0.186396	-5.11476
ENSG00000147894	C9orf72	0.282479	6.47006	-1.66475	0.0977661	0.186396	-5.52972
ENSG00000166326	TRIM44	0.30314	3.37398	-1.66293	0.0981302	0.187064	-5.28319
ENSG00000232878	DPYD-AS1	0.438025	3.31083	-1.66229	0.0982586	0.18727	-5.27164
ENSG00000012822	CALCOCO1	-0.194815	4.98181	1.66226	0.0982664	0.18727	-5.48531
ENSG00000137955	RABGGTB	-0.262851	4.0954	1.66185	0.0983471	0.187397	-5.40785
ENSG00000134955	SLC37A2	-0.289515	4.00264	1.66155	0.0984074	0.187485	-5.39624
ENSG00000170445	HARS1	-0.176211	3.82377	1.66114	0.0984907	0.187617	-5.37101
ENSG00000231760	AL355312.2	-0.406971	2.37744	1.66085	0.0985493	0.187702	-5.16423
ENSG00000145741	BTF3	-0.202171	6.39175	1.66039	0.0986409	0.187849	-5.53818
ENSG00000078070	MCCC1	-0.325473	2.75255	1.65994	0.0987315	0.187995	-5.22165
ENSG00000033170	FUT8	-0.35783	3.10176	1.65978	0.0987651	0.188032	-5.2831
ENSG00000172732	MUS81	0.192525	4.28636	-1.65916	0.098889	0.188241	-5.41581
ENSG00000130159	ECSIT	-0.311688	2.82091	1.659	0.098921	0.188275	-5.24155
ENSG00000154978	VOPP1	0.219414	6.4066	-1.65841	0.0990402	0.188475	-5.53954
ENSG00000239839	DEFA3	-0.72157	3.21896	1.65833	0.0990573	0.188481	-5.31415
ENSG00000108298	RPL19	-0.283194	7.69665	1.65777	0.0991701	0.188668	-5.54664
ENSG00000101605	MYOM1	-0.339973	2.33889	1.6577	0.099185	0.18867	-5.15825
ENSG00000156502	SUPV3L1	-0.2298	3.31599	1.65761	0.0992016	0.188674	-5.31106
ENSG00000138081	FBXO11	0.197273	5.44214	-1.65736	0.0992526	0.188737	-5.51199
ENSG00000131931	THAP1	0.371463	2.19899	-1.65731	0.0992631	0.188737	-5.08711
ENSG00000249937	LINC02223	-0.56916	1.75477	1.65698	0.09933	0.18882	-5.07856
ENSG00000100387	RBX1	0.328875	3.70536	-1.65696	0.0993349	0.18882	-5.34135
ENSG00000178694	NSUN3	0.228052	3.40501	-1.65664	0.0993991	0.188915	-5.30375
ENSG00000271945	AL355612.1	-0.49935	1.79382	1.65631	0.0994661	0.189015	-5.08474
ENSG00000108468	CBX1	0.202065	3.31976	-1.65624	0.0994807	0.189016	-5.28841
ENSG00000214922	HLA-F-AS1	0.320088	2.19587	-1.65603	0.0995232	0.18907	-5.08634
ENSG00000134644	PUM1	0.157513	5.46478	-1.65591	0.0995469	0.189088	-5.51625
ENSG00000171490	RSL1D1	-0.233537	4.57221	1.65533	0.0996651	0.189286	-5.4648
ENSG00000141002	TCF25	-0.210784	6.91231	1.65482	0.0997681	0.189454	-5.55115
ENSG00000235453	SMIM27	0.307609	3.13932	-1.65456	0.09982	0.189526	-5.25785
ENSG00000235488	JARID2-AS1	-0.500952	3.53378	1.65381	0.0999734	0.18979	-5.36544
ENSG00000127125	PPCS	-0.252531	4.18586	1.65366	0.100005	0.189822	-5.4296
ENSG00000250577	AC109927.2	-0.515007	1.05343	1.6527	0.100201	0.190167	-4.94807
ENSG00000272449	AL139246.5	0.409893	3.3409	-1.65224	0.100294	0.190278	-5.29226
ENSG00000064225	ST3GAL6	0.263206	5.29259	-1.6522	0.100301	0.190278	-5.51021
ENSG00000285230	RALY-AS1	-0.268054	2.3788	1.6522	0.100302	0.190278	-5.17409
ENSG00000119139	TJP2	-0.24499	4.13981	1.65185	0.100374	0.190387	-5.42865
ENSG00000256967	AC018653.3	0.39236	2.69109	-1.65141	0.100464	0.190522	-5.18586
ENSG00000066427	ATXN3	-0.224545	4.41094	1.65136	0.100474	0.190522	-5.45547
ENSG00000107554	DNMBP	-0.245716	2.59983	1.65099	0.100549	0.190639	-5.20747
ENSG00000226688	ENTPD1-AS1	-0.313536	4.38803	1.6506	0.100629	0.19076	-5.45723
ENSG00000155115	GTF3C6	0.309662	4.06237	-1.65054	0.100642	0.19076	-5.39743
ENSG00000124216	SNAI1	0.428031	3.05734	-1.65035	0.100679	0.190803	-5.24178
ENSG00000173626	TRAPPC3L	-0.352496	1.92041	1.64959	0.100835	0.191072	-5.10021
ENSG00000277130	AC073569.3	0.436318	1.61598	-1.64918	0.10092	0.191184	-4.99626
ENSG00000136878	USP20	0.240909	3.5011	-1.64916	0.100923	0.191184	-5.32641
ENSG00000161057	PSMC2	0.235545	3.78323	-1.64729	0.101308	0.191886	-5.36955
ENSG00000093183	SEC22C	-0.245087	3.84981	1.64687	0.101394	0.192022	-5.40362
ENSG00000143079	CTTNBP2NL	-0.230842	3.23658	1.64641	0.10149	0.192175	-5.31666
ENSG00000160746	ANO10	-0.224579	3.88426	1.64606	0.101561	0.192283	-5.40657
ENSG00000078142	PIK3C3	0.200153	4.63227	-1.64575	0.101625	0.192376	-5.47196
ENSG00000101216	GMEB2	0.235867	2.40196	-1.64524	0.10173	0.192549	-5.15607
ENSG00000163904	SENP2	0.210306	4.70833	-1.64385	0.102018	0.193065	-5.48229
ENSG00000161981	SNRNP25	-0.389205	1.77717	1.64337	0.102116	0.193224	-5.08536
ENSG00000277157	H4C4	0.567088	4.23322	-1.64306	0.10218	0.193318	-5.42199
ENSG00000103266	STUB1	-0.344128	4.11547	1.64297	0.102199	0.193326	-5.44038
ENSG00000071189	SNX13	0.183975	4.86682	-1.64286	0.102223	0.193344	-5.49761
ENSG00000029363	BCLAF1	0.163392	5.86335	-1.64271	0.102253	0.193373	-5.55336
ENSG00000169733	RFNG	0.345519	2.61237	-1.64249	0.102298	0.19343	-5.19123
ENSG00000144591	GMPPA	0.274258	3.31399	-1.64243	0.102312	0.19343	-5.31013
ENSG00000103043	VAC14	-0.227194	4.75891	1.64231	0.102336	0.193448	-5.50209
ENSG00000185955	C7orf61	0.428166	1.53123	-1.64195	0.10241	0.193561	-4.98214
ENSG00000182544	MFSD5	0.292034	3.15884	-1.64188	0.102425	0.193562	-5.28009
ENSG00000100439	ABHD4	-0.320271	3.7712	1.64116	0.102574	0.193816	-5.40257
ENSG00000181222	POLR2A	0.162233	6.69773	-1.64061	0.10269	0.194008	-5.57198
ENSG00000147164	SNX12	0.262056	4.12492	-1.64031	0.102751	0.194095	-5.42375
ENSG00000099949	LZTR1	-0.224387	3.9386	1.63977	0.102865	0.194282	-5.42291
ENSG00000138018	SELENOI	-0.364078	2.20583	1.63931	0.102959	0.194433	-5.16591
ENSG00000103723	AP3B2	0.339527	3.58635	-1.63914	0.102996	0.194476	-5.34799
ENSG00000259712	AC023906.5	-0.411135	1.5014	1.63808	0.103217	0.194865	-5.03638
ENSG00000123349	PFDN5	-0.210556	7.34842	1.63752	0.103334	0.195058	-5.57994
ENSG00000136715	SAP130	0.294391	2.56932	-1.63728	0.103383	0.195122	-5.19453
ENSG00000131781	FMO5	-0.288427	2.19112	1.63698	0.103446	0.195192	-5.16443
ENSG00000230943	LINC02541	-0.447126	2.43593	1.63697	0.103449	0.195192	-5.21422
ENSG00000167685	ZNF444	-0.305247	2.67261	1.63657	0.103532	0.195311	-5.25387
ENSG00000180901	KCTD2	0.231494	2.89033	-1.63653	0.103541	0.195311	-5.25518
ENSG00000146574	CCZ1B	-0.249485	5.36345	1.63644	0.10356	0.195319	-5.54964
ENSG00000244045	TMEM199	0.259123	4.10546	-1.63631	0.103586	0.195339	-5.42804
ENSG00000258944	AC004846.2	0.429478	1.29897	-1.63615	0.10362	0.195356	-4.95716
ENSG00000114126	TFDP2	-0.30701	3.73426	1.63613	0.103624	0.195356	-5.40513
ENSG00000095209	TMEM38B	-0.278908	3.48658	1.63576	0.103703	0.195477	-5.37545
ENSG00000171606	ZNF274	-0.194832	4.19539	1.63549	0.103759	0.195532	-5.45799
ENSG00000141219	C17orf80	0.346167	1.807	-1.63548	0.103761	0.195532	-5.0551
ENSG00000104447	TRPS1	0.221249	4.7566	-1.63541	0.103776	0.195532	-5.49937
ENSG00000279170	TSTD3	-0.225094	2.23096	1.6353	0.103798	0.195535	-5.17271
ENSG00000088833	NSFL1C	0.21412	5.59719	-1.63524	0.103811	0.195535	-5.55441
ENSG00000270087	AC010997.3	-0.474936	1.13474	1.63519	0.103822	0.195535	-4.98598
ENSG00000156482	RPL30	-0.225536	7.86542	1.63496	0.10387	0.195569	-5.58301
ENSG00000267060	PTGES3L	-0.352605	1.72838	1.63493	0.103876	0.195569	-5.07703
ENSG00000110717	NDUFS8	-0.233383	4.69703	1.63489	0.103884	0.195569	-5.50881
ENSG00000122140	MRPS2	-0.350064	2.18818	1.63474	0.103917	0.195603	-5.17755
ENSG00000100079	LGALS2	0.535565	1.3318	-1.6345	0.103966	0.195668	-4.97091
ENSG00000249731	AC126768.2	-0.437576	4.92266	1.63414	0.104042	0.195775	-5.53151
ENSG00000147533	GOLGA7	0.279477	5.31546	-1.63409	0.104052	0.195775	-5.54086
ENSG00000138744	NAAA	0.297901	4.00248	-1.63349	0.104178	0.195984	-5.41794
ENSG00000168393	DTYMK	-0.326477	2.83456	1.63266	0.104353	0.196287	-5.27798
ENSG00000253430	AC011726.2	-0.503692	2.34581	1.63243	0.104401	0.196348	-5.21698
ENSG00000161714	PLCD3	-0.41193	2.74644	1.63223	0.104445	0.196404	-5.27456
ENSG00000105289	TJP3	-0.457243	2.93265	1.63198	0.104497	0.19646	-5.30874
ENSG00000248285	AC122707.1	-0.518826	0.440468	1.63193	0.104508	0.19646	-4.90584
ENSG00000075884	ARHGAP15	0.318553	6.60667	-1.63186	0.104521	0.19646	-5.58438
ENSG00000100813	ACIN1	0.16305	6.54556	-1.6318	0.104534	0.19646	-5.58457
ENSG00000158050	DUSP2	0.343278	6.16105	-1.63168	0.10456	0.196482	-5.57704
ENSG00000159289	GOLGA6A	-0.607842	1.27135	1.63142	0.104614	0.196555	-5.04598
ENSG00000218739	CEBPZOS	-0.24704	3.64473	1.63134	0.104633	0.196562	-5.39773
ENSG00000146701	MDH2	-0.273625	4.53338	1.63124	0.104654	0.196568	-5.50237
ENSG00000198707	CEP290	-0.329842	2.02275	1.63118	0.104665	0.196568	-5.14351
ENSG00000196866	H2AC7	0.62742	3.46934	-1.63108	0.104686	0.19658	-5.3419
ENSG00000237015	AL031186.1	0.559857	1.55638	-1.63046	0.104817	0.196797	-5.0111
ENSG00000169689	CENPX	-0.413267	2.18246	1.63031	0.104849	0.19683	-5.18056
ENSG00000232732	AC097717.1	-0.472389	2.98289	1.63014	0.104884	0.196868	-5.31843
ENSG00000143799	PARP1	-0.248726	3.80195	1.63005	0.104904	0.196877	-5.42534
ENSG00000091542	ALKBH5	-0.251342	4.10648	1.62986	0.104945	0.196928	-5.45954
ENSG00000125648	SLC25A23	-0.393981	1.67363	1.62932	0.105058	0.197111	-5.0886
ENSG00000141456	PELP1	-0.272339	3.22381	1.62861	0.105209	0.197364	-5.34887
ENSG00000157613	CREB3L1	-0.373441	2.68836	1.62855	0.105222	0.197364	-5.26382
ENSG00000141956	PRDM15	-0.362435	2.1693	1.62836	0.105262	0.197411	-5.17785
ENSG00000196814	MVB12B	0.336731	2.66664	-1.62828	0.10528	0.197417	-5.22122
ENSG00000110497	AMBRA1	0.219866	3.79648	-1.62801	0.105336	0.197493	-5.40615
ENSG00000122786	CALD1	0.33544	5.24871	-1.62756	0.105432	0.197646	-5.54505
ENSG00000102178	UBL4A	-0.303722	2.29649	1.62715	0.10552	0.197783	-5.19872
ENSG00000246016	LINC01513	-0.48399	1.74526	1.62699	0.105553	0.197812	-5.10991
ENSG00000230537	AL158071.3	-0.334114	2.00911	1.62694	0.105565	0.197812	-5.15425
ENSG00000145860	RNF145	0.192668	5.58159	-1.62671	0.105613	0.197873	-5.56788
ENSG00000123810	B9D2	0.248203	3.70202	-1.62614	0.105734	0.198073	-5.39563
ENSG00000166479	TMX3	0.213428	4.2263	-1.62573	0.105821	0.198207	-5.46203
ENSG00000138794	CASP6	-0.354086	2.09477	1.62531	0.105911	0.198338	-5.16753
ENSG00000144161	ZC3H8	-0.330393	1.87898	1.62527	0.10592	0.198338	-5.12476
ENSG00000155876	RRAGA	0.258314	4.13785	-1.62455	0.106073	0.198595	-5.45102
ENSG00000168175	MAPK1IP1L	0.195123	5.60661	-1.62397	0.106197	0.1988	-5.57357
ENSG00000140463	BBS4	-0.271899	3.35243	1.62381	0.10623	0.198803	-5.37618
ENSG00000166130	IKBIP	-0.282741	2.13116	1.6238	0.106234	0.198803	-5.17026
ENSG00000120254	MTHFD1L	-0.329635	3.19369	1.62375	0.106243	0.198803	-5.35745
ENSG00000247828	TMEM161B-AS1	-0.243874	4.48361	1.62315	0.106372	0.198999	-5.50885
ENSG00000196323	ZBTB44	0.239992	3.25606	-1.62312	0.106378	0.198999	-5.32974
ENSG00000141646	SMAD4	0.217182	4.70918	-1.62293	0.106418	0.199047	-5.51409
ENSG00000095574	IKZF5	0.317277	2.32268	-1.62284	0.106439	0.199058	-5.16781
ENSG00000140948	ZCCHC14	0.269381	2.90088	-1.62187	0.106647	0.199418	-5.27598
ENSG00000163803	PLB1	0.303437	5.15836	-1.62158	0.106709	0.199507	-5.54977
ENSG00000248975	AL133372.2	-0.475098	3.04946	1.62122	0.106786	0.199623	-5.3423
ENSG00000259116	AL049869.3	0.442769	1.22233	-1.62095	0.106844	0.199702	-4.98119
ENSG00000274536	AL034397.3	0.432754	6.52932	-1.62072	0.106892	0.199765	-5.60045
ENSG00000214559	AC019077.1	-0.479123	1.04718	1.62058	0.106923	0.199776	-5.00112
ENSG00000162736	NCSTN	0.177826	6.22721	-1.62056	0.106928	0.199776	-5.59763
ENSG00000270149	AL591806.4	0.531179	2.47725	-1.6204	0.106961	0.199809	-5.17951
ENSG00000260743	AC007823.1	0.310255	2.09831	-1.62019	0.107006	0.199866	-5.12557
ENSG00000254675	AP003032.1	-0.603303	1.58985	1.61973	0.107106	0.200009	-5.09774
ENSG00000254236	AP003550.1	0.514634	2.02994	-1.61961	0.107132	0.200009	-5.11406
ENSG00000165819	METTL3	0.182773	3.84344	-1.61953	0.107148	0.200009	-5.42298
ENSG00000109475	RPL34	-0.286119	7.77735	1.61951	0.107154	0.200009	-5.60786
ENSG00000266049	AP001011.2	0.405428	2.75861	-1.61946	0.107163	0.200009	-5.24085
ENSG00000250069	AC011379.1	-0.282524	3.18594	1.61942	0.107173	0.200009	-5.34958
ENSG00000175634	RPS6KB2	0.203214	3.76698	-1.6193	0.107198	0.200029	-5.41261
ENSG00000197016	ZNF470	-0.34116	2.39179	1.61892	0.10728	0.200153	-5.22788
ENSG00000103091	WDR59	-0.293467	4.14882	1.61882	0.107301	0.200163	-5.48381
ENSG00000119778	ATAD2B	0.185086	4.35236	-1.61855	0.107359	0.200245	-5.48824
ENSG00000237491	LINC01409	-0.290783	4.87971	1.61831	0.107411	0.200313	-5.55055
ENSG00000204498	NFKBIL1	-0.270635	2.72483	1.61818	0.107439	0.200337	-5.28982
ENSG00000187954	CYHR1	-0.186342	4.16669	1.61797	0.107485	0.200394	-5.48238
ENSG00000166526	ZNF3	-0.248407	3.37393	1.61722	0.107646	0.200667	-5.38432
ENSG00000100523	DDHD1	-0.264313	3.28511	1.6168	0.107737	0.200808	-5.37336
ENSG00000107863	ARHGAP21	-0.2286	4.25733	1.61664	0.107772	0.200846	-5.49609
ENSG00000239697	TNFSF12	-0.330066	3.39392	1.61651	0.1078	0.20087	-5.3927
ENSG00000120594	PLXDC2	0.253644	5.01931	-1.61612	0.107885	0.201	-5.55018
ENSG00000266642	AC024267.7	0.511967	1.351	-1.61581	0.107953	0.201086	-4.99309
ENSG00000197451	HNRNPAB	-0.213503	4.94162	1.61577	0.107961	0.201086	-5.55775
ENSG00000101665	SMAD7	0.257973	3.87293	-1.61558	0.108001	0.201132	-5.43199
ENSG00000003756	RBM5	0.180998	6.75874	-1.61523	0.108076	0.201244	-5.61295
ENSG00000179029	TMEM107	0.305022	3.83192	-1.61492	0.108145	0.201342	-5.42322
ENSG00000173153	ESRRA	-0.21419	4.50408	1.61485	0.108159	0.201342	-5.52206
ENSG00000237798	AC010894.4	0.502556	1.71906	-1.61429	0.108281	0.201541	-5.05937
ENSG00000100722	ZC3H14	-0.24901	3.95029	1.61414	0.108314	0.201575	-5.4673
ENSG00000173273	TNKS	0.189635	3.93617	-1.61352	0.108448	0.201782	-5.44585
ENSG00000038002	AGA	0.353932	2.37445	-1.61346	0.108461	0.201782	-5.20312
ENSG00000115657	ABCB6	-0.345303	2.10863	1.61336	0.108483	0.201782	-5.18856
ENSG00000123575	FAM199X	0.302964	2.30803	-1.61334	0.108486	0.201782	-5.17909
ENSG00000114744	COMMD2	0.300955	2.90746	-1.6132	0.108517	0.201806	-5.29147
ENSG00000237928	NFIA-AS2	-0.331633	3.87733	1.61315	0.108529	0.201806	-5.46039
ENSG00000141858	SAMD1	-0.297625	2.45764	1.61274	0.108619	0.201925	-5.24961
ENSG00000280136	AC240565.3	0.402208	4.14191	-1.61267	0.108633	0.201925	-5.4606
ENSG00000113303	BTNL8	-0.407505	3.61792	1.61264	0.108639	0.201925	-5.42902
ENSG00000131171	SH3BGRL	0.245451	6.0226	-1.61225	0.108724	0.202054	-5.60552
ENSG00000110871	COQ5	-0.304277	3.24707	1.61201	0.108777	0.202125	-5.37923
ENSG00000163138	PACRGL	-0.307395	2.87175	1.61147	0.108893	0.202313	-5.32515
ENSG00000286470	AL034427.1	-0.320376	2.76465	1.61119	0.108955	0.202399	-5.30544
ENSG00000172421	EFCAB3	-0.453421	1.72124	1.61092	0.109015	0.202469	-5.13429
ENSG00000075399	VPS9D1	0.290808	6.65753	-1.61085	0.10903	0.202469	-5.61851
ENSG00000236283	AC019197.1	-0.394101	2.42187	1.61081	0.109038	0.202469	-5.25224
ENSG00000246339	EXTL3-AS1	-0.42004	2.55909	1.60984	0.10925	0.202834	-5.28391
ENSG00000125458	NT5C	0.267974	3.58735	-1.60972	0.109277	0.20285	-5.40408
ENSG00000240053	LY6G5B	-0.338386	2.10503	1.60966	0.109289	0.20285	-5.18916
ENSG00000213465	ARL2	-0.296161	2.9202	1.60938	0.109351	0.202936	-5.33193
ENSG00000169714	CNBP	0.200061	7.1032	-1.60852	0.109539	0.203241	-5.6255
ENSG00000168374	ARF4	-0.194347	6.34477	1.60849	0.109546	0.203241	-5.62073
ENSG00000227165	WDR11-AS1	-0.566846	1.32218	1.60805	0.109641	0.20339	-5.06384
ENSG00000142765	SYTL1	0.231096	4.37802	-1.60769	0.109722	0.203511	-5.50541
ENSG00000108423	TUBD1	-0.332734	2.47804	1.60737	0.109791	0.203612	-5.25579
ENSG00000105738	SIPA1L3	-0.309534	4.1629	1.60679	0.109917	0.203817	-5.50412
ENSG00000147475	ERLIN2	-0.236476	3.73786	1.60645	0.109992	0.203927	-5.45246
ENSG00000062038	CDH3	-0.397031	2.21184	1.60631	0.110023	0.203957	-5.22046
ENSG00000105819	PMPCB	0.189419	3.58893	-1.606	0.110092	0.204056	-5.40945
ENSG00000148634	HERC4	0.178026	5.48839	-1.60559	0.110183	0.204196	-5.59742
ENSG00000108175	ZMIZ1	0.248167	6.3771	-1.60533	0.110238	0.20427	-5.62379
ENSG00000196437	ZNF569	-0.358739	1.61349	1.60523	0.11026	0.204283	-5.11988
ENSG00000260135	MMP2-AS1	-0.402343	3.30232	1.60507	0.110296	0.20432	-5.40896
ENSG00000101745	ANKRD12	0.190207	6.78298	-1.60487	0.110341	0.204375	-5.62948
ENSG00000272758	AC083798.2	-0.275257	4.18217	1.60466	0.110386	0.204397	-5.50561
ENSG00000265749	AC135178.4	-0.445852	1.4151	1.60462	0.110395	0.204397	-5.09394
ENSG00000235200	LINC01702	-0.423153	1.0742	1.6046	0.110399	0.204397	-5.02698
ENSG00000114742	WDR48	0.217695	3.96645	-1.60438	0.110449	0.204461	-5.46346
ENSG00000248019	FAM13A-AS1	0.20471	2.82604	-1.6043	0.110467	0.204467	-5.29726
ENSG00000111412	C12orf49	-0.284058	3.25275	1.60345	0.110653	0.204783	-5.38903
ENSG00000089682	RBM41	-0.331095	1.68417	1.60291	0.110773	0.204976	-5.12301
ENSG00000167965	MLST8	-0.294191	2.89001	1.60264	0.110832	0.205058	-5.33604
ENSG00000099995	SF3A1	-0.186821	6.37959	1.60204	0.110964	0.205273	-5.63129
ENSG00000123815	COQ8B	-0.244511	4.1023	1.60188	0.111001	0.205313	-5.50351
ENSG00000214595	EML6	0.334785	3.09118	-1.60138	0.111111	0.205488	-5.32767
ENSG00000115919	KYNU	0.243867	6.70233	-1.60106	0.111182	0.205588	-5.63461
ENSG00000125459	MSTO1	-0.253044	3.37257	1.601	0.111196	0.205588	-5.41285
ENSG00000270035	AL359881.2	0.393783	2.11279	-1.60089	0.11122	0.205604	-5.16081
ENSG00000127884	ECHS1	-0.345504	3.32765	1.60058	0.111289	0.205696	-5.41071
ENSG00000126768	TIMM17B	0.231417	3.7889	-1.60052	0.111301	0.205696	-5.44105
ENSG00000095906	NUBP2	-0.252846	3.13008	1.60035	0.111339	0.205737	-5.37302
ENSG00000204859	ZBTB48	-0.239084	4.43045	1.59992	0.111435	0.205866	-5.54103
ENSG00000129003	VPS13C	0.182833	4.74015	-1.5999	0.11144	0.205866	-5.55491
ENSG00000196118	CCDC189	-0.411862	1.67939	1.59874	0.111696	0.206312	-5.13938
ENSG00000196199	MPHOSPH8	0.19314	4.64026	-1.59798	0.111866	0.206597	-5.54853
ENSG00000272072	AC004492.1	0.394319	1.94376	-1.59781	0.111905	0.20662	-5.13027
ENSG00000100225	FBXO7	0.240813	4.50954	-1.59778	0.11191	0.20662	-5.53447
ENSG00000158941	CCAR2	-0.214044	5.50493	1.59762	0.111947	0.206661	-5.61693
ENSG00000163376	KBTBD8	0.364727	2.58612	-1.59753	0.111966	0.206668	-5.26332
ENSG00000227591	HSD11B1-AS1	-0.495317	2.47899	1.59726	0.112027	0.206752	-5.27815
ENSG00000241383	LINC01997	-0.436709	2.43936	1.59686	0.112115	0.206878	-5.27809
ENSG00000250608	AC010210.1	-0.304817	1.845	1.59681	0.112127	0.206878	-5.16464
ENSG00000139044	B4GALNT3	-0.333727	1.90809	1.59656	0.112182	0.206951	-5.1797
ENSG00000158615	PPP1R15B	0.215441	6.13348	-1.59646	0.112205	0.206965	-5.63346
ENSG00000157450	RNF111	0.20457	5.08654	-1.59628	0.112246	0.207012	-5.58752
ENSG00000166275	BORCS7	-0.292008	2.28178	1.59551	0.112417	0.207282	-5.24833
ENSG00000080371	RAB21	0.209612	6.20296	-1.59548	0.112424	0.207282	-5.63645
ENSG00000105559	PLEKHA4	-0.329252	3.1012	1.59539	0.112445	0.207292	-5.3818
ENSG00000131591	C1orf159	-0.445012	2.67013	1.59508	0.112514	0.207391	-5.32606
ENSG00000187742	SECISBP2	-0.162136	5.03272	1.59479	0.112578	0.20748	-5.59553
ENSG00000132326	PER2	-0.31996	2.7208	1.59416	0.112718	0.207711	-5.32835
ENSG00000135315	CEP162	0.263668	2.43747	-1.59393	0.11277	0.207777	-5.2418
ENSG00000137309	HMGA1	-0.24301	6.02947	1.59369	0.112825	0.20785	-5.63905
ENSG00000102393	GLA	0.2623	6.03809	-1.59356	0.112855	0.207851	-5.63517
ENSG00000276649	AL117335.1	0.332822	4.9983	-1.59355	0.112857	0.207851	-5.58286
ENSG00000151366	NDUFC2	0.359198	4.62767	-1.59344	0.11288	0.207865	-5.5487
ENSG00000178209	PLEC	-0.255608	7.02894	1.59322	0.112931	0.207929	-5.64969
ENSG00000132906	CASP9	-0.186979	3.75784	1.59309	0.11296	0.207955	-5.47288
ENSG00000185658	BRWD1	-0.177416	4.08573	1.59246	0.113101	0.208186	-5.51234
ENSG00000135587	SMPD2	-0.231769	3.5548	1.59238	0.113118	0.208188	-5.45145
ENSG00000240535	AC034238.2	-0.581129	1.95714	1.59221	0.113156	0.20823	-5.19813
ENSG00000125746	EML2	-0.200806	4.90954	1.5917	0.113271	0.208411	-5.59247
ENSG00000196950	SLC39A10	-0.295979	2.96478	1.59148	0.11332	0.208474	-5.36906
ENSG00000272211	AC114760.2	0.293861	3.23755	-1.59125	0.113374	0.208543	-5.37664
ENSG00000225539	LINC01821	-0.446549	2.05425	1.59092	0.113448	0.208651	-5.21935
ENSG00000104375	STK3	0.231034	4.92517	-1.59074	0.113487	0.208685	-5.5831
ENSG00000197714	ZNF460	0.272638	3.54205	-1.59064	0.113511	0.208685	-5.42684
ENSG00000005889	ZFX	0.225835	5.30845	-1.59063	0.113514	0.208685	-5.61016
ENSG00000147813	NAPRT	0.21098	5.37498	-1.59043	0.113558	0.20873	-5.61447
ENSG00000228697	AL023755.1	-0.503724	2.351	1.59038	0.113569	0.20873	-5.27699
ENSG00000167272	POP5	-0.350207	2.65183	1.59013	0.113626	0.208806	-5.32065
ENSG00000135205	CCDC146	-0.351959	2.96886	1.58982	0.113696	0.208904	-5.37547
ENSG00000135637	CCDC142	-0.290081	2.07147	1.58911	0.113856	0.209155	-5.21939
ENSG00000188243	COMMD6	0.326491	4.56998	-1.58907	0.113863	0.209155	-5.5532
ENSG00000104361	NIPAL2	-0.395834	1.62905	1.58823	0.114055	0.209477	-5.143
ENSG00000101109	STK4	0.213183	6.47844	-1.58799	0.114109	0.209549	-5.65265
ENSG00000143870	PDIA6	-0.23801	5.29034	1.58712	0.114306	0.209882	-5.6238
ENSG00000204564	C6orf136	-0.353717	2.21541	1.58695	0.114344	0.209922	-5.24829
ENSG00000048028	USP28	-0.301209	2.44118	1.58681	0.114376	0.209931	-5.28139
ENSG00000253642	AF279873.3	-0.403172	2.91058	1.58679	0.114381	0.209931	-5.36881
ENSG00000139437	TCHP	0.257625	3.85583	-1.5867	0.114401	0.209941	-5.47793
ENSG00000253394	LINC00534	-0.384869	3.62455	1.58641	0.114466	0.21003	-5.47362
ENSG00000077463	SIRT6	0.221656	4.21686	-1.58603	0.114552	0.210142	-5.52303
ENSG00000116984	MTR	-0.286556	2.23634	1.58594	0.114573	0.210142	-5.2523
ENSG00000256705	AL137779.1	0.446425	2.07301	-1.58593	0.114574	0.210142	-5.15252
ENSG00000258839	MC1R	-0.258799	2.00927	1.58578	0.114609	0.210178	-5.21496
ENSG00000261501	AC079341.2	-0.339971	3.01914	1.58476	0.114841	0.210555	-5.38732
ENSG00000108406	DHX40	-0.226292	3.72011	1.58473	0.114847	0.210555	-5.48009
ENSG00000181029	TRAPPC5	0.373033	5.4411	-1.58465	0.114867	0.210563	-5.6227
ENSG00000151779	NBAS	-0.276799	2.58485	1.58412	0.114986	0.210752	-5.31647
ENSG00000214900	LINC01588	-0.235768	3.91208	1.5836	0.115106	0.210943	-5.51103
ENSG00000258232	AC125611.3	0.534312	3.81359	-1.58333	0.115167	0.211025	-5.47259
ENSG00000141568	FOXK2	-0.162466	4.25309	1.58322	0.115191	0.211041	-5.54648
ENSG00000008018	PSMB1	0.266289	5.31719	-1.5831	0.115219	0.211064	-5.62192
ENSG00000237609	AF064858.2	0.647917	2.09401	-1.58285	0.115277	0.211129	-5.16591
ENSG00000151923	TIAL1	0.18508	4.88701	-1.5828	0.115287	0.211129	-5.59414
ENSG00000170776	AKAP13	0.15828	7.73355	-1.58215	0.115435	0.211372	-5.6673
ENSG00000120925	RNF170	-0.377143	2.226	1.58203	0.115464	0.211395	-5.26673
ENSG00000053524	MCF2L2	-0.299478	3.63683	1.5819	0.115492	0.211418	-5.47712
ENSG00000181625	SLX1B	-0.488957	2.1843	1.58164	0.115552	0.211499	-5.2584
ENSG00000124172	ATP5F1E	0.25919	5.23628	-1.5814	0.115607	0.211571	-5.61965
ENSG00000078401	EDN1	0.439602	3.49871	-1.58107	0.115683	0.21168	-5.43328
ENSG00000258125	AC025254.1	-0.558358	0.810964	1.58099	0.115701	0.211684	-5.02284
ENSG00000197798	FAM118B	0.276482	2.31188	-1.58065	0.115778	0.211796	-5.24271
ENSG00000149927	DOC2A	-0.419745	2.19311	1.58035	0.115848	0.211895	-5.268
ENSG00000115998	C2orf42	0.291852	2.53878	-1.58018	0.115886	0.211935	-5.28429
ENSG00000160285	LSS	0.284531	4.47644	-1.58009	0.115907	0.211944	-5.56001
ENSG00000224051	CPTP	-0.261275	2.20822	1.57969	0.115998	0.212081	-5.26009
ENSG00000058668	ATP2B4	0.229552	4.77357	-1.57934	0.116078	0.212198	-5.58678
ENSG00000139726	DENR	0.166897	4.04779	-1.57911	0.11613	0.212259	-5.51511
ENSG00000278175	GLIDR	-0.340946	2.79515	1.57906	0.116143	0.212259	-5.36048
ENSG00000248538	AC022784.1	-0.363555	3.94457	1.57897	0.116163	0.212268	-5.52483
ENSG00000130723	PRRC2B	-0.193417	5.22331	1.57842	0.11629	0.21247	-5.63309
ENSG00000180964	TCEAL8	-0.346312	2.12926	1.57747	0.116508	0.212838	-5.24655
ENSG00000128512	DOCK4	0.213746	6.79917	-1.57717	0.116576	0.212935	-5.67277
ENSG00000188566	NDOR1	0.242334	3.01263	-1.57693	0.116632	0.213007	-5.37032
ENSG00000115159	GPD2	0.248866	4.68806	-1.57676	0.116672	0.213052	-5.58459
ENSG00000183779	ZNF703	-0.323952	1.63292	1.57622	0.116796	0.213249	-5.16226
ENSG00000103335	PIEZO1	-0.238004	4.5514	1.57587	0.116877	0.213367	-5.58901
ENSG00000131653	TRAF7	-0.22327	4.64675	1.5756	0.116939	0.213421	-5.59802
ENSG00000287591	AL360169.3	-0.333794	2.13216	1.57557	0.116946	0.213421	-5.2488
ENSG00000125538	IL1B	0.456865	10.9029	-1.57553	0.116955	0.213421	-5.64888
ENSG00000115239	ASB3	-0.265169	3.84549	1.57515	0.117043	0.213554	-5.51332
ENSG00000115548	KDM3A	-0.237691	4.96799	1.57433	0.117233	0.213845	-5.62405
ENSG00000172172	MRPL13	-0.354587	2.02008	1.57432	0.117235	0.213845	-5.23402
ENSG00000143761	ARF1	-0.152134	8.10527	1.57415	0.117274	0.213887	-5.67779
ENSG00000090565	RAB11FIP3	-0.312945	2.37244	1.57403	0.117302	0.213908	-5.29939
ENSG00000100726	TELO2	-0.268967	3.04253	1.57376	0.117365	0.213976	-5.4087
ENSG00000253385	AP003696.1	0.441282	2.22512	-1.57373	0.117371	0.213976	-5.21136
ENSG00000179583	CIITA	-0.250521	4.83979	1.57313	0.117509	0.214198	-5.6177
ENSG00000167065	DUSP18	-0.18715	3.97854	1.57306	0.117526	0.2142	-5.53243
ENSG00000160961	ZNF333	-0.243003	5.03229	1.57274	0.1176	0.214305	-5.63115
ENSG00000176920	FUT2	-0.397683	2.05312	1.57242	0.117674	0.21441	-5.24786
ENSG00000268401	AC007785.3	-0.397671	2.5974	1.57221	0.117722	0.214469	-5.33734
ENSG00000272027	AC073218.1	-0.531085	1.41286	1.57181	0.117817	0.214612	-5.14019
ENSG00000239906	AL627309.2	0.711665	5.44881	-1.57169	0.117844	0.214618	-5.63351
ENSG00000186487	MYT1L	-0.406626	2.83153	1.57165	0.117852	0.214618	-5.38468
ENSG00000137409	MTCH1	-0.16284	5.97705	1.57149	0.11789	0.214658	-5.67187
ENSG00000043143	JADE2	0.255237	3.55422	-1.5714	0.117911	0.214667	-5.4555
ENSG00000260916	CCPG1	0.212502	5.87531	-1.5712	0.117957	0.214721	-5.66576
ENSG00000119929	CUTC	0.287859	2.58691	-1.57092	0.118023	0.214809	-5.30172
ENSG00000228434	AC004951.1	-0.261304	3.42021	1.57085	0.118038	0.214809	-5.46539
ENSG00000241912	AC078788.2	-0.512489	0.970196	1.57077	0.118056	0.214813	-5.05335
ENSG00000176473	WDR25	-0.259138	2.0673	1.57042	0.118138	0.214932	-5.24948
ENSG00000167850	CD300C	0.282333	3.86116	-1.57029	0.118168	0.214959	-5.50145
ENSG00000135913	USP37	-0.254108	3.05338	1.56983	0.118276	0.215126	-5.40692
ENSG00000233006	MIR3936HG	-0.318164	3.68537	1.56935	0.118388	0.2153	-5.50621
ENSG00000172890	NADSYN1	-0.184663	5.54659	1.56898	0.118475	0.215428	-5.66263
ENSG00000240710	AL512306.3	-0.38059	1.50659	1.56867	0.118547	0.215507	-5.14902
ENSG00000163611	SPICE1	-0.349254	1.35413	1.56865	0.118551	0.215507	-5.12251
ENSG00000101882	NKAP	0.220778	3.32425	-1.56849	0.118589	0.215547	-5.42512
ENSG00000186019	AC021092.1	0.422567	1.7976	-1.56838	0.118615	0.215564	-5.14375
ENSG00000095564	BTAF1	0.240853	3.56262	-1.56726	0.118874	0.216007	-5.46381
ENSG00000125944	HNRNPR	-0.195725	4.94001	1.56713	0.118906	0.216035	-5.63254
ENSG00000172845	SP3	0.185873	6.28528	-1.56659	0.119032	0.216235	-5.68305
ENSG00000167077	MEI1	0.341765	4.34401	-1.56618	0.119129	0.216381	-5.56098
ENSG00000251136	AF117829.1	-0.309247	4.96224	1.56589	0.119196	0.216467	-5.63894
ENSG00000231890	DARS-AS1	-0.413847	4.55931	1.56583	0.119209	0.216467	-5.60981
ENSG00000115661	STK16	-0.24072	3.63137	1.56544	0.119302	0.216606	-5.49963
ENSG00000106772	PRUNE2	-0.413158	2.16505	1.56523	0.11935	0.216661	-5.27078
ENSG00000111058	ACSS3	-0.283614	1.88093	1.56517	0.119364	0.216661	-5.21551
ENSG00000183172	SMDT1	-0.349056	3.27708	1.56503	0.119397	0.216691	-5.46092
ENSG00000287721	AC061975.8	-0.338195	3.13818	1.56474	0.119466	0.216786	-5.4388
ENSG00000111846	GCNT2	0.279204	3.68504	-1.56452	0.119517	0.216849	-5.48242
ENSG00000188687	SLC4A5	0.314374	2.7015	-1.56386	0.119672	0.217093	-5.33421
ENSG00000281383	FP671120.8	0.301472	11.9593	-1.56381	0.119684	0.217093	-5.65441
ENSG00000130340	SNX9	0.220702	4.1099	-1.56345	0.119768	0.217188	-5.54591
ENSG00000107341	UBE2R2	0.187327	5.20006	-1.56345	0.119769	0.217188	-5.6463
ENSG00000256751	PLBD1-AS1	0.32603	1.78463	-1.56285	0.119909	0.217412	-5.16036
ENSG00000158792	SPATA2L	0.239082	4.08057	-1.56229	0.120041	0.217622	-5.54156
ENSG00000121481	RNF2	0.238145	3.84661	-1.56219	0.120066	0.217637	-5.51111
ENSG00000136938	ANP32B	-0.210061	5.19111	1.56194	0.120123	0.217664	-5.65702
ENSG00000204272	NBDY	-0.368751	2.14608	1.56193	0.120126	0.217664	-5.28193
ENSG00000115866	DARS1	-0.221716	4.15259	1.56192	0.120129	0.217664	-5.56954
ENSG00000101166	PRELID3B	-0.196322	4.26188	1.56179	0.120158	0.217686	-5.58079
ENSG00000165934	CPSF2	0.215573	4.01728	-1.56171	0.120179	0.217694	-5.53371
ENSG00000224614	TNK2-AS1	0.398332	1.64936	-1.56155	0.120214	0.217729	-5.142
ENSG00000283036	LINC01988	0.395964	3.10432	-1.5614	0.120251	0.217761	-5.39043
ENSG00000260466	AC126696.2	0.486188	1.89355	-1.56134	0.120265	0.217761	-5.18198
ENSG00000067992	PDK3	0.27151	2.6023	-1.56118	0.120302	0.2178	-5.31074
ENSG00000171236	LRG1	0.280819	6.23309	-1.56037	0.120495	0.218119	-5.69071
ENSG00000168818	STX18	-0.23954	3.48114	1.55988	0.120611	0.218298	-5.4907
ENSG00000167995	BEST1	0.24703	6.10894	-1.55962	0.12067	0.218351	-5.68947
ENSG00000198258	UBL5	0.179126	6.86172	-1.55957	0.120683	0.218351	-5.70042
ENSG00000177335	C8orf31	0.311327	2.41374	-1.55955	0.120689	0.218351	-5.28036
ENSG00000124782	RREB1	-0.174116	4.73884	1.55946	0.120708	0.218351	-5.62882
ENSG00000236213	AC006369.1	-0.45238	1.80432	1.55941	0.120722	0.218351	-5.23124
ENSG00000123689	G0S2	0.369267	11.1867	-1.5592	0.12077	0.21841	-5.6704
ENSG00000248338	LINC02472	-0.442472	2.45354	1.55894	0.120832	0.218471	-5.338
ENSG00000224843	LINC00240	-0.398625	2.20719	1.55892	0.120837	0.218471	-5.29836
ENSG00000287417	AC006059.4	-0.350173	2.00002	1.55877	0.120872	0.218505	-5.25188
ENSG00000157353	FCSK	-0.287775	3.09968	1.5587	0.120889	0.218505	-5.43875
ENSG00000103479	RBL2	0.155759	4.82953	-1.55834	0.120975	0.218631	-5.62816
ENSG00000147697	GSDMC	-0.425347	1.09789	1.55826	0.120993	0.218635	-5.0979
ENSG00000055147	FAM114A2	0.269116	3.53975	-1.55761	0.121148	0.218884	-5.47495
ENSG00000272391	POM121C	-0.172536	4.59685	1.55736	0.121206	0.218953	-5.61914
ENSG00000132204	LINC00470	-0.354585	1.87571	1.55731	0.121219	0.218953	-5.22694
ENSG00000085514	PILRA	0.244244	7.47277	-1.55689	0.121318	0.219102	-5.70643
ENSG00000167566	NCKAP5L	0.18599	4.01092	-1.55627	0.121466	0.21934	-5.54412
ENSG00000175575	PAAF1	-0.310536	2.5163	1.55603	0.121522	0.219412	-5.34526
ENSG00000224609	AC093425.1	-0.357638	1.78677	1.55593	0.121545	0.219424	-5.21359
ENSG00000170043	TRAPPC1	0.212199	5.75934	-1.55557	0.121632	0.21955	-5.68585
ENSG00000174099	MSRB3	0.293151	3.06666	-1.55494	0.121781	0.21979	-5.40366
ENSG00000132388	UBE2G1	-0.169988	4.2976	1.5539	0.12203	0.22021	-5.59554
ENSG00000239415	AP001469.3	-0.320146	1.89083	1.55356	0.12211	0.220324	-5.24285
ENSG00000260035	AC051619.7	0.619188	4.71021	-1.55343	0.122143	0.220353	-5.60237
ENSG00000175265	GOLGA8A	-0.395925	3.12662	1.55169	0.122559	0.221073	-5.46416
ENSG00000168283	BMI1	-0.309846	3.12243	1.55132	0.122647	0.221204	-5.4526
ENSG00000228923	AP000355.1	0.548109	2.45524	-1.54983	0.123004	0.221816	-5.2822
ENSG00000160049	DFFA	-0.214756	2.27809	1.54959	0.123062	0.221891	-5.31054
ENSG00000114796	KLHL24	0.22398	5.2456	-1.54874	0.123265	0.222227	-5.66986
ENSG00000248837	AC097512.1	-0.34587	3.36343	1.54795	0.123455	0.222539	-5.48964
ENSG00000113732	ATP6V0E1	0.190771	7.14051	-1.54757	0.123547	0.222676	-5.72006
ENSG00000276234	TADA2A	-0.303497	3.12315	1.54741	0.123585	0.222714	-5.44797
ENSG00000083544	TDRD3	-0.277516	2.28445	1.54692	0.123703	0.222896	-5.31647
ENSG00000119523	ALG2	-0.292114	2.66187	1.54664	0.123773	0.222908	-5.3845
ENSG00000143158	MPC2	-0.239839	2.48782	1.54661	0.123779	0.222908	-5.34981
ENSG00000226854	AL451105.2	-0.375686	1.5315	1.54656	0.123791	0.222908	-5.19838
ENSG00000267615	AC087289.4	-0.515005	0.799348	1.54655	0.123792	0.222908	-5.0639
ENSG00000141759	TXNL4A	-0.25543	4.85682	1.54655	0.123793	0.222908	-5.65918
ENSG00000077585	GPR137B	0.24995	5.72162	-1.54642	0.123825	0.222935	-5.69771
ENSG00000136699	SMPD4	-0.208482	3.74978	1.54605	0.123913	0.223064	-5.5471
ENSG00000164296	TIGD6	-0.307767	2.53677	1.54544	0.124062	0.223302	-5.36827
ENSG00000184060	ADAP2	0.2707	4.1131	-1.54484	0.124205	0.223529	-5.56901
ENSG00000215193	PEX26	-0.227967	2.39666	1.54472	0.124234	0.223551	-5.34037
ENSG00000236256	DIAPH2-AS1	0.367294	2.01718	-1.54386	0.124443	0.223897	-5.23665
ENSG00000145868	FBXO38	-0.197687	6.01194	1.54377	0.124464	0.223905	-5.71525
ENSG00000223891	OSER1-DT	-0.25892	2.80112	1.54326	0.12459	0.224101	-5.40658
ENSG00000181634	TNFSF15	-0.440947	2.99651	1.543	0.124652	0.224181	-5.45679
ENSG00000254879	PTPRJ-AS1	0.566499	3.46559	-1.54287	0.124682	0.224206	-5.46586
ENSG00000198026	ZNF335	0.162456	3.66394	-1.5424	0.124797	0.224381	-5.5233
ENSG00000145217	SLC26A1	-0.390122	1.16295	1.54213	0.124864	0.224472	-5.14473
ENSG00000198218	QRICH1	0.187772	4.4402	-1.54182	0.124938	0.224574	-5.61564
ENSG00000236859	NIFK-AS1	-0.387072	2.17074	1.54146	0.125026	0.224702	-5.31596
ENSG00000135870	RC3H1	0.203056	5.27097	-1.54088	0.125166	0.224919	-5.68471
ENSG00000144677	CTDSPL	-0.376808	1.82298	1.54076	0.125197	0.224919	-5.238
ENSG00000259542	AC087477.5	-0.42115	0.893888	1.54076	0.125197	0.224919	-5.09772
ENSG00000168890	TMEM150A	-0.270648	2.42263	1.5406	0.125236	0.224943	-5.35084
ENSG00000259865	AL390728.6	0.355398	1.74905	-1.54056	0.125244	0.224943	-5.18852
ENSG00000198964	SGMS1	0.181191	4.85071	-1.54012	0.125352	0.22509	-5.65714
ENSG00000232624	LINC01517	-0.37297	1.83475	1.54009	0.12536	0.22509	-5.26059
ENSG00000248719	AC021127.1	-0.392152	2.82865	1.5396	0.12548	0.225272	-5.42772
ENSG00000120253	NUP43	-0.254501	2.41593	1.53953	0.125495	0.225272	-5.35033
ENSG00000141027	NCOR1	-0.162152	6.04231	1.53935	0.12554	0.225322	-5.72235
ENSG00000022277	RTF2	0.178965	6.53095	-1.53876	0.125683	0.225538	-5.72907
ENSG00000182199	SHMT2	0.281833	3.41762	-1.53872	0.125694	0.225538	-5.48524
ENSG00000094916	CBX5	-0.168004	3.05622	1.53825	0.125809	0.225715	-5.45359
ENSG00000257748	LINC02281	-0.495238	1.10285	1.53815	0.125832	0.225725	-5.14575
ENSG00000174738	NR1D2	-0.326869	2.13432	1.53794	0.125884	0.225789	-5.30655
ENSG00000125449	ARMC7	0.277704	2.48141	-1.53783	0.125911	0.225806	-5.33364
ENSG00000107968	MAP3K8	0.220427	6.74225	-1.53721	0.126063	0.226049	-5.73342
ENSG00000266913	LINC01841	0.394131	2.73652	-1.53705	0.126101	0.226086	-5.37466
ENSG00000180999	C1orf105	-0.483155	0.862107	1.53668	0.126192	0.226219	-5.10054
ENSG00000076604	TRAF4	-0.308016	3.95652	1.53644	0.126252	0.226296	-5.59003
ENSG00000177728	TMEM94	-0.232218	4.73677	1.53623	0.126303	0.226357	-5.6656
ENSG00000105711	SCN1B	0.379184	4.7198	-1.53604	0.12635	0.22641	-5.64309
ENSG00000141526	SLC16A3	0.249687	8.62979	-1.53597	0.126368	0.226412	-5.73368
ENSG00000261172	AC133919.2	0.404139	5.69765	-1.53567	0.126441	0.226506	-5.70972
ENSG00000186529	CYP4F3	-0.325568	4.09708	1.53561	0.126454	0.226506	-5.60481
ENSG00000226163	AL513185.2	0.625143	0.944446	-1.53463	0.126696	0.226907	-5.05614
ENSG00000142634	EFHD2	0.179261	8.03765	-1.53424	0.126791	0.227048	-5.73974
ENSG00000072858	SIDT1	-0.36122	2.58481	1.5341	0.126826	0.227081	-5.3959
ENSG00000105887	MTPN	0.170176	6.47715	-1.53313	0.127066	0.227455	-5.73697
ENSG00000092201	SUPT16H	-0.175173	3.76059	1.53302	0.12709	0.227455	-5.56346
ENSG00000027697	IFNGR1	0.18491	7.29673	-1.53301	0.127094	0.227455	-5.74249
ENSG00000189319	FAM53B	0.256525	2.95626	-1.53297	0.127104	0.227455	-5.42676
ENSG00000270170	NCBP2AS2	0.366445	1.4159	-1.5329	0.127122	0.227457	-5.14047
ENSG00000119321	FKBP15	0.224434	5.9598	-1.53279	0.127149	0.227474	-5.72666
ENSG00000198862	LTN1	0.201021	3.32781	-1.53194	0.127358	0.227818	-5.48372
ENSG00000230696	AC011753.2	-0.43338	1.62843	1.53071	0.127661	0.228319	-5.23359
ENSG00000220205	VAMP2	-0.205428	4.55694	1.53067	0.127672	0.228319	-5.65752
ENSG00000188647	PTAR1	0.241969	3.56362	-1.52983	0.12788	0.22866	-5.5186
ENSG00000104853	CLPTM1	-0.157602	5.07502	1.52968	0.127916	0.228693	-5.69787
ENSG00000170270	GON7	-0.36112	2.24741	1.52924	0.128025	0.228858	-5.34509
ENSG00000204576	PRR3	-0.279875	1.77216	1.5288	0.128134	0.229021	-5.25364
ENSG00000166002	SMCO4	0.29221	5.13971	-1.52837	0.128241	0.22917	-5.69405
ENSG00000204351	SKIV2L	-0.178339	4.77142	1.52833	0.128251	0.22917	-5.67824
ENSG00000164073	MFSD8	-0.217348	3.70529	1.52822	0.128279	0.229189	-5.56443
ENSG00000237036	ZEB1-AS1	-0.401697	3.52056	1.52796	0.128342	0.2292	-5.54777
ENSG00000123374	CDK2	0.257957	3.09252	-1.52793	0.12835	0.2292	-5.44908
ENSG00000231530	AL157932.1	-0.459765	1.64115	1.52791	0.128354	0.2292	-5.24122
ENSG00000164162	ANAPC10	-0.307071	2.32948	1.52791	0.128354	0.2292	-5.35778
ENSG00000114867	EIF4G1	-0.165593	6.15401	1.52763	0.128425	0.229296	-5.74218
ENSG00000100614	PPM1A	0.19351	5.13597	-1.5275	0.128456	0.22932	-5.69639
ENSG00000172927	MYEOV	0.406992	2.04385	-1.52731	0.128503	0.229374	-5.25063
ENSG00000014216	CAPN1	-0.142702	5.98597	1.52619	0.128782	0.229841	-5.74081
ENSG00000157837	SPPL3	0.173034	4.94494	-1.52573	0.128897	0.230012	-5.68556
ENSG00000111300	NAA25	-0.241178	2.62084	1.52567	0.128912	0.230012	-5.40536
ENSG00000125144	MT1G	-0.541916	2.97317	1.5254	0.128978	0.230099	-5.4898
ENSG00000185414	MRPL30	-0.255529	2.60728	1.52503	0.129071	0.230234	-5.40073
ENSG00000088888	MAVS	-0.141557	2.57189	1.52492	0.129099	0.230253	-5.39534
ENSG00000271843	AC012557.1	0.363917	2.31145	-1.52464	0.129168	0.230344	-5.31544
ENSG00000230417	LINC00595	-0.429422	2.65614	1.52381	0.129376	0.230664	-5.42554
ENSG00000164466	SFXN1	0.254338	3.11991	-1.52379	0.129382	0.230664	-5.46109
ENSG00000236107	SCN1A-AS1	-0.411705	2.82695	1.52343	0.129472	0.230765	-5.45636
ENSG00000170310	STX8	-0.282697	3.65149	1.52342	0.129473	0.230765	-5.57146
ENSG00000172809	RPL38	-0.267026	7.82719	1.52328	0.129509	0.230798	-5.75616
ENSG00000257165	AC079362.1	-0.429042	0.449913	1.52317	0.129536	0.230816	-5.05439
ENSG00000155966	AFF2	0.342852	4.6562	-1.52301	0.129576	0.230856	-5.65872
ENSG00000157538	VPS26C	0.17737	5.29146	-1.52268	0.129658	0.230971	-5.71416
ENSG00000141577	CEP131	-0.316661	1.75346	1.52255	0.129691	0.230997	-5.26273
ENSG00000111785	RIC8B	-0.303481	1.7906	1.52249	0.129707	0.230997	-5.27731
ENSG00000142409	ZNF787	0.188808	4.45248	-1.52183	0.129871	0.231241	-5.64737
ENSG00000144579	CTDSP1	0.211718	6.34237	-1.5218	0.129879	0.231241	-5.75173
ENSG00000156265	MAP3K7CL	0.344873	3.07295	-1.52169	0.129906	0.231258	-5.45105
ENSG00000198380	GFPT1	-0.241708	3.1363	1.52147	0.129961	0.231325	-5.4967
ENSG00000141446	ESCO1	-0.231051	3.93672	1.51991	0.130354	0.231993	-5.60622
ENSG00000164902	PHAX	-0.242598	2.8537	1.51975	0.130393	0.232032	-5.45167
ENSG00000065029	ZNF76	-0.201509	3.16909	1.51927	0.130513	0.232215	-5.50518
ENSG00000119574	ZBTB45	-0.243896	2.60278	1.51886	0.130616	0.232364	-5.41773
ENSG00000224745	AC063965.2	0.494085	3.42019	-1.5188	0.130631	0.232364	-5.49739
ENSG00000184792	OSBP2	-0.407654	1.96845	1.51782	0.130879	0.23275	-5.31896
ENSG00000235050	MLIP-AS1	-0.466291	1.34698	1.5178	0.130884	0.23275	-5.19751
ENSG00000164442	CITED2	-0.323388	4.6806	1.5177	0.130908	0.232763	-5.69151
ENSG00000151445	VIPAS39	0.222102	2.8926	-1.5173	0.131011	0.232914	-5.43608
ENSG00000130695	CEP85	-0.229092	2.10267	1.5167	0.131161	0.23315	-5.32758
ENSG00000128908	INO80	-0.204583	3.61629	1.51636	0.131249	0.233274	-5.57191
ENSG00000139645	ANKRD52	0.28415	2.84999	-1.51611	0.131312	0.233355	-5.42787
ENSG00000240344	PPIL3	-0.324252	3.33596	1.51594	0.131354	0.233399	-5.53536
ENSG00000230615	AL139220.2	-0.383511	3.68903	1.51541	0.131487	0.233605	-5.59011
ENSG00000228262	LINC01320	-0.354754	2.76076	1.51524	0.13153	0.23365	-5.45297
ENSG00000270011	ZNF559-ZNF177	-0.446505	1.34138	1.51514	0.131556	0.233665	-5.21601
ENSG00000110756	HPS5	-0.171863	4.6687	1.51447	0.131726	0.233909	-5.6891
ENSG00000160633	SAFB	0.157835	6.45388	-1.51446	0.131728	0.233909	-5.76466
ENSG00000176788	BASP1	0.242704	9.29153	-1.51425	0.131782	0.23395	-5.75961
ENSG00000169217	CD2BP2	0.191041	4.82342	-1.51423	0.131787	0.23395	-5.69289
ENSG00000267519	AC020916.1	0.283604	5.58124	-1.51341	0.131995	0.234288	-5.74047
ENSG00000165943	MOAP1	0.234607	2.55385	-1.51288	0.132128	0.234493	-5.38658
ENSG00000106070	GRB10	0.308522	4.71489	-1.51232	0.132272	0.234717	-5.68027
ENSG00000116337	AMPD2	-0.242648	5.95018	1.51203	0.132344	0.234814	-5.76178
ENSG00000168291	PDHB	0.203557	4.28784	-1.51173	0.132422	0.234921	-5.64115
ENSG00000105509	HAS1	-0.338147	2.0287	1.51148	0.132484	0.23495	-5.32359
ENSG00000256193	LINC00507	-0.372227	2.12751	1.51147	0.132486	0.23495	-5.34783
ENSG00000139218	SCAF11	0.147261	6.74444	-1.51145	0.132491	0.23495	-5.77224
ENSG00000122966	CIT	-0.404385	1.748	1.51005	0.132848	0.235552	-5.28622
ENSG00000136244	IL6	0.635106	5.66301	-1.50986	0.132897	0.235593	-5.74383
ENSG00000197892	KIF13B	0.179021	3.46326	-1.50979	0.132915	0.235593	-5.54341
ENSG00000185347	TEDC1	0.348334	3.25023	-1.50975	0.132924	0.235593	-5.50599
ENSG00000064490	RFXANK	0.250447	4.29125	-1.50945	0.133002	0.235699	-5.64492
ENSG00000112118	MCM3	0.330377	2.11311	-1.5092	0.133065	0.235753	-5.29995
ENSG00000183527	PSMG1	-0.338283	2.16214	1.50919	0.133068	0.235753	-5.35229
ENSG00000111837	MAK	0.338502	2.37233	-1.50881	0.133165	0.235895	-5.34393
ENSG00000110719	TCIRG1	0.181646	8.35078	-1.50784	0.133412	0.236301	-5.77757
ENSG00000255112	CHMP1B	0.185711	5.09826	-1.50689	0.133656	0.236686	-5.72532
ENSG00000174718	RESF1	0.270684	7.44265	-1.50686	0.133665	0.236686	-5.78169
ENSG00000110852	CLEC2B	0.241314	5.80361	-1.50597	0.133892	0.237056	-5.76129
ENSG00000083520	DIS3	0.191979	3.24168	-1.50553	0.134004	0.237222	-5.51296
ENSG00000116863	ADPRHL2	0.294684	3.20988	-1.50547	0.134021	0.237222	-5.50248
ENSG00000137876	RSL24D1	0.249323	5.44564	-1.50502	0.134137	0.237347	-5.74769
ENSG00000051108	HERPUD1	0.217773	6.27187	-1.50499	0.134145	0.237347	-5.77545
ENSG00000087157	PGS1	0.218857	7.48694	-1.50498	0.134145	0.237347	-5.78451
ENSG00000169641	LUZP1	-0.233392	2.62917	1.5045	0.13427	0.237535	-5.44048
ENSG00000164347	GFM2	-0.2217	3.18758	1.50437	0.134303	0.237544	-5.52593
ENSG00000115970	THADA	-0.204335	3.66184	1.50434	0.13431	0.237544	-5.59684
ENSG00000007392	LUC7L	-0.16609	4.06259	1.50411	0.134369	0.237616	-5.644
ENSG00000234293	BACH1-IT3	0.481427	1.39563	-1.50379	0.134453	0.237733	-5.16068
ENSG00000261822	AC018362.2	0.455285	1.41683	-1.50368	0.134481	0.237751	-5.18147
ENSG00000166532	RIMKLB	-0.254775	2.88145	1.50347	0.134536	0.237816	-5.4789
ENSG00000067829	IDH3G	0.260237	4.44142	-1.50299	0.13466	0.238004	-5.67101
ENSG00000189114	BLOC1S3	-0.235036	3.38927	1.50286	0.134691	0.238028	-5.56031
ENSG00000276250	AC127024.6	-0.466358	2.25494	1.50257	0.134768	0.238123	-5.39529
ENSG00000172057	ORMDL3	0.269976	3.00852	-1.50252	0.134781	0.238123	-5.47499
ENSG00000180104	EXOC3	0.162908	5.10848	-1.50241	0.134807	0.238137	-5.73271
ENSG00000236234	AC091132.2	-0.309894	2.4703	1.50235	0.134825	0.238137	-5.41859
ENSG00000153898	MCOLN2	0.299286	2.96136	-1.50202	0.134908	0.238252	-5.46787
ENSG00000245532	NEAT1	0.269731	9.87559	-1.50124	0.135111	0.238575	-5.77215
ENSG00000081923	ATP8B1	-0.303288	2.46491	1.50118	0.135126	0.238575	-5.42203
ENSG00000253507	AC104257.1	-0.43247	1.16415	1.50103	0.135165	0.238612	-5.19347
ENSG00000163171	CDC42EP3	0.266162	7.07924	-1.50021	0.135378	0.238956	-5.79062
ENSG00000134779	TPGS2	-0.23576	3.88977	1.49911	0.135662	0.239427	-5.63407
ENSG00000159377	PSMB4	0.226289	6.08806	-1.49844	0.135835	0.239681	-5.78121
ENSG00000277545	AL356752.1	-0.40337	1.68841	1.49841	0.135843	0.239681	-5.29374
ENSG00000236830	CBR3-AS1	-0.29659	3.92425	1.49818	0.135903	0.239756	-5.64099
ENSG00000087263	OGFOD1	-0.248823	3.04856	1.49782	0.135996	0.239889	-5.52151
ENSG00000151689	INPP1	-0.214239	3.88597	1.49711	0.136182	0.240184	-5.63441
ENSG00000149532	CPSF7	0.160897	5.35688	-1.49698	0.136216	0.240212	-5.75626
ENSG00000274765	AC018926.1	0.445261	0.719231	-1.49672	0.136283	0.2403	-5.09251
ENSG00000139344	AMDHD1	-0.469247	3.41266	1.49648	0.136345	0.240363	-5.58095
ENSG00000075407	ZNF37A	-0.233067	2.8729	1.4964	0.136365	0.240363	-5.4932
ENSG00000059691	GATB	-0.326867	1.90679	1.49637	0.136373	0.240363	-5.33062
ENSG00000169413	RNASE6	0.39396	3.29658	-1.49613	0.136437	0.240443	-5.5171
ENSG00000197019	SERTAD1	0.19237	3.90961	-1.49598	0.136476	0.24048	-5.62182
ENSG00000188917	TRMT2B	-0.25722	2.3315	1.49483	0.136776	0.240924	-5.4021
ENSG00000159200	RCAN1	0.250067	3.69104	-1.49482	0.136777	0.240924	-5.59642
ENSG00000230613	HM13-AS1	0.467758	1.41916	-1.4948	0.136783	0.240924	-5.19435
ENSG00000205085	FAM71F2	-0.300533	2.52798	1.49473	0.1368	0.240924	-5.44253
ENSG00000117153	KLHL12	0.204062	3.45523	-1.49457	0.136842	0.240939	-5.55878
ENSG00000108479	GALK1	0.217479	3.64206	-1.49456	0.136845	0.240939	-5.58329
ENSG00000256060	TRAPPC2B	0.356899	1.55289	-1.49449	0.136864	0.240941	-5.21643
ENSG00000143772	ITPKB	0.191147	3.6831	-1.49406	0.136976	0.241107	-5.59452
ENSG00000249740	OSMR-AS1	-0.40906	1.58906	1.49369	0.137072	0.241244	-5.28074
ENSG00000126254	RBM42	0.222056	4.22608	-1.49333	0.137166	0.241376	-5.66359
ENSG00000204371	EHMT2	-0.262639	2.19356	1.49306	0.137236	0.241468	-5.38317
ENSG00000204839	MROH6	0.258641	3.88798	-1.49298	0.137258	0.241474	-5.61832
ENSG00000115652	UXS1	0.201181	4.63008	-1.49242	0.137406	0.241703	-5.70899
ENSG00000100197	CYP2D6	-0.253886	2.11558	1.49184	0.137555	0.241934	-5.37078
ENSG00000157107	FCHO2	-0.199482	4.67794	1.49177	0.137576	0.241938	-5.72431
ENSG00000053770	AP5M1	0.179238	3.67742	-1.49109	0.137752	0.242216	-5.59695
ENSG00000254996	ANKHD1-EIF4EBP3	0.355904	2.4829	-1.49052	0.137903	0.242449	-5.39484
ENSG00000140859	KIFC3	-0.22346	7.47727	1.49037	0.137942	0.242486	-5.80582
ENSG00000157500	APPL1	0.254476	3.31328	-1.49002	0.138035	0.242617	-5.54001
ENSG00000101191	DIDO1	0.174241	3.86715	-1.48976	0.138102	0.2427	-5.62642
ENSG00000168802	CHTF8	0.329102	3.47234	-1.4897	0.138118	0.2427	-5.56499
ENSG00000115942	ORC2	-0.246237	3.62294	1.48929	0.138226	0.242858	-5.61251
ENSG00000235119	AL138895.1	-0.640888	2.90027	1.48784	0.138608	0.243496	-5.51866
ENSG00000149311	ATM	-0.166562	5.6208	1.48763	0.138662	0.243558	-5.7872
ENSG00000108599	AKAP10	0.194292	4.66198	-1.48743	0.138717	0.243623	-5.71754
ENSG00000134440	NARS1	-0.225915	4.85079	1.48727	0.138757	0.243661	-5.7464
ENSG00000004455	AK2	0.196701	5.24528	-1.48709	0.138806	0.243715	-5.76308
ENSG00000260565	ERVK13-1	-0.191396	3.24558	1.48669	0.138911	0.243868	-5.56199
ENSG00000135018	UBQLN1	0.202218	5.03237	-1.48627	0.139021	0.244028	-5.75067
ENSG00000228278	ORM2	0.455716	2.40394	-1.48616	0.139052	0.24405	-5.36933
ENSG00000122034	GTF3A	-0.211106	4.42105	1.48582	0.139141	0.244086	-5.71059
ENSG00000175166	PSMD2	-0.156797	5.65778	1.48577	0.139153	0.244086	-5.79128
ENSG00000173653	RCE1	-0.339744	2.94847	1.48576	0.139158	0.244086	-5.52548
ENSG00000173726	TOMM20	-0.229939	3.8809	1.48574	0.139163	0.244086	-5.65261
ENSG00000168298	H1-4	0.317092	6.65431	-1.48573	0.139164	0.244086	-5.80859
ENSG00000088854	C20orf194	-0.193755	2.38088	1.48544	0.139241	0.244178	-5.42309
ENSG00000153815	CMIP	0.121988	6.2193	-1.4854	0.139253	0.244178	-5.80402
ENSG00000170448	NFXL1	-0.336367	1.80643	1.4852	0.139304	0.244235	-5.31885
ENSG00000136404	TM6SF1	0.242454	3.83123	-1.48468	0.139443	0.244447	-5.6261
ENSG00000284981	UPK3BL2	0.439997	2.12278	-1.48451	0.139488	0.244495	-5.33826
ENSG00000196943	NOP9	-0.244312	2.116	1.48369	0.139705	0.244841	-5.38241
ENSG00000102893	PHKB	-0.167879	4.72724	1.48334	0.139797	0.244971	-5.74118
ENSG00000126458	RRAS	0.297331	3.28253	-1.48303	0.139879	0.245083	-5.54697
ENSG00000106367	AP1S1	-0.273931	2.99292	1.48274	0.139958	0.245188	-5.53257
ENSG00000135093	USP30	0.288521	2.44066	-1.48266	0.139977	0.24519	-5.41194
ENSG00000156671	SAMD8	0.185982	3.84497	-1.48238	0.140052	0.245262	-5.62998
ENSG00000285658	AC127035.1	-0.332142	1.82545	1.48237	0.140055	0.245262	-5.33218
ENSG00000268836	Z69706.1	-0.456227	1.73116	1.48227	0.140083	0.245278	-5.33517
ENSG00000196670	ZFP62	-0.292872	2.3741	1.48219	0.140104	0.245283	-5.43021
ENSG00000235481	UBE2R2-AS1	-0.352873	2.14652	1.48186	0.14019	0.245401	-5.39971
ENSG00000132182	NUP210	0.226281	2.73779	-1.48156	0.140272	0.245512	-5.46723
ENSG00000288582	AC114778.2	0.35864	3.38317	-1.48092	0.140442	0.245777	-5.55821
ENSG00000183648	NDUFB1	0.255834	5.65622	-1.48069	0.140502	0.245852	-5.79266
ENSG00000186017	ZNF566	-0.29706	2.26606	1.4802	0.140633	0.246015	-5.41503
ENSG00000092199	HNRNPC	0.14424	8.44008	-1.4802	0.140633	0.246015	-5.81746
ENSG00000229972	IQCF3	-0.569023	1.74282	1.47976	0.140751	0.246189	-5.35252
ENSG00000155307	SAMSN1	0.287225	8.68988	-1.47831	0.141137	0.246833	-5.81868
ENSG00000136379	ABHD17C	0.269954	3.57432	-1.47767	0.141308	0.247098	-5.59694
ENSG00000170265	ZNF282	0.265502	2.56496	-1.47738	0.141387	0.247204	-5.44466
ENSG00000117222	RBBP5	0.199825	2.94213	-1.47726	0.141419	0.247228	-5.50308
ENSG00000106537	TSPAN13	-0.349703	2.099	1.47682	0.141536	0.247401	-5.3922
ENSG00000272831	AC027644.3	0.425982	3.33584	-1.47669	0.141571	0.247429	-5.54862
ENSG00000117448	AKR1A1	-0.248205	5.5301	1.47645	0.141636	0.247511	-5.80115
ENSG00000246982	Z84485.1	-0.327591	2.24766	1.47606	0.141739	0.247657	-5.42773
ENSG00000186834	HEXIM1	0.243567	3.69349	-1.47594	0.141771	0.247662	-5.61854
ENSG00000128594	LRRC4	-0.238566	4.92214	1.4759	0.141784	0.247662	-5.76904
ENSG00000118596	SLC16A7	0.252328	3.20413	-1.47584	0.141798	0.247662	-5.54703
ENSG00000167978	SRRM2	-0.13792	8.07542	1.47572	0.14183	0.247681	-5.82545
ENSG00000146376	ARHGAP18	-0.227807	4.15203	1.47567	0.141845	0.247681	-5.69906
ENSG00000278621	AC037198.2	0.506552	1.56625	-1.47514	0.141985	0.247893	-5.24201
ENSG00000249249	AC010226.1	0.371483	1.52485	-1.47471	0.142103	0.248066	-5.24411
ENSG00000136044	APPL2	0.212573	5.66709	-1.47385	0.142334	0.248437	-5.80385
ENSG00000167173	C15orf39	0.241386	6.98879	-1.47352	0.142421	0.248556	-5.82924
ENSG00000105968	H2AZ2	-0.19447	5.04982	1.47303	0.142555	0.248747	-5.78065
ENSG00000185164	NOMO2	-0.232321	3.94163	1.47298	0.142568	0.248747	-5.67921
ENSG00000089022	MAPKAPK5	-0.187572	3.32985	1.47287	0.142598	0.248767	-5.59104
ENSG00000087111	PIGS	0.189416	3.89784	-1.47266	0.142653	0.24883	-5.65378
ENSG00000138750	NUP54	-0.236805	3.73207	1.47236	0.142735	0.248941	-5.65184
ENSG00000047578	KIAA0556	-0.190756	4.46338	1.47158	0.142944	0.249272	-5.73568
ENSG00000117394	SLC2A1	-0.255768	3.69064	1.47146	0.142978	0.249299	-5.64957
ENSG00000133794	ARNTL	0.191121	5.06337	-1.47127	0.143027	0.249353	-5.77463
ENSG00000228956	SATB1-AS1	-0.40633	2.75918	1.47081	0.143152	0.249537	-5.51395
ENSG00000011132	APBA3	0.240756	3.8309	-1.47053	0.143228	0.249615	-5.64782
ENSG00000152464	RPP38	-0.276041	2.2811	1.47051	0.143234	0.249615	-5.43775
ENSG00000227512	AL592301.1	0.314875	4.01546	-1.47029	0.143294	0.249687	-5.66381
ENSG00000205268	PDE7A	0.202668	5.15006	-1.46995	0.143387	0.249816	-5.78195
ENSG00000204308	RNF5	-0.258696	3.38372	1.46985	0.143413	0.249829	-5.61322
ENSG00000167553	TUBA1C	-0.235177	5.93993	1.46921	0.143586	0.250098	-5.82426
ENSG00000051596	THOC3	-0.351287	3.25332	1.46902	0.143638	0.250155	-5.59643
ENSG00000131435	PDLIM4	-0.375889	2.54401	1.46888	0.143675	0.250188	-5.49224
ENSG00000164287	CDC20B	0.398005	1.92892	-1.46845	0.143791	0.250354	-5.32779
ENSG00000110925	CSRNP2	0.258448	3.58932	-1.46839	0.143808	0.250354	-5.61374
ENSG00000108344	PSMD3	0.203615	4.49883	-1.4682	0.143861	0.250398	-5.73052
ENSG00000164944	VIRMA	0.195416	3.6753	-1.46811	0.143884	0.250398	-5.62641
ENSG00000223461	AC004471.1	0.395468	1.55689	-1.46809	0.14389	0.250398	-5.26416
ENSG00000169592	INO80E	0.251329	3.51124	-1.46791	0.143939	0.25045	-5.60569
ENSG00000063177	RPL18	-0.227453	7.34199	1.46718	0.144136	0.250733	-5.8396
ENSG00000120137	PANK3	0.252971	3.20028	-1.46717	0.144139	0.250733	-5.55942
ENSG00000169239	CA5B	-0.249837	3.09398	1.46653	0.144314	0.251004	-5.57154
ENSG00000135392	DNAJC14	-0.180721	3.94917	1.46626	0.144388	0.251101	-5.68589
ENSG00000117262	GPR89A	-0.330722	2.04922	1.46545	0.144609	0.251451	-5.40178
ENSG00000141458	NPC1	-0.209431	6.5091	1.46535	0.144635	0.251464	-5.83872
ENSG00000176695	OR4F17	-0.507174	3.34919	1.46484	0.144774	0.251673	-5.62042
ENSG00000251620	STPG2-AS1	-0.293401	2.06412	1.46467	0.144821	0.251722	-5.39765
ENSG00000059122	FLYWCH1	-0.248702	3.37814	1.46458	0.144844	0.251729	-5.61838
ENSG00000090863	GLG1	0.159431	5.03652	-1.46446	0.144878	0.251756	-5.78319
ENSG00000105486	LIG1	-0.323442	2.98829	1.46387	0.145038	0.252	-5.56313
ENSG00000143774	GUK1	-0.177081	6.76868	1.46377	0.145064	0.252013	-5.84291
ENSG00000254166	CASC19	0.313924	3.37865	-1.46335	0.145181	0.252183	-5.58361
ENSG00000204421	LY6G6C	0.339251	1.52408	-1.46327	0.145202	0.252186	-5.26273
ENSG00000181090	EHMT1	-0.286327	6.15309	1.46309	0.145252	0.252241	-5.83763
ENSG00000133985	TTC9	-0.335486	1.97058	1.46262	0.145379	0.252429	-5.38455
ENSG00000141837	CACNA1A	-0.276015	4.41626	1.46203	0.145542	0.25267	-5.74625
ENSG00000128815	WDFY4	0.190306	4.34421	-1.46196	0.14556	0.25267	-5.72186
ENSG00000159884	CCDC107	0.345121	2.23948	-1.46191	0.145575	0.25267	-5.40733
ENSG00000162066	AMDHD2	0.267326	5.83664	-1.46143	0.145706	0.252864	-5.82697
ENSG00000074410	CA12	-0.367558	1.80793	1.46108	0.145801	0.252982	-5.3582
ENSG00000269958	AL049840.6	0.300101	3.32932	-1.46104	0.145812	0.252982	-5.58822
ENSG00000143190	POU2F1	0.198612	3.62849	-1.46033	0.146006	0.253286	-5.63368
ENSG00000131013	PPIL4	0.219229	3.23656	-1.45992	0.146118	0.253443	-5.57283
ENSG00000173432	SAA1	-0.618272	4.10876	1.45987	0.146135	0.253443	-5.72911
ENSG00000124209	RAB22A	0.186435	3.33295	-1.45911	0.146342	0.25377	-5.59382
ENSG00000166888	STAT6	-0.129787	7.41251	1.45878	0.146433	0.253895	-5.85175
ENSG00000196367	TRRAP	0.138405	3.75609	-1.45862	0.146478	0.253939	-5.65779
ENSG00000115540	MOB4	0.244701	3.52521	-1.45848	0.146514	0.253954	-5.62005
ENSG00000245680	ZNF585B	-0.321404	2.0596	1.45845	0.146524	0.253954	-5.40717
ENSG00000160094	ZNF362	-0.364543	2.35718	1.45737	0.146821	0.254406	-5.47222
ENSG00000115129	TP53I3	0.242287	3.06329	-1.45736	0.146824	0.254406	-5.55368
ENSG00000107560	RAB11FIP2	0.323722	2.30376	-1.45718	0.146873	0.254439	-5.41144
ENSG00000142330	CAPN10	-0.219534	4.07367	1.45715	0.14688	0.254439	-5.71471
ENSG00000158169	FANCC	-0.336119	2.13175	1.45698	0.146929	0.25449	-5.43186
ENSG00000162852	CNST	0.253546	3.36403	-1.45653	0.147053	0.254672	-5.60025
ENSG00000106636	YKT6	0.172489	4.70158	-1.45569	0.147284	0.255038	-5.76838
ENSG00000196912	ANKRD36B	-0.341809	2.21125	1.45543	0.147358	0.255133	-5.44601
ENSG00000069020	MAST4	-0.301997	3.316	1.45501	0.147473	0.255299	-5.62373
ENSG00000103254	ANTKMT	-0.365392	2.3072	1.4549	0.147503	0.25531	-5.46988
ENSG00000228536	LYPLAL1-AS1	-0.321733	1.61232	1.45483	0.147523	0.25531	-5.33099
ENSG00000072786	STK10	-0.201708	7.82277	1.45478	0.147537	0.25531	-5.8566
ENSG00000180957	PITPNB	0.178922	4.80379	-1.45447	0.147623	0.255426	-5.77979
ENSG00000115884	SDC1	-0.40154	2.43167	1.45417	0.147706	0.255511	-5.49057
ENSG00000130770	ATP5IF1	-0.318432	4.85421	1.45415	0.14771	0.255511	-5.79741
ENSG00000109111	SUPT6H	-0.168586	6.00591	1.4538	0.147807	0.255597	-5.84749
ENSG00000010803	SCMH1	-0.249071	2.6199	1.45375	0.147823	0.255597	-5.51009
ENSG00000186960	LINC01551	-0.562738	3.21647	1.45364	0.147851	0.255597	-5.62287
ENSG00000102871	TRADD	0.214642	3.91177	-1.45363	0.147853	0.255597	-5.6849
ENSG00000163900	TMEM41A	-0.246512	2.32273	1.45362	0.147856	0.255597	-5.45824
ENSG00000156026	MCU	0.208561	4.13476	-1.45355	0.147877	0.255601	-5.70766
ENSG00000054282	SDCCAG8	-0.179209	4.76845	1.45327	0.147955	0.255701	-5.78844
ENSG00000071051	NCK2	0.206066	3.93052	-1.45269	0.148116	0.255946	-5.68514
ENSG00000113269	RNF130	0.160615	6.80763	-1.45189	0.148338	0.256297	-5.85946
ENSG00000140688	C16orf58	-0.283453	2.67427	1.45171	0.148386	0.256347	-5.52606
ENSG00000133226	SRRM1	-0.135476	5.72489	1.45131	0.148499	0.256482	-5.84306
ENSG00000125249	RAP2A	-0.29576	2.09011	1.45129	0.148503	0.256482	-5.42385
ENSG00000117480	FAAH	-0.301871	1.63317	1.45111	0.148553	0.256535	-5.34801
ENSG00000245888	NSMCE1-DT	-0.370073	1.7913	1.45045	0.148739	0.256824	-5.36419
ENSG00000107833	NPM3	-0.328727	1.99316	1.45031	0.148777	0.256856	-5.41654
ENSG00000106144	CASP2	0.207136	3.08976	-1.44973	0.148939	0.257102	-5.56829
ENSG00000174951	FUT1	-0.326017	1.61058	1.44949	0.149006	0.257184	-5.34289
ENSG00000140332	TLE3	-0.226023	7.61525	1.44839	0.149311	0.257678	-5.86626
ENSG00000158714	SLAMF8	0.38037	3.90421	-1.4476	0.149534	0.257986	-5.68595
ENSG00000113583	C5orf15	0.216741	4.35962	-1.44759	0.149536	0.257986	-5.74608
ENSG00000269028	MTRNR2L12	-0.437511	4.20957	1.44755	0.149548	0.257986	-5.75185
ENSG00000257900	AL162632.1	-0.475244	3.99374	1.44742	0.149583	0.258013	-5.7296
ENSG00000141480	ARRB2	0.182529	9.33925	-1.44711	0.14967	0.258102	-5.85653
ENSG00000161642	ZNF385A	0.224429	5.01096	-1.44706	0.149683	0.258102	-5.80465
ENSG00000171729	TMEM51	0.277734	2.91715	-1.44703	0.149692	0.258102	-5.54193
ENSG00000123908	AGO2	-0.196833	6.82328	1.44653	0.149832	0.258297	-5.86792
ENSG00000063127	SLC6A16	0.420676	1.84385	-1.44648	0.149845	0.258297	-5.33008
ENSG00000176407	KCMF1	0.194009	5.10224	-1.44622	0.149918	0.258391	-5.81272
ENSG00000287808	AL355999.1	-0.340478	1.81943	1.44579	0.150041	0.258568	-5.39365
ENSG00000215533	LINC00189	0.328987	3.27445	-1.44571	0.150061	0.258569	-5.59594
ENSG00000002330	BAD	-0.275487	3.5022	1.44549	0.150124	0.258645	-5.66563
ENSG00000134444	RELCH	0.186141	4.5067	-1.44539	0.150151	0.258658	-5.76251
ENSG00000111371	SLC38A1	0.235334	3.63814	-1.44515	0.15022	0.258743	-5.65352
ENSG00000196150	ZNF250	0.314232	4.57342	-1.44488	0.150295	0.258808	-5.76555
ENSG00000151743	AMN1	-0.277621	5.17355	1.44487	0.150297	0.258808	-5.82965
ENSG00000183751	TBL3	-0.228638	2.93593	1.44469	0.150347	0.258861	-5.57877
ENSG00000105677	TMEM147	-0.298233	3.46153	1.4444	0.15043	0.258972	-5.6606
ENSG00000177084	POLE	-0.260774	3.70204	1.44402	0.150537	0.259104	-5.69034
ENSG00000156299	TIAM1	-0.215405	3.09818	1.44398	0.150546	0.259104	-5.60432
ENSG00000130707	ASS1	-0.367935	4.06073	1.44363	0.150646	0.259242	-5.73773
ENSG00000146828	SLC12A9	0.218845	5.52258	-1.44347	0.15069	0.259286	-5.84074
ENSG00000167088	SNRPD1	-0.248536	3.3744	1.44292	0.150844	0.259516	-5.64664
ENSG00000134013	LOXL2	-0.38644	1.62556	1.44255	0.150948	0.259662	-5.37077
ENSG00000061794	MRPS35	-0.322902	2.64985	1.44194	0.151121	0.259925	-5.538
ENSG00000273112	AL590385.2	0.36031	2.91143	-1.44142	0.151268	0.260145	-5.52912
ENSG00000141452	RMC1	0.210981	5.04695	-1.441	0.151387	0.260288	-5.81578
ENSG00000130787	HIP1R	-0.264922	4.81566	1.44099	0.15139	0.260288	-5.81102
ENSG00000107140	TESK1	0.233207	3.80703	-1.44083	0.151433	0.260328	-5.68802
ENSG00000015479	MATR3	-0.167598	5.32851	1.44028	0.151589	0.260562	-5.84276
ENSG00000100150	DEPDC5	-0.207643	4.21835	1.43981	0.151721	0.260756	-5.7548
ENSG00000085365	SCAMP1	0.206931	3.22716	-1.43941	0.151836	0.260872	-5.60512
ENSG00000284294	AC007326.5	-0.454366	2.99373	1.43938	0.151842	0.260872	-5.60269
ENSG00000164346	NSA2	-0.217794	4.23886	1.43937	0.151847	0.260872	-5.75905
ENSG00000178202	POGLUT3	-0.252856	2.61588	1.43919	0.151897	0.260903	-5.52824
ENSG00000134825	TMEM258	-0.231818	4.76654	1.43916	0.151905	0.260903	-5.80975
ENSG00000196182	STK40	0.159573	7.057	-1.43882	0.152003	0.261039	-5.87943
ENSG00000178404	CEP295NL	0.309145	3.9903	-1.4387	0.152036	0.261046	-5.71172
ENSG00000165527	ARF6	0.205779	5.51815	-1.43866	0.152046	0.261046	-5.84776
ENSG00000286288	AL109809.4	-0.30448	4.6321	1.43846	0.152104	0.261111	-5.80085
ENSG00000099999	RNF215	-0.2956	1.90972	1.43795	0.152249	0.261304	-5.41264
ENSG00000162385	MAGOH	0.223741	4.57612	-1.43793	0.152256	0.261304	-5.7812
ENSG00000122550	KLHL7	-0.2327	3.0714	1.43765	0.152335	0.261382	-5.61134
ENSG00000023572	GLRX2	-0.300704	1.80301	1.43763	0.15234	0.261382	-5.39034
ENSG00000287208	AP000428.1	-0.41322	0.880108	1.43701	0.152515	0.261648	-5.24314
ENSG00000197498	RPF2	-0.290433	1.91841	1.43691	0.152543	0.261662	-5.40747
ENSG00000267159	AC005379.1	-0.394823	0.712884	1.43659	0.152635	0.261787	-5.21875
ENSG00000172428	COPS9	-0.324096	4.35238	1.43643	0.152681	0.261831	-5.78026
ENSG00000143575	HAX1	0.176132	4.44687	-1.43625	0.15273	0.261882	-5.77039
ENSG00000175376	EIF1AD	-0.193572	3.60306	1.43616	0.152756	0.261893	-5.68547
ENSG00000005238	FAM214B	0.219306	4.85626	-1.43604	0.15279	0.261917	-5.8072
ENSG00000129493	HEATR5A	0.212391	3.30363	-1.43531	0.153	0.262243	-5.62136
ENSG00000116191	RALGPS2	-0.251598	2.96735	1.43481	0.153142	0.262453	-5.59487
ENSG00000280707	HPAT5	-0.442351	2.26912	1.43432	0.153281	0.262657	-5.49524
ENSG00000070423	RNF126	-0.224068	3.37128	1.43408	0.153349	0.262714	-5.65669
ENSG00000131381	RBSN	0.219758	3.16131	-1.43406	0.153353	0.262714	-5.59819
ENSG00000287561	AL121899.4	0.457377	2.25832	-1.43396	0.153383	0.262731	-5.4399
ENSG00000144218	AFF3	-0.422731	1.87181	1.43367	0.153465	0.262821	-5.42133
ENSG00000187257	RSBN1L	0.239148	3.40906	-1.43358	0.153492	0.262821	-5.63464
ENSG00000242539	AC007620.2	-0.431401	1.22873	1.43357	0.153495	0.262821	-5.30775
ENSG00000090554	FLT3LG	0.301835	2.42117	-1.43316	0.153611	0.262987	-5.47474
ENSG00000275413	AC002553.2	-0.438423	2.48239	1.43296	0.153668	0.263049	-5.53294
ENSG00000265479	DTX2P1-UPK3BP1-PMS2P11	-0.17909	3.06005	1.43268	0.153747	0.263151	-5.61037
ENSG00000175221	MED16	0.177051	4.56738	-1.43253	0.153789	0.26319	-5.78844
ENSG00000115306	SPTBN1	-0.219143	3.82558	1.43203	0.153932	0.263401	-5.71936
ENSG00000149091	DGKZ	-0.156457	5.19364	1.4316	0.154055	0.263578	-5.84768
ENSG00000162585	FAAP20	-0.229254	3.72313	1.43096	0.154241	0.263861	-5.7092
ENSG00000238217	LINC01877	-0.391482	1.49564	1.43071	0.154311	0.263947	-5.34616
ENSG00000110321	EIF4G2	-0.130279	8.0756	1.43045	0.154385	0.264027	-5.89018
ENSG00000236559	BCL2L1-AS1	0.438053	2.65756	-1.43041	0.154397	0.264027	-5.51655
ENSG00000170832	USP32	0.200651	6.64393	-1.43026	0.15444	0.264055	-5.88858
ENSG00000164483	SAMD3	0.425891	2.67822	-1.43021	0.154453	0.264055	-5.51463
ENSG00000119446	RBM18	0.266991	2.49196	-1.43008	0.154493	0.264089	-5.48404
ENSG00000145975	FAM217A	-0.42932	0.782406	1.42982	0.154565	0.264179	-5.23194
ENSG00000129451	KLK10	-0.398074	1.47878	1.42936	0.154699	0.264374	-5.34273
ENSG00000132305	IMMT	-0.188859	3.91106	1.42908	0.154777	0.264473	-5.73417
ENSG00000267401	AC090621.1	0.449651	2.6384	-1.42875	0.154872	0.264576	-5.50425
ENSG00000156983	BRPF1	-0.179023	2.853	1.42874	0.154877	0.264576	-5.58635
ENSG00000158186	MRAS	-0.302133	3.75916	1.42853	0.154935	0.264641	-5.72298
ENSG00000176986	SEC24C	0.159648	4.41277	-1.42807	0.155068	0.264835	-5.77925
ENSG00000149100	EIF3M	-0.245499	4.81376	1.42711	0.155344	0.265214	-5.83001
ENSG00000136100	VPS36	-0.198519	3.37549	1.4271	0.155347	0.265214	-5.66662
ENSG00000137547	MRPL15	-0.287124	2.37527	1.42709	0.15535	0.265214	-5.50647
ENSG00000258472	AC005726.1	-0.43106	2.62612	1.42702	0.155372	0.265217	-5.56012
ENSG00000136717	BIN1	0.241507	3.25118	-1.42688	0.155412	0.265251	-5.62967
ENSG00000102753	KPNA3	0.271376	2.88166	-1.42676	0.155444	0.265273	-5.56351
ENSG00000071967	CYBRD1	-0.273803	2.44498	1.42643	0.155541	0.265404	-5.51557
ENSG00000068383	INPP5A	0.23826	4.55071	-1.42623	0.155599	0.265469	-5.79091
ENSG00000116138	DNAJC16	-0.228581	2.85464	1.42612	0.155629	0.265486	-5.58843
ENSG00000150687	PRSS23	-0.310168	3.15877	1.42568	0.155757	0.26567	-5.63791
ENSG00000258441	LINC00641	0.249141	3.5501	-1.42554	0.155798	0.265706	-5.66992
ENSG00000122224	LY9	0.32426	1.76256	-1.42489	0.155986	0.265991	-5.36384
ENSG00000090238	YPEL3	0.252965	6.72893	-1.42482	0.156005	0.265991	-5.89678
ENSG00000264207	AC239868.1	-0.315361	1.21936	1.42424	0.156171	0.26624	-5.29837
ENSG00000169710	FASN	-0.429055	4.1597	1.42412	0.156206	0.266267	-5.78035
ENSG00000156531	PHF6	0.184177	2.21682	-1.42402	0.156237	0.266284	-5.45252
ENSG00000253282	AP001330.1	-0.369025	1.97204	1.42384	0.156287	0.266335	-5.43895
ENSG00000131236	CAP1	0.135754	8.7411	-1.42345	0.156401	0.266496	-5.89604
ENSG00000174501	ANKRD36C	-0.309137	3.95826	1.42319	0.156475	0.266588	-5.75292
ENSG00000162949	CAPN13	-0.318869	2.20359	1.42301	0.156528	0.266644	-5.48534
ENSG00000179950	PUF60	-0.18839	4.8644	1.42265	0.156632	0.266765	-5.83952
ENSG00000253535	AC120193.1	0.380442	2.08511	-1.42263	0.156639	0.266765	-5.42213
ENSG00000064995	TAF11	0.171597	3.06787	-1.42236	0.156716	0.26686	-5.60848
ENSG00000127314	RAP1B	0.131612	7.9162	-1.4223	0.156735	0.26686	-5.90283
ENSG00000119729	RHOQ	0.198455	6.12995	-1.42195	0.156836	0.266998	-5.89226
ENSG00000213694	S1PR3	0.215579	2.02265	-1.42175	0.156894	0.267062	-5.42234
ENSG00000103995	CEP152	-0.298116	2.57228	1.42132	0.157017	0.267238	-5.55553
ENSG00000184206	GOLGA6L4	-0.419224	1.97746	1.42117	0.157062	0.267246	-5.46558
ENSG00000011426	ANLN	-0.321812	2.01911	1.42113	0.157073	0.267246	-5.44568
ENSG00000165688	PMPCA	-0.181452	3.4551	1.4211	0.157082	0.267246	-5.68614
ENSG00000172171	TEFM	-0.36504	2.18103	1.42085	0.157153	0.267333	-5.47535
ENSG00000067182	TNFRSF1A	0.163943	8.25164	-1.4207	0.157199	0.267377	-5.90362
ENSG00000102032	RENBP	0.21868	5.97995	-1.42044	0.157274	0.26747	-5.89022
ENSG00000122085	MTERF4	-0.244217	3.18224	1.42009	0.157376	0.26761	-5.64865
ENSG00000259681	AC090527.2	-0.39517	1.47833	1.41945	0.157562	0.267892	-5.36803
ENSG00000145907	G3BP1	-0.172039	5.30447	1.41935	0.15759	0.267904	-5.87109
ENSG00000262089	AC040977.1	0.481351	2.6371	-1.41873	0.157771	0.268179	-5.51121
ENSG00000288078	AL133553.2	-0.359513	3.0618	1.41814	0.157944	0.268438	-5.635
ENSG00000204370	SDHD	-0.148749	5.1783	1.41794	0.158001	0.268493	-5.86583
ENSG00000071553	ATP6AP1	0.217839	6.82762	-1.41789	0.158017	0.268493	-5.90744
ENSG00000233223	AC016876.2	-0.268797	4.70375	1.41768	0.158077	0.268523	-5.83722
ENSG00000099783	HNRNPM	0.135516	6.96956	-1.41764	0.158089	0.268523	-5.90885
ENSG00000125445	MRPS7	-0.224719	3.2918	1.41762	0.158095	0.268523	-5.67018
ENSG00000125386	FAM193A	0.1471	3.80853	-1.41748	0.158136	0.268559	-5.72216
ENSG00000066379	ZNRD1	0.29368	2.87492	-1.41724	0.158204	0.268611	-5.57856
ENSG00000128923	MINDY2	0.198021	2.8295	-1.41723	0.158207	0.268611	-5.57178
ENSG00000214456	PLIN5	-0.284238	4.99324	1.41713	0.158237	0.268628	-5.85806
ENSG00000272219	AC005072.1	0.265467	2.16904	-1.41673	0.158354	0.268771	-5.44768
ENSG00000127526	SLC35E1	-0.212233	4.7146	1.41666	0.158375	0.268771	-5.83552
ENSG00000105576	TNPO2	-0.190115	4.29707	1.41659	0.158395	0.268771	-5.79596
ENSG00000246695	RASSF8-AS1	-0.267592	2.21182	1.41657	0.158402	0.268771	-5.4962
ENSG00000008323	PLEKHG6	0.282579	4.70357	-1.41646	0.158432	0.268787	-5.81817
ENSG00000179456	ZBTB18	0.229991	3.65856	-1.41636	0.158462	0.268796	-5.69518
ENSG00000160703	NLRX1	-0.242396	1.98536	1.41629	0.158483	0.268796	-5.45249
ENSG00000140968	IRF8	-0.262301	5.55604	1.41624	0.158497	0.268796	-5.88805
ENSG00000065243	PKN2	0.214271	4.47783	-1.41581	0.158623	0.268974	-5.79953
ENSG00000136802	LRRC8A	-0.269886	3.0641	1.41544	0.158731	0.269124	-5.63929
ENSG00000011376	LARS2	-0.274315	1.94551	1.41463	0.158968	0.269491	-5.44737
ENSG00000186496	ZNF396	-0.339146	1.90639	1.41428	0.15907	0.269629	-5.44763
ENSG00000091490	SEL1L3	0.204017	4.59455	-1.41345	0.159314	0.27001	-5.81722
ENSG00000180530	NRIP1	-0.211766	4.10339	1.41327	0.159368	0.270066	-5.78242
ENSG00000114030	KPNA1	-0.193228	4.85236	1.41306	0.159428	0.27012	-5.85175
ENSG00000286813	AC015871.6	0.287427	2.97146	-1.41302	0.15944	0.27012	-5.58936
ENSG00000112305	SMAP1	0.202465	3.4062	-1.41269	0.159536	0.270248	-5.66862
ENSG00000105404	RABAC1	0.194725	5.68577	-1.41257	0.159573	0.270276	-5.89182
ENSG00000198814	GK	0.210228	9.31047	-1.4124	0.159624	0.270328	-5.90582
ENSG00000144827	ABHD10	-0.250764	1.88899	1.41199	0.159744	0.270497	-5.44252
ENSG00000165804	ZNF219	-0.286373	3.17809	1.41153	0.159877	0.270688	-5.6586
ENSG00000120727	PAIP2	0.165456	5.84039	-1.41136	0.159929	0.27074	-5.89951
ENSG00000265205	AC010761.3	0.414243	2.19585	-1.41129	0.159948	0.27074	-5.4454
ENSG00000039523	RIPOR1	-0.194457	5.54135	1.41084	0.160081	0.270904	-5.89409
ENSG00000154258	ABCA9	-0.340693	2.22031	1.41077	0.160101	0.270904	-5.50171
ENSG00000174996	KLC2	-0.292632	2.25391	1.41076	0.160106	0.270904	-5.50977
ENSG00000198130	HIBCH	-0.226314	4.56571	1.41051	0.16018	0.270983	-5.83232
ENSG00000267601	AC022966.2	0.629614	3.57983	-1.41046	0.160194	0.270983	-5.66484
ENSG00000007923	DNAJC11	-0.258854	3.17933	1.41028	0.160246	0.271037	-5.65986
ENSG00000247400	DNAJC3-DT	-0.280057	1.98934	1.41013	0.160292	0.27108	-5.46372
ENSG00000136371	MTHFS	0.224614	6.06926	-1.40953	0.160467	0.271343	-5.90783
ENSG00000066135	KDM4A	0.202004	3.08142	-1.40927	0.160545	0.271394	-5.62454
ENSG00000197070	ARRDC1	0.208071	4.46993	-1.40926	0.160549	0.271394	-5.80869
ENSG00000145241	CENPC	0.258126	2.35719	-1.40922	0.160559	0.271394	-5.49572
ENSG00000254248	AC068189.1	-0.372537	1.51107	1.40844	0.160789	0.271748	-5.38653
ENSG00000159339	PADI4	0.339843	5.54733	-1.40789	0.160951	0.271988	-5.8895
ENSG00000272840	AC092902.2	-0.472498	1.3863	1.40769	0.161012	0.272056	-5.36729
ENSG00000138834	MAPK8IP3	-0.199874	5.51149	1.40712	0.161178	0.272285	-5.89809
ENSG00000119866	BCL11A	-0.196802	3.36324	1.40698	0.16122	0.272285	-5.69317
ENSG00000116161	CACYBP	-0.230968	4.53583	1.40697	0.161226	0.272285	-5.83323
ENSG00000265100	AC005332.1	0.252516	2.46371	-1.40694	0.161234	0.272285	-5.52205
ENSG00000198055	GRK6	0.208253	7.09042	-1.40688	0.16125	0.272285	-5.92421
ENSG00000052802	MSMO1	-0.250559	2.95034	1.40631	0.161421	0.27254	-5.63104
ENSG00000183963	SMTN	-0.32662	1.79253	1.40591	0.161537	0.272702	-5.43454
ENSG00000149177	PTPRJ	0.171011	6.80263	-1.40562	0.161623	0.272812	-5.92444
ENSG00000261471	AC092145.1	0.294002	2.57238	-1.40537	0.161698	0.272904	-5.53367
ENSG00000176393	RNPEP	-0.185032	4.67858	1.40495	0.161823	0.27308	-5.84834
ENSG00000264270	AC087749.1	0.478233	2.72711	-1.40358	0.16223	0.273731	-5.55649
ENSG00000239665	AL157392.3	-0.24558	4.10184	1.4034	0.162285	0.273783	-5.79444
ENSG00000179388	EGR3	0.292949	7.06882	-1.40334	0.162301	0.273783	-5.92886
ENSG00000176444	CLK2	0.17285	3.95784	-1.40322	0.162338	0.27381	-5.76082
ENSG00000001630	CYP51A1	0.24905	3.34084	-1.40313	0.162364	0.27382	-5.67336
ENSG00000204420	MPIG6B	0.273765	2.99993	-1.40296	0.162414	0.27387	-5.60997
ENSG00000175105	ZNF654	0.217773	3.27398	-1.40252	0.162547	0.274058	-5.66471
ENSG00000163257	DCAF16	-0.234934	2.29385	1.40211	0.162667	0.274227	-5.52696
ENSG00000253505	AC103957.1	-0.344567	4.25348	1.40197	0.162711	0.274265	-5.8161
ENSG00000172382	PRSS27	-0.302123	1.50993	1.40085	0.163045	0.274794	-5.38554
ENSG00000180879	SSR4	-0.260779	5.72201	1.40023	0.16323	0.275072	-5.91591
ENSG00000080298	RFX3	-0.239266	3.50076	1.39923	0.163529	0.275541	-5.72517
ENSG00000148158	SNX30	-0.233627	2.61342	1.3989	0.163627	0.27567	-5.58856
ENSG00000187531	SIRT7	0.188988	5.37465	-1.39871	0.163684	0.275731	-5.89658
ENSG00000140368	PSTPIP1	0.245889	6.25979	-1.39863	0.163709	0.275739	-5.92689
ENSG00000140941	MAP1LC3B	0.168613	6.56078	-1.39852	0.163742	0.27576	-5.93203
ENSG00000286631	AL133405.1	-0.355551	2.48776	1.39813	0.163859	0.275922	-5.56557
ENSG00000165091	TMC1	-0.372834	2.7294	1.39776	0.163969	0.276072	-5.61845
ENSG00000234948	LINC01524	0.365394	2.75736	-1.39742	0.164071	0.276209	-5.57516
ENSG00000105355	PLIN3	0.144206	6.09993	-1.39721	0.164135	0.276282	-5.92641
ENSG00000235361	AC016292.1	0.572289	1.93655	-1.39661	0.164313	0.276546	-5.42864
ENSG00000115216	NRBP1	0.142931	5.45916	-1.39601	0.164494	0.276816	-5.90552
ENSG00000152413	HOMER1	-0.305439	2.06963	1.39593	0.164519	0.276824	-5.49599
ENSG00000125505	MBOAT7	0.175249	8.36136	-1.39546	0.164659	0.277023	-5.93795
ENSG00000285793	AC125232.2	0.24975	2.07527	-1.39539	0.164681	0.277026	-5.4662
ENSG00000100478	AP4S1	-0.199356	3.47735	1.39524	0.164725	0.277065	-5.72386
ENSG00000137726	FXYD6	0.318018	3.14099	-1.39486	0.164841	0.277225	-5.6446
ENSG00000103707	MTFMT	-0.259878	2.19351	1.39442	0.164972	0.27741	-5.51328
ENSG00000171862	PTEN	0.212062	7.32898	-1.39413	0.165061	0.277525	-5.94245
ENSG00000105948	TTC26	-0.317399	1.58799	1.39378	0.165165	0.277634	-5.41443
ENSG00000028203	VEZT	-0.160372	4.11512	1.39374	0.165177	0.277634	-5.80578
ENSG00000101391	CDK5RAP1	-0.24264	2.51361	1.39364	0.165209	0.277634	-5.57709
ENSG00000257084	MIR200CHG	-0.410937	1.11639	1.39364	0.165209	0.277634	-5.33619
ENSG00000166928	MS4A14	0.299872	2.84844	-1.39312	0.165365	0.27786	-5.60982
ENSG00000165195	PIGA	-0.273807	3.36867	1.39179	0.165766	0.278499	-5.71559
ENSG00000260260	SNHG19	-0.422904	1.5224	1.39138	0.165891	0.278674	-5.41012
ENSG00000123933	MXD4	-0.267476	2.80454	1.39124	0.165932	0.278709	-5.62987
ENSG00000267476	AC104365.2	0.4093	0.940631	-1.39107	0.165985	0.278762	-5.2725
ENSG00000273320	AC007032.1	0.381276	5.47795	-1.39076	0.166077	0.278882	-5.90812
ENSG00000137177	KIF13A	-0.181457	4.47595	1.39014	0.166266	0.279163	-5.84914
ENSG00000233922	LINC01694	-0.254434	3.12586	1.38986	0.166352	0.279272	-5.6823
ENSG00000100038	TOP3B	0.297401	2.38795	-1.38961	0.166426	0.279362	-5.53608
ENSG00000185842	DNAH14	-0.318337	2.20082	1.38911	0.166578	0.279582	-5.52594
ENSG00000287370	AL356317.2	-0.388683	2.261	1.38872	0.166696	0.279744	-5.54038
ENSG00000175591	P2RY2	0.252357	2.51414	-1.38775	0.166992	0.280206	-5.54677
ENSG00000164031	DNAJB14	0.179028	4.90755	-1.38739	0.167102	0.280342	-5.88153
ENSG00000196821	ILRUN	0.162691	5.09536	-1.38735	0.167115	0.280342	-5.89548
ENSG00000134900	TPP2	-0.1894	4.32022	1.38726	0.167142	0.280351	-5.83901
ENSG00000158604	TMED4	-0.121095	4.31445	1.38672	0.167305	0.280589	-5.83749
ENSG00000108469	RECQL5	0.217841	3.83112	-1.38629	0.167438	0.280776	-5.76423
ENSG00000154359	LONRF1	0.162339	4.32601	-1.38622	0.167458	0.280776	-5.82764
ENSG00000160691	SHC1	-0.163008	4.89907	1.38608	0.167501	0.280813	-5.89183
ENSG00000154174	TOMM70	-0.269033	2.05924	1.38425	0.16806	0.281695	-5.50832
ENSG00000133606	MKRN1	0.12412	5.84868	-1.38421	0.16807	0.281695	-5.9375
ENSG00000124104	SNX21	-0.271813	1.71479	1.38411	0.168102	0.281714	-5.45044
ENSG00000154144	TBRG1	0.185408	4.33146	-1.38387	0.168175	0.281797	-5.83121
ENSG00000198742	SMURF1	0.158331	3.89482	-1.38381	0.168194	0.281797	-5.77751
ENSG00000002586	CD99	-0.187052	6.2443	1.38365	0.168244	0.281844	-5.94993
ENSG00000132323	ILKAP	-0.242524	3.39647	1.3832	0.168382	0.282012	-5.73086
ENSG00000102172	SMS	-0.185851	4.61909	1.38318	0.168386	0.282012	-5.87416
ENSG00000229848	AC139149.1	-0.378784	1.22964	1.3809	0.169084	0.283145	-5.37353
ENSG00000065154	OAT	-0.202071	4.34422	1.3806	0.169177	0.283236	-5.85073
ENSG00000268186	ZNF114-AS1	0.40815	2.73677	-1.38059	0.16918	0.283236	-5.58779
ENSG00000164830	OXR1	-0.186566	3.34523	1.38051	0.169204	0.283239	-5.72514
ENSG00000104643	MTMR9	0.244851	2.18541	-1.38032	0.169264	0.283304	-5.49804
ENSG00000173163	COMMD1	-0.243377	3.25609	1.38017	0.169311	0.283347	-5.71499
ENSG00000121289	CEP89	-0.22915	3.62664	1.37999	0.169364	0.283401	-5.76667
ENSG00000147155	EBP	-0.322554	2.32153	1.37964	0.169472	0.283516	-5.57191
ENSG00000120963	ZNF706	-0.18013	5.26472	1.37952	0.16951	0.283516	-5.92415
ENSG00000185803	SLC52A2	-0.254568	3.26957	1.37946	0.169526	0.283516	-5.71972
ENSG00000184575	XPOT	-0.217177	2.92525	1.37943	0.169537	0.283516	-5.66279
ENSG00000115282	TTC31	0.244526	2.4447	-1.37942	0.16954	0.283516	-5.55564
ENSG00000130725	UBE2M	-0.166563	5.49014	1.37913	0.169629	0.28363	-5.93505
ENSG00000265800	AC022211.4	-0.432722	1.46506	1.37896	0.16968	0.28368	-5.41261
ENSG00000173486	FKBP2	-0.254786	4.83484	1.37877	0.169741	0.283746	-5.89924
ENSG00000162073	PAQR4	0.293181	1.75288	-1.37819	0.169918	0.283985	-5.42569
ENSG00000110944	IL23A	0.394366	2.92942	-1.37816	0.169927	0.283985	-5.63399
ENSG00000066651	TRMT11	-0.297179	2.12796	1.37749	0.170135	0.284265	-5.53397
ENSG00000283149	AC068631.3	0.502782	1.20625	-1.37748	0.170137	0.284265	-5.31514
ENSG00000144485	HES6	-0.346928	1.8542	1.37732	0.170186	0.284312	-5.4917
ENSG00000106701	FSD1L	-0.232007	2.22302	1.3768	0.170347	0.284545	-5.54616
ENSG00000131876	SNRPA1	-0.228162	3.69986	1.37663	0.170399	0.284596	-5.78153
ENSG00000119508	NR4A3	0.25228	5.74045	-1.3765	0.170439	0.284628	-5.94269
ENSG00000157823	AP3S2	-0.212617	4.29455	1.37642	0.170465	0.284636	-5.85109
ENSG00000261783	AC009054.2	-0.43549	2.16387	1.37626	0.170515	0.284683	-5.5539
ENSG00000104472	CHRAC1	0.216315	3.29812	-1.3759	0.170626	0.284833	-5.70125
ENSG00000131507	NDFIP1	0.166091	4.75124	-1.37479	0.170968	0.285367	-5.88444
ENSG00000259621	AC069029.1	-0.430925	0.734186	1.37432	0.171115	0.285577	-5.29934
ENSG00000064687	ABCA7	-0.189045	5.25913	1.37414	0.171171	0.285616	-5.93072
ENSG00000165682	CLEC1B	0.366696	2.09484	-1.37408	0.17119	0.285616	-5.48171
ENSG00000110696	C11orf58	-0.163051	6.02237	1.37404	0.171202	0.285616	-5.95879
ENSG00000066322	ELOVL1	0.164117	4.98828	-1.37379	0.171278	0.285706	-5.90652
ENSG00000085978	ATG16L1	-0.205653	3.60338	1.37368	0.171314	0.28573	-5.76993
ENSG00000258017	AC011603.3	0.324237	4.40347	-1.37352	0.171363	0.285776	-5.84335
ENSG00000267543	AC015802.3	0.420826	1.9075	-1.37309	0.171497	0.285917	-5.45724
ENSG00000010165	EEF1AKNMT	0.258094	2.3578	-1.37306	0.171506	0.285917	-5.54607
ENSG00000271032	AC020907.4	0.406729	3.53799	-1.37304	0.171512	0.285917	-5.72248
ENSG00000169925	BRD3	-0.215985	3.02239	1.37217	0.17178	0.286329	-5.68987
ENSG00000166295	ANAPC16	-0.199762	4.02097	1.3721	0.171803	0.286331	-5.82446
ENSG00000280758	AL356481.3	0.365215	2.99794	-1.37184	0.171884	0.286404	-5.65237
ENSG00000152270	PDE3B	0.19504	3.67727	-1.37182	0.17189	0.286404	-5.76183
ENSG00000225484	NUTM2B-AS1	-0.167963	4.88302	1.37158	0.171966	0.286486	-5.91001
ENSG00000204438	GPANK1	0.205668	2.78605	-1.37152	0.171982	0.286486	-5.62428
ENSG00000272333	KMT2B	0.157333	4.7688	-1.37144	0.172008	0.286494	-5.89122
ENSG00000139278	GLIPR1	0.232411	4.76104	-1.37136	0.172033	0.2865	-5.88882
ENSG00000181409	AATK	0.284406	5.86567	-1.37105	0.172131	0.286627	-5.95363
ENSG00000213398	LCAT	-0.289184	2.32717	1.37085	0.172193	0.286694	-5.57561
ENSG00000267855	NDUFA7	-0.274458	3.84914	1.37068	0.172244	0.286743	-5.81158
ENSG00000122958	VPS26A	0.198937	5.15635	-1.37039	0.172334	0.286857	-5.9218
ENSG00000254988	AP002498.1	0.350266	3.12454	-1.37017	0.172403	0.286922	-5.68231
ENSG00000143373	ZNF687	0.175939	4.29937	-1.37013	0.172416	0.286922	-5.84607
ENSG00000244005	NFS1	-0.264946	2.60024	1.36977	0.172528	0.287038	-5.62609
ENSG00000104450	SPAG1	-0.252119	3.11164	1.36977	0.172529	0.287038	-5.70707
ENSG00000100354	TNRC6B	0.175107	4.96613	-1.36946	0.172626	0.287164	-5.91027
ENSG00000171916	LGALS9C	0.391841	1.65192	-1.36908	0.172745	0.287325	-5.40316
ENSG00000216937	CCDC7	-0.328224	3.04314	1.36897	0.172776	0.287342	-5.70417
ENSG00000259005	AC005479.1	0.394696	1.23465	-1.36881	0.172829	0.287394	-5.32547
ENSG00000127948	POR	-0.18853	7.67495	1.36771	0.173173	0.287894	-5.97803
ENSG00000185344	ATP6V0A2	-0.188131	3.08599	1.36771	0.173173	0.287894	-5.70741
ENSG00000072110	ACTN1	-0.126683	7.92712	1.36745	0.173252	0.287989	-5.97766
ENSG00000166839	ANKDD1A	0.252306	3.60466	-1.36657	0.173527	0.288412	-5.75825
ENSG00000107862	GBF1	0.192894	3.63097	-1.36608	0.173682	0.288621	-5.76676
ENSG00000197056	ZMYM1	-0.272033	1.57099	1.36599	0.173709	0.288621	-5.44514
ENSG00000137770	CTDSPL2	-0.189019	3.94335	1.36583	0.17376	0.288621	-5.82333
ENSG00000265808	SEC22B	0.196542	5.20864	-1.36582	0.173761	0.288621	-5.93113
ENSG00000144736	SHQ1	-0.301011	2.65723	1.36576	0.173782	0.288621	-5.64431
ENSG00000251247	ZNF345	-0.337656	2.56309	1.36575	0.173784	0.288621	-5.62285
ENSG00000087087	SRRT	-0.164318	5.51936	1.36516	0.173969	0.288893	-5.95521
ENSG00000150656	CNDP1	-0.395607	1.25495	1.36486	0.174062	0.288977	-5.39129
ENSG00000113643	RARS1	0.190586	4.13154	-1.36486	0.174063	0.288977	-5.83206
ENSG00000175538	KCNE3	0.207386	4.77506	-1.36475	0.174097	0.288998	-5.89865
ENSG00000148660	CAMK2G	0.178355	3.87751	-1.36464	0.174132	0.289019	-5.7986
ENSG00000160199	PKNOX1	-0.210758	4.34805	1.36439	0.174211	0.289115	-5.87301
ENSG00000232542	DPYD-IT1	-0.45436	2.22038	1.36419	0.174273	0.289182	-5.57039
ENSG00000183605	SFXN4	-0.348663	1.92684	1.3628	0.17471	0.289871	-5.51914
ENSG00000243193	AC006387.1	-0.439924	2.22449	1.36264	0.174763	0.289922	-5.57572
ENSG00000159199	ATP5MC1	-0.306512	3.95667	1.36249	0.174808	0.289961	-5.83593
ENSG00000104976	SNAPC2	-0.257562	2.8019	1.36174	0.175045	0.290317	-5.67521
ENSG00000156413	FUT6	-0.368035	1.80323	1.36152	0.175113	0.290394	-5.48927
ENSG00000269910	AL049840.4	0.411463	2.53882	-1.36126	0.175195	0.290473	-5.58366
ENSG00000228382	ITPKB-IT1	-0.341589	1.40589	1.36123	0.175204	0.290473	-5.41828
ENSG00000143324	XPR1	-0.18868	3.05943	1.36068	0.175379	0.290726	-5.70577
ENSG00000110435	PDHX	-0.178596	3.46026	1.35924	0.175834	0.291412	-5.76721
ENSG00000100104	SRRD	-0.260971	1.83336	1.35923	0.175836	0.291412	-5.49694
ENSG00000101182	PSMA7	-0.176563	6.70789	1.35916	0.175859	0.291414	-5.98788
ENSG00000287095	AF228727.1	-0.315747	2.41794	1.35891	0.175937	0.291502	-5.60029
ENSG00000114861	FOXP1	0.14207	6.19538	-1.35885	0.175956	0.291502	-5.98052
ENSG00000143442	POGZ	0.165324	5.25467	-1.35852	0.176062	0.291642	-5.94425
ENSG00000168092	PAFAH1B2	-0.136127	5.12777	1.35843	0.176091	0.291653	-5.94361
ENSG00000171100	MTM1	0.298123	2.67982	-1.35793	0.176247	0.291856	-5.6193
ENSG00000152443	ZNF776	0.234392	3.48211	-1.3579	0.176257	0.291856	-5.7544
ENSG00000105821	DNAJC2	-0.164623	3.46428	1.35777	0.176298	0.291887	-5.77365
ENSG00000106608	URGCP	-0.233914	2.77454	1.35765	0.176338	0.291917	-5.66953
ENSG00000229463	LYST-AS1	0.326983	3.69792	-1.35731	0.176444	0.292057	-5.77959
ENSG00000131584	ACAP3	-0.242927	3.96277	1.3572	0.176481	0.292081	-5.84178
ENSG00000023041	ZDHHC6	0.222879	3.92537	-1.35642	0.176726	0.292397	-5.81846
ENSG00000176046	NUPR1	-0.2639	4.30471	1.3564	0.176735	0.292397	-5.88186
ENSG00000152683	SLC30A6	0.186555	2.70867	-1.35639	0.176737	0.292397	-5.63419
ENSG00000223930	AC117453.1	-0.343287	1.94247	1.35625	0.176782	0.292435	-5.52633
ENSG00000152049	KCNE4	0.378025	3.51822	-1.35609	0.176832	0.292449	-5.74824
ENSG00000167562	ZNF701	-0.229727	3.21443	1.35608	0.176835	0.292449	-5.73869
ENSG00000253559	OSGEPL1-AS1	-0.382839	1.887	1.35591	0.176888	0.2925	-5.51432
ENSG00000267100	ILF3-DT	-0.19895	2.30771	1.35577	0.176935	0.292542	-5.58832
ENSG00000230724	LINC01001	0.269622	7.27209	-1.35566	0.176967	0.292559	-5.99437
ENSG00000105176	URI1	-0.221197	3.59899	1.35532	0.177076	0.292703	-5.79514
ENSG00000115524	SF3B1	0.156656	6.78281	-1.35524	0.177103	0.29271	-5.99284
ENSG00000105647	PIK3R2	-0.298592	2.96053	1.35501	0.177174	0.292793	-5.70169
ENSG00000113595	TRIM23	-0.216488	2.30544	1.35482	0.177237	0.29286	-5.58761
ENSG00000146373	RNF217	-0.248806	3.54719	1.35463	0.177297	0.292923	-5.79171
ENSG00000103248	MTHFSD	-0.247182	3.05779	1.35387	0.177539	0.293286	-5.72251
ENSG00000287277	AL392086.3	-0.33562	4.47744	1.35362	0.177617	0.29333	-5.90393
ENSG00000183020	AP2A2	-0.174462	5.31037	1.35358	0.177631	0.29333	-5.96117
ENSG00000182117	NOP10	0.176556	7.50568	-1.35358	0.177632	0.29333	-5.99748
ENSG00000104689	TNFRSF10A	0.213681	3.84646	-1.35319	0.177755	0.293498	-5.81153
ENSG00000287549	AC092268.2	0.328419	1.45713	-1.35272	0.177903	0.293706	-5.40276
ENSG00000163950	SLBP	-0.201009	3.94238	1.35243	0.177997	0.293809	-5.84237
ENSG00000139579	NABP2	-0.223895	2.2397	1.35239	0.17801	0.293809	-5.58311
ENSG00000287249	AC005400.1	-0.316092	1.51766	1.35154	0.178281	0.294192	-5.44539
ENSG00000204706	MAMDC2-AS1	-0.402526	1.47002	1.35152	0.178286	0.294192	-5.45564
ENSG00000282508	LINC01002	0.305045	11.3466	-1.3511	0.178421	0.294378	-5.96598
ENSG00000251301	LINC02384	-0.345422	2.36645	1.35094	0.178472	0.294425	-5.61265
ENSG00000165959	CLMN	-0.172416	3.84604	1.35072	0.178545	0.294497	-5.83181
ENSG00000182993	C12orf60	0.351722	2.10148	-1.35067	0.178559	0.294497	-5.52965
ENSG00000215375	MYL5	0.219761	3.65322	-1.35007	0.178751	0.294776	-5.7923
ENSG00000144401	METTL21A	-0.193613	4.04381	1.34991	0.178804	0.294828	-5.85735
ENSG00000278133	AC135050.6	-0.365932	3.40926	1.3494	0.178966	0.295058	-5.78217
ENSG00000142669	SH3BGRL3	-0.176304	8.94223	1.3491	0.179063	0.295181	-5.99427
ENSG00000270332	SMC2-AS1	-0.210103	1.91589	1.34879	0.179162	0.295282	-5.52155
ENSG00000160799	CCDC12	0.213548	4.65543	-1.34877	0.179168	0.295282	-5.91035
ENSG00000271425	NBPF10	0.179308	4.17097	-1.34858	0.179228	0.295343	-5.85921
ENSG00000056050	HPF1	0.312578	1.82864	-1.34838	0.179292	0.295413	-5.47146
ENSG00000272870	SAP30-DT	-0.246589	2.87454	1.34824	0.179337	0.29545	-5.6981
ENSG00000175471	MCTP1	0.239145	6.81419	-1.34734	0.179628	0.295866	-6.00334
ENSG00000175352	NRIP3	0.264019	3.42715	-1.34732	0.179634	0.295866	-5.75668
ENSG00000271147	ARMCX5-GPRASP2	-0.276206	2.10225	1.34724	0.179658	0.29587	-5.56943
ENSG00000168710	AHCYL1	-0.180967	4.41599	1.34661	0.179861	0.296167	-5.90371
ENSG00000116127	ALMS1	-0.285577	2.08217	1.3464	0.179931	0.296245	-5.5653
ENSG00000284292	AC004922.1	0.353294	1.47269	-1.3463	0.179962	0.29626	-5.4126
ENSG00000258807	AL359237.1	-0.382216	2.99476	1.34619	0.179997	0.296282	-5.7248
ENSG00000198931	APRT	-0.227848	4.29994	1.3459	0.180091	0.2964	-5.89353
ENSG00000120533	ENY2	0.205372	5.32362	-1.3455	0.180219	0.296574	-5.9652
ENSG00000108559	NUP88	-0.228353	4.00563	1.34532	0.180276	0.296631	-5.86045
ENSG00000103056	SMPD3	-0.339564	2.47214	1.34524	0.180303	0.296637	-5.64246
ENSG00000198356	GET3	0.202893	4.44737	-1.34517	0.180325	0.296637	-5.8949
ENSG00000223660	AC245052.1	-0.375951	1.12749	1.34483	0.180436	0.296784	-5.38946
ENSG00000153187	HNRNPU	0.111249	7.16794	-1.34355	0.180848	0.297425	-6.01038
ENSG00000139112	GABARAPL1	-0.17399	6.47496	1.34329	0.180933	0.297528	-6.00702
ENSG00000125149	C16orf70	-0.195948	4.11466	1.34317	0.18097	0.297551	-5.8749
ENSG00000240405	SAMMSON	-0.328288	2.07015	1.3431	0.180992	0.297551	-5.56794
ENSG00000277790	AC084781.2	-0.600336	1.7747	1.34279	0.181093	0.297681	-5.53669
ENSG00000161634	DCD	-0.404999	1.63897	1.34243	0.18121	0.297836	-5.5015
ENSG00000253376	AC012103.1	0.356926	1.80651	-1.34221	0.18128	0.297914	-5.4758
ENSG00000104626	ERI1	0.221849	4.95678	-1.34209	0.181319	0.297942	-5.94235
ENSG00000135837	CEP350	0.16409	4.49187	-1.34198	0.181354	0.297963	-5.90481
ENSG00000140932	CMTM2	0.37255	5.43064	-1.34173	0.181437	0.298063	-5.97184
ENSG00000185189	NRBP2	0.205678	2.24258	-1.34126	0.181588	0.298273	-5.57561
ENSG00000136243	NUP42	-0.283987	3.8239	1.34102	0.181665	0.298363	-5.84778
ENSG00000101474	APMAP	0.222799	5.33524	-1.34092	0.181698	0.298381	-5.97179
ENSG00000148803	FUOM	-0.30646	2.75038	1.33996	0.182008	0.298854	-5.69379
ENSG00000089818	NECAP1	0.176364	5.55682	-1.33963	0.182117	0.298994	-5.98528
ENSG00000248685	LINC02484	0.385854	1.36766	-1.33883	0.182376	0.299383	-5.38549
ENSG00000172354	GNB2	0.113412	8.09075	-1.33842	0.182512	0.299543	-6.01614
ENSG00000261404	AC138627.1	-0.316655	1.64737	1.33839	0.182518	0.299543	-5.49774
ENSG00000185359	HGS	-0.132948	6.39121	1.33828	0.182555	0.299567	-6.01252
ENSG00000236194	AC099811.1	0.309225	2.57386	-1.33807	0.182623	0.299641	-5.62924
ENSG00000261879	AC087500.1	-0.307604	2.85537	1.33698	0.182978	0.300184	-5.71615
ENSG00000204713	TRIM27	0.180603	4.13988	-1.33692	0.182999	0.300184	-5.86954
ENSG00000198925	ATG9A	0.186814	4.2761	-1.33655	0.183119	0.300344	-5.88667
ENSG00000260436	AC093525.3	-0.456959	1.28192	1.33647	0.183145	0.300349	-5.43203
ENSG00000134375	TIMM17A	-0.189076	3.36542	1.33594	0.183317	0.300594	-5.78625
ENSG00000248391	LINC02064	0.352167	3.2526	-1.33575	0.183381	0.300658	-5.74194
ENSG00000146282	RARS2	-0.197409	3.40496	1.33569	0.183401	0.300658	-5.79418
ENSG00000068028	RASSF1	-0.202276	2.71808	1.33523	0.18355	0.30086	-5.69093
ENSG00000204099	NEU4	0.381901	2.26357	-1.33517	0.183569	0.30086	-5.5778
ENSG00000251586	TET2-AS1	0.350928	3.2831	-1.33472	0.183717	0.301065	-5.73647
ENSG00000133731	IMPA1	0.185248	3.82381	-1.33441	0.183818	0.301194	-5.83486
ENSG00000088205	DDX18	-0.16247	4.21916	1.33417	0.183894	0.301282	-5.89755
ENSG00000136146	MED4	0.225519	3.98838	-1.33383	0.184007	0.301429	-5.85056
ENSG00000119906	SLF2	0.184602	2.94441	-1.3335	0.184113	0.301567	-5.70222
ENSG00000167670	CHAF1A	0.238283	3.04698	-1.33279	0.184348	0.301914	-5.71664
ENSG00000109854	HTATIP2	0.186918	4.51172	-1.33215	0.184556	0.302217	-5.91875
ENSG00000164134	NAA15	-0.175551	3.67317	1.33192	0.184634	0.302307	-5.8325
ENSG00000104679	R3HCC1	-0.278614	2.35611	1.33176	0.184686	0.302355	-5.63851
ENSG00000197885	NKIRAS1	0.250055	2.00791	-1.33116	0.184882	0.30264	-5.52333
ENSG00000102309	PIN4	-0.257859	2.05513	1.3309	0.184969	0.302744	-5.57993
ENSG00000147650	LRP12	0.236245	3.27988	-1.33056	0.185079	0.302887	-5.7606
ENSG00000083642	PDS5B	0.14487	3.94532	-1.33017	0.185206	0.303058	-5.85378
ENSG00000139697	SBNO1	0.195635	3.11878	-1.33001	0.18526	0.303109	-5.736
ENSG00000100889	PCK2	0.211184	3.7664	-1.32983	0.185321	0.303171	-5.83224
ENSG00000101040	ZMYND8	0.233757	3.50285	-1.32911	0.185556	0.303501	-5.79622
ENSG00000219626	FAM228B	-0.251939	4.77953	1.32907	0.185568	0.303501	-5.96013
ENSG00000172840	PDP2	-0.372785	2.74635	1.32892	0.185618	0.303546	-5.70723
ENSG00000124571	XPO5	-0.197521	3.45143	1.32884	0.185643	0.30355	-5.80552
ENSG00000100575	TIMM9	-0.342878	2.14135	1.32784	0.185973	0.304052	-5.60473
ENSG00000153976	HS3ST3A1	0.458299	2.13357	-1.327	0.186253	0.304472	-5.53938
ENSG00000236017	ASMTL-AS1	-0.252102	3.89242	1.32668	0.186356	0.304603	-5.87415
ENSG00000179361	ARID3B	-0.146587	3.9434	1.32656	0.186398	0.304634	-5.87507
ENSG00000236383	CCDC200	0.255703	4.91309	-1.32608	0.186554	0.304852	-5.96107
ENSG00000204428	LY6G5C	0.31544	3.0214	-1.32594	0.186603	0.304895	-5.70211
ENSG00000269867	AC010326.4	0.37707	5.13963	-1.32545	0.186764	0.305121	-5.97507
ENSG00000151012	SLC7A11	0.313955	2.7627	-1.3253	0.186814	0.305165	-5.68681
ENSG00000184007	PTP4A2	-0.132266	7.03183	1.32519	0.186851	0.305187	-6.03432
ENSG00000115738	ID2	0.228667	6.06177	-1.32502	0.186906	0.30524	-6.02148
ENSG00000272288	AL451165.2	0.379894	2.55166	-1.32486	0.18696	0.305292	-5.63264
ENSG00000130764	LRRC47	-0.259292	2.59046	1.32463	0.187036	0.305378	-5.6819
ENSG00000223597	LINC02142	-0.310961	1.75159	1.32418	0.187184	0.305581	-5.52685
ENSG00000287258	AL512283.2	-0.29133	3.87821	1.32405	0.187229	0.305617	-5.8764
ENSG00000128283	CDC42EP1	-0.28838	2.27066	1.32389	0.187281	0.305666	-5.62737
ENSG00000142686	C1orf216	-0.267183	2.05827	1.32379	0.187315	0.305668	-5.5855
ENSG00000272506	AL357078.2	0.37303	1.24102	-1.32371	0.187341	0.305668	-5.38551
ENSG00000227070	EPS15-AS1	0.453061	1.45997	-1.32367	0.187352	0.305668	-5.44723
ENSG00000187824	TMEM220	-0.338973	1.9161	1.32339	0.187446	0.305784	-5.56657
ENSG00000116698	SMG7	0.143413	5.81405	-1.32302	0.18757	0.30595	-6.01775
ENSG00000134014	ELP3	-0.197086	3.37827	1.32294	0.187597	0.305956	-5.80543
ENSG00000167962	ZNF598	-0.200265	3.4367	1.32284	0.18763	0.305972	-5.81565
ENSG00000134504	KCTD1	-0.327721	2.31871	1.3225	0.187743	0.306099	-5.63477
ENSG00000134153	EMC7	0.202309	4.5133	-1.32246	0.187754	0.306099	-5.93078
ENSG00000082701	GSK3B	0.150111	4.70282	-1.32201	0.187903	0.306305	-5.95029
ENSG00000259152	AC104002.2	-0.39614	0.869028	1.32043	0.188431	0.307128	-5.38205
ENSG00000166685	COG1	-0.18542	3.4926	1.32032	0.188465	0.307147	-5.82624
ENSG00000163466	ARPC2	0.123763	8.68978	-1.32001	0.188571	0.307281	-6.03621
ENSG00000132549	VPS13B	0.178359	4.94133	-1.31954	0.188727	0.307498	-5.97384
ENSG00000163534	FCRL1	0.319262	2.94238	-1.31925	0.188824	0.307618	-5.72293
ENSG00000151176	PLBD2	0.207224	4.20578	-1.31904	0.188893	0.307693	-5.90147
ENSG00000167552	TUBA1A	0.222912	7.03287	-1.3185	0.189075	0.307951	-6.04259
ENSG00000156170	NDUFAF6	-0.286732	2.72926	1.31841	0.189105	0.307963	-5.71387
ENSG00000198157	HMGN5	-0.344172	1.77264	1.31824	0.189159	0.308014	-5.55009
ENSG00000126261	UBA2	-0.219971	4.57287	1.3181	0.189208	0.308055	-5.95662
ENSG00000167522	ANKRD11	-0.146405	7.05815	1.31797	0.18925	0.308087	-6.04381
ENSG00000138111	MFSD13A	0.213382	3.93047	-1.3179	0.189275	0.308089	-5.86511
ENSG00000004779	NDUFAB1	-0.318998	3.51961	1.31702	0.189568	0.308492	-5.84057
ENSG00000109534	GAR1	-0.284647	2.04341	1.31702	0.189569	0.308492	-5.60024
ENSG00000170322	NFRKB	-0.175609	3.25678	1.31646	0.189754	0.308756	-5.7935
ENSG00000105258	POLR2I	-0.354418	3.53348	1.31578	0.189983	0.309091	-5.84473
ENSG00000105499	PLA2G4C	0.288322	4.36067	-1.31512	0.190204	0.309412	-5.91663
ENSG00000011638	TMEM159	0.204583	3.19345	-1.31467	0.190354	0.309619	-5.7661
ENSG00000120675	DNAJC15	0.288504	1.93655	-1.31437	0.190455	0.309734	-5.53401
ENSG00000181404	WASHC1	-0.124441	5.58579	1.31432	0.190471	0.309734	-6.02452
ENSG00000258928	AL358333.2	0.439515	3.06999	-1.31418	0.190521	0.309745	-5.74313
ENSG00000143149	ALDH9A1	-0.197608	3.3499	1.31417	0.190525	0.309745	-5.81682
ENSG00000131871	SELENOS	-0.241115	4.51642	1.31377	0.190657	0.309912	-5.95806
ENSG00000270066	AL356488.2	-0.240156	9.95007	1.31372	0.190674	0.309912	-6.02856
ENSG00000251061	LINC02512	-0.374402	0.63007	1.31272	0.191011	0.310422	-5.36872
ENSG00000167380	ZNF226	-0.25681	2.29821	1.31197	0.191264	0.310795	-5.64857
ENSG00000166783	MARF1	0.162958	5.64393	-1.3117	0.191354	0.310904	-6.02573
ENSG00000228826	AL592494.1	-0.400851	2.01033	1.31125	0.191505	0.311111	-5.61166
ENSG00000265458	AC132938.4	-0.336854	3.68022	1.31091	0.191619	0.311234	-5.87229
ENSG00000111728	ST8SIA1	-0.349219	3.08889	1.31089	0.191628	0.311234	-5.78851
ENSG00000259615	AC013391.1	-0.382984	0.921036	1.31079	0.191662	0.311252	-5.40784
ENSG00000153339	TRAPPC8	0.144038	5.169	-1.31064	0.191712	0.311295	-6.0025
ENSG00000135407	AVIL	-0.221441	3.03754	1.31019	0.191863	0.311502	-5.77017
ENSG00000250338	AC095057.2	-0.38869	1.3158	1.30999	0.19193	0.31155	-5.47762
ENSG00000100599	AL159141.1	0.14982	6.24987	-1.30994	0.191947	0.31155	-6.0458
ENSG00000142188	TMEM50B	-0.171243	4.05163	1.3099	0.191962	0.31155	-5.91031
ENSG00000147408	CSGALNACT1	-0.307003	4.83579	1.30972	0.192023	0.31161	-5.99169
ENSG00000224810	AL355482.1	-0.283065	2.80031	1.30915	0.192215	0.311885	-5.73407
ENSG00000196418	ZNF124	-0.193058	3.75984	1.30908	0.192239	0.311885	-5.87566
ENSG00000237803	LINC00211	-0.297669	2.38399	1.30877	0.192341	0.312013	-5.66702
ENSG00000279636	AL132989.2	0.224321	2.63123	-1.30834	0.192488	0.312213	-5.67509
ENSG00000108349	CASC3	-0.141233	6.21012	1.30825	0.192517	0.312222	-6.04911
ENSG00000136059	VILL	0.237575	4.29076	-1.30811	0.192567	0.312265	-5.92485
ENSG00000161036	LRWD1	-0.208524	4.2892	1.30758	0.192745	0.31251	-5.9407
ENSG00000171475	WIPF2	0.173147	5.31946	-1.30752	0.192765	0.31251	-6.01504
ENSG00000143443	C1orf56	-0.331703	1.97274	1.30741	0.192801	0.31253	-5.59104
ENSG00000250337	PURPL	-0.300419	1.71291	1.30708	0.192913	0.312674	-5.54259
ENSG00000103275	UBE2I	0.16069	5.14825	-1.30688	0.192984	0.312727	-6.00595
ENSG00000179119	SPTY2D1	0.177827	4.10382	-1.30676	0.193024	0.312727	-5.90403
ENSG00000149792	MRPL49	-0.187458	3.21558	1.30675	0.193026	0.312727	-5.80118
ENSG00000182095	TNRC18	-0.138758	5.71655	1.30671	0.193039	0.312727	-6.03911
ENSG00000103051	COG4	0.179846	3.45348	-1.30662	0.19307	0.312739	-5.8197
ENSG00000267898	AC026803.2	-0.311193	1.65491	1.30629	0.193181	0.31288	-5.54103
ENSG00000135677	GNS	0.154538	7.12556	-1.30576	0.193361	0.313134	-6.05955
ENSG00000117592	PRDX6	-0.168738	5.02203	1.30491	0.193651	0.313565	-6.00814
ENSG00000147099	HDAC8	-0.225803	4.22145	1.30469	0.193726	0.313649	-5.93847
ENSG00000153147	SMARCA5	0.19944	4.1975	-1.30442	0.193816	0.313756	-5.92004
ENSG00000250222	AC008443.5	-0.413182	0.792044	1.30433	0.193849	0.313771	-5.39364
ENSG00000035664	DAPK2	0.238159	3.82161	-1.30349	0.194134	0.314163	-5.87298
ENSG00000115008	IL1A	-0.505773	4.88664	1.30348	0.194138	0.314163	-6.00844
ENSG00000141510	TP53	-0.162103	3.86088	1.30326	0.194213	0.31422	-5.897
ENSG00000130222	GADD45G	-0.288943	2.35997	1.30323	0.194221	0.31422	-5.67737
ENSG00000148700	ADD3	0.166935	5.38997	-1.30314	0.194251	0.314232	-6.02506
ENSG00000186010	NDUFA13	-0.201424	6.08241	1.302	0.194641	0.314824	-6.05523
ENSG00000267598	AC011446.2	0.498509	1.66563	-1.30176	0.194722	0.314901	-5.4902
ENSG00000153094	BCL2L11	0.185278	4.47258	-1.30172	0.194736	0.314901	-5.95516
ENSG00000083828	ZNF586	-0.152793	3.95682	1.30136	0.194862	0.315066	-5.90825
ENSG00000004777	ARHGAP33	-0.365476	1.95366	1.30111	0.194944	0.31516	-5.61207
ENSG00000114315	HES1	0.243614	3.91625	-1.30078	0.195059	0.315308	-5.88569
ENSG00000090020	SLC9A1	0.151687	4.30624	-1.30017	0.195265	0.315603	-5.9407
ENSG00000111885	MAN1A1	0.187034	4.92179	-1.29998	0.195333	0.315639	-5.99808
ENSG00000177200	CHD9	-0.156336	4.35411	1.2999	0.195357	0.315639	-5.9557
ENSG00000146830	GIGYF1	-0.220158	4.9942	1.2999	0.195359	0.315639	-6.0131
ENSG00000204231	RXRB	0.169851	3.4445	-1.29947	0.195505	0.315837	-5.82771
ENSG00000237943	PRKCQ-AS1	0.338072	1.97582	-1.29897	0.195676	0.316075	-5.56441
ENSG00000139990	DCAF5	0.144673	4.10299	-1.29888	0.195708	0.316089	-5.91833
ENSG00000050748	MAPK9	-0.231865	3.52749	1.29861	0.1958	0.316127	-5.85885
ENSG00000259929	AC010601.1	-0.376415	3.13059	1.29861	0.195801	0.316127	-5.81389
ENSG00000267658	AC099811.3	0.359895	1.31926	-1.2986	0.195803	0.316127	-5.4526
ENSG00000100023	PPIL2	-0.219887	3.60371	1.2983	0.195907	0.316257	-5.87274
ENSG00000167987	VPS37C	-0.174454	4.74541	1.29737	0.196226	0.316712	-5.99725
ENSG00000270959	LPP-AS2	0.198899	2.32098	-1.29734	0.196237	0.316712	-5.63968
ENSG00000236372	AL353052.2	-0.32138	1.77485	1.29727	0.19626	0.316712	-5.56981
ENSG00000158122	PRXL2C	0.181534	3.19901	-1.297	0.196353	0.316824	-5.79168
ENSG00000213918	DNASE1	0.20066	3.32894	-1.29677	0.196432	0.316912	-5.81111
ENSG00000144909	OSBPL11	0.208232	3.97575	-1.29665	0.196474	0.316942	-5.90185
ENSG00000230155	CEP250-AS1	-0.347871	1.99432	1.29617	0.196637	0.317166	-5.61134
ENSG00000223901	AP001469.1	0.305447	1.70431	-1.296	0.196696	0.317224	-5.52711
ENSG00000169288	MRPL1	-0.315149	1.67848	1.29585	0.196749	0.317271	-5.55396
ENSG00000163463	KRTCAP2	0.185636	5.12109	-1.29565	0.196816	0.31734	-6.01778
ENSG00000141030	COPS3	-0.210557	3.82795	1.29548	0.196875	0.317384	-5.90059
ENSG00000165288	BRWD3	0.183672	4.1815	-1.29543	0.196891	0.317384	-5.92885
ENSG00000229452	CPVL-AS1	-0.389763	3.25955	1.2952	0.196971	0.317461	-5.83341
ENSG00000259002	AL445363.1	-0.384995	1.23049	1.29516	0.196986	0.317461	-5.47334
ENSG00000189077	TMEM120A	0.22233	5.89768	-1.29503	0.197029	0.317491	-6.05562
ENSG00000250722	SELENOP	-0.312142	1.93992	1.29445	0.197228	0.317774	-5.60515
ENSG00000139668	WDFY2	-0.220991	3.14666	1.29361	0.19752	0.318205	-5.80605
ENSG00000287299	AC012459.1	0.197003	2.63454	-1.29336	0.197604	0.318301	-5.69744
ENSG00000188419	CHM	0.209483	2.64049	-1.29286	0.197779	0.318545	-5.70037
ENSG00000115392	FANCL	-0.215795	3.07224	1.2924	0.197937	0.31874	-5.7981
ENSG00000254741	AC067930.1	-0.341676	0.780017	1.29237	0.197947	0.31874	-5.40818
ENSG00000259125	LRP1-AS	-0.373749	0.938468	1.29228	0.197977	0.318749	-5.44284
ENSG00000272914	AL359532.1	0.292762	1.63343	-1.29162	0.198206	0.319054	-5.49912
ENSG00000143393	PI4KB	-0.129258	5.06228	1.2916	0.198214	0.319054	-6.02702
ENSG00000214013	GANC	0.184798	3.32397	-1.29074	0.19851	0.319492	-5.81736
ENSG00000120699	EXOSC8	-0.292783	2.37822	1.29023	0.198688	0.319718	-5.68988
ENSG00000136381	IREB2	0.143875	4.4749	-1.2902	0.198699	0.319718	-5.96895
ENSG00000228474	OST4	-0.236439	6.1274	1.28964	0.198892	0.31999	-6.07205
ENSG00000088756	ARHGAP28	-0.245675	2.37273	1.28944	0.198961	0.320063	-5.68611
ENSG00000172273	HINFP	-0.194181	4.11675	1.28793	0.199485	0.32086	-5.94722
ENSG00000262339	AC130371.1	-0.471893	3.03707	1.28787	0.199506	0.32086	-5.81123
ENSG00000149489	ROM1	0.369876	1.59894	-1.2878	0.199529	0.32086	-5.51297
ENSG00000116273	PHF13	-0.22631	2.10375	1.28763	0.199589	0.320917	-5.64101
ENSG00000138074	SLC5A6	-0.248436	2.43807	1.28742	0.19966	0.320917	-5.70829
ENSG00000177666	PNPLA2	-0.169384	5.5657	1.28739	0.199672	0.320917	-6.05883
ENSG00000269386	RAB11B-AS1	-0.312023	1.40129	1.28739	0.199673	0.320917	-5.51229
ENSG00000197782	ZNF780A	-0.234986	2.99351	1.28735	0.199685	0.320917	-5.79626
ENSG00000185619	PCGF3	0.155665	5.29232	-1.28719	0.199743	0.320942	-6.04001
ENSG00000261829	AC009407.1	0.35136	1.66493	-1.28717	0.199749	0.320942	-5.5237
ENSG00000164855	TMEM184A	-0.26485	2.68261	1.28691	0.19984	0.321016	-5.7475
ENSG00000116260	QSOX1	-0.197425	6.46467	1.2869	0.199843	0.321016	-6.08008
ENSG00000116871	MAP7D1	-0.151035	6.82274	1.28662	0.19994	0.321133	-6.08312
ENSG00000110851	PRDM4	0.20079	3.26414	-1.28639	0.20002	0.321211	-5.82108
ENSG00000101194	SLC17A9	-0.265321	1.82872	1.28634	0.200036	0.321211	-5.60364
ENSG00000184584	STING1	-0.193908	4.6504	1.28602	0.200147	0.32135	-6.00462
ENSG00000269556	TMEM185A	-0.258681	2.59143	1.2859	0.200192	0.321382	-5.72697
ENSG00000260528	FAM157C	0.294472	7.79075	-1.2854	0.200365	0.321623	-6.08594
ENSG00000287024	AL022162.1	-0.453183	1.21463	1.28444	0.200701	0.322122	-5.48134
ENSG00000143458	GABPB2	-0.208168	2.02554	1.28401	0.200849	0.322321	-5.62996
ENSG00000160124	CCDC58	-0.323982	2.56201	1.28375	0.200942	0.322429	-5.73471
ENSG00000226797	AC005828.1	-0.387224	1.02327	1.28368	0.200964	0.322429	-5.45302
ENSG00000237187	NR2F1-AS1	-0.289851	2.52053	1.28355	0.20101	0.322464	-5.72367
ENSG00000111087	GLI1	0.376174	3.89525	-1.2834	0.201064	0.322511	-5.89477
ENSG00000245281	AC124242.1	0.281658	2.01002	-1.28318	0.201138	0.322576	-5.58155
ENSG00000101132	PFDN4	-0.323099	2.04037	1.28314	0.201153	0.322576	-5.64343
ENSG00000277050	AL122125.1	-0.360189	2.05994	1.28295	0.201221	0.322646	-5.65142
ENSG00000109674	NEIL3	0.274095	2.88749	-1.2828	0.201271	0.322688	-5.7382
ENSG00000138363	ATIC	-0.245995	3.12241	1.28221	0.201478	0.322981	-5.82473
ENSG00000128609	NDUFA5	-0.192876	3.45286	1.28203	0.201542	0.323045	-5.86835
ENSG00000128654	MTX2	-0.261555	1.94239	1.28193	0.201578	0.323063	-5.62132
ENSG00000245651	AC083805.1	-0.27618	2.21098	1.28167	0.201668	0.323168	-5.66518
ENSG00000271533	Z83843.1	-0.204246	1.96777	1.28145	0.201745	0.323253	-5.62238
ENSG00000166226	CCT2	0.183169	5.46865	-1.2812	0.201834	0.323337	-6.05651
ENSG00000096872	IFT74	0.275383	2.54433	-1.28116	0.201846	0.323337	-5.69802
ENSG00000095383	TBC1D2	0.238721	5.90013	-1.28079	0.201976	0.323506	-6.07348
ENSG00000225572	DOCK4-AS1	0.295335	2.28908	-1.27956	0.202407	0.324158	-5.64362
ENSG00000156976	EIF4A2	0.240637	7.78142	-1.27931	0.202494	0.324259	-6.09362
ENSG00000160813	PPP1R35	0.236396	4.30916	-1.27902	0.202597	0.324384	-5.96469
ENSG00000120438	TCP1	-0.157821	5.95594	1.27874	0.202694	0.324499	-6.08179
ENSG00000144659	SLC25A38	-0.265546	2.17468	1.27868	0.202718	0.324499	-5.66368
ENSG00000109083	IFT20	0.157242	4.04049	-1.27774	0.203047	0.324987	-5.93671
ENSG00000196470	SIAH1	-0.144918	4.0992	1.27733	0.203193	0.325145	-5.95612
ENSG00000136270	TBRG4	-0.154071	4.1789	1.27732	0.203194	0.325145	-5.96597
ENSG00000106771	TMEM245	-0.241656	2.01569	1.27717	0.203247	0.325191	-5.63767
ENSG00000186814	ZSCAN30	-0.233487	3.08738	1.27709	0.203276	0.325197	-5.82198
ENSG00000276603	AL109614.1	0.389996	0.92678	-1.27691	0.203341	0.325258	-5.39875
ENSG00000117724	CENPF	-0.260624	1.77384	1.27678	0.203386	0.325258	-5.59716
ENSG00000197372	ZNF675	-0.245579	3.37835	1.27677	0.203387	0.325258	-5.86426
ENSG00000057608	GDI2	0.139846	6.35794	-1.2766	0.20345	0.32532	-6.0902
ENSG00000111670	GNPTAB	-0.136042	4.21126	1.27649	0.203486	0.325339	-5.97029
ENSG00000105866	SP4	0.277313	2.60441	-1.27608	0.203632	0.325533	-5.71901
ENSG00000164144	ARFIP1	-0.188622	4.45703	1.27574	0.203751	0.325683	-5.99874
ENSG00000112699	GMDS	-0.276743	2.94138	1.27562	0.203793	0.325712	-5.79627
ENSG00000274808	TBC1D3B	-0.375347	2.77354	1.27495	0.204031	0.326054	-5.7814
ENSG00000137996	RTCA	0.189019	3.65699	-1.27444	0.204211	0.326302	-5.89132
ENSG00000170633	RNF34	0.181234	4.48552	-1.2742	0.204294	0.326395	-5.99109
ENSG00000135916	ITM2C	0.264786	2.62554	-1.27405	0.204349	0.326443	-5.72887
ENSG00000273017	AP000240.1	0.425058	2.14434	-1.27388	0.204408	0.326499	-5.62022
ENSG00000184402	SS18L1	-0.197423	2.90273	1.27379	0.20444	0.326511	-5.79779
ENSG00000262999	AC099489.3	-0.255123	2.48847	1.27357	0.204518	0.326596	-5.71937
ENSG00000186951	PPARA	-0.231427	3.68415	1.27327	0.204625	0.326728	-5.91126
ENSG00000204130	RUFY2	-0.161307	3.1924	1.27287	0.204766	0.326914	-5.83921
ENSG00000198453	ZNF568	-0.272382	2.20129	1.27252	0.204891	0.327075	-5.67715
ENSG00000272114	AL136131.3	-0.268098	8.91692	1.27223	0.204995	0.327201	-6.09344
ENSG00000137411	VARS2	-0.266532	1.88024	1.27211	0.205036	0.327227	-5.62909
ENSG00000100280	AP1B1	0.162849	4.90138	-1.27171	0.205177	0.327414	-6.0326
ENSG00000285967	NIPBL-DT	-0.150379	2.40691	1.27151	0.205248	0.327488	-5.70719
ENSG00000160216	AGPAT3	0.19802	4.96262	-1.27114	0.20538	0.327601	-6.03718
ENSG00000260507	AC133919.1	0.36376	2.83656	-1.27113	0.205385	0.327601	-5.75144
ENSG00000067248	DHX29	-0.226367	2.11633	1.2711	0.205393	0.327601	-5.66332
ENSG00000180228	PRKRA	-0.237426	2.80391	1.27041	0.205641	0.327915	-5.78549
ENSG00000258424	AL512791.1	0.463458	1.68348	-1.27037	0.205651	0.327915	-5.54521
ENSG00000151092	NGLY1	0.165266	4.0299	-1.27034	0.205664	0.327915	-5.9426
ENSG00000032219	ARID4A	0.174362	4.67977	-1.26989	0.205823	0.328095	-6.01319
ENSG00000254202	AC015522.1	-0.337702	1.9591	1.26988	0.205826	0.328095	-5.63441
ENSG00000262265	AC002558.3	-0.320374	2.28349	1.2698	0.205855	0.328102	-5.70185
ENSG00000108528	SLC25A11	-0.171041	4.0124	1.26921	0.206066	0.328399	-5.95789
ENSG00000072952	MRVI1	0.264362	3.67228	-1.26765	0.20662	0.329243	-5.89001
ENSG00000173200	PARP15	-0.248717	2.20192	1.26688	0.206896	0.329643	-5.68333
ENSG00000101193	GID8	-0.226051	3.06814	1.26681	0.206921	0.329644	-5.82804
ENSG00000111880	RNGTT	0.188429	2.6482	-1.26664	0.206979	0.329697	-5.73777
ENSG00000163145	C1QTNF7	-0.337478	2.42807	1.26639	0.207072	0.329805	-5.72244
ENSG00000228804	AC072022.1	0.378913	3.65179	-1.26627	0.207113	0.329815	-5.89381
ENSG00000138757	G3BP2	-0.16332	5.30422	1.26623	0.207128	0.329815	-6.0734
ENSG00000232964	LINC01737	0.400477	1.94138	-1.26603	0.207198	0.329888	-5.59962
ENSG00000249008	AC097518.1	0.44163	2.65408	-1.2654	0.207424	0.330208	-5.7139
ENSG00000148484	RSU1	0.217941	4.07494	-1.26499	0.207569	0.3304	-5.95489
ENSG00000125970	RALY	0.13335	6.46113	-1.26485	0.20762	0.330441	-6.10641
ENSG00000136451	VEZF1	0.157461	4.3058	-1.26452	0.207738	0.33059	-5.98262
ENSG00000230454	U73166.1	0.252322	2.04218	-1.26414	0.207875	0.330768	-5.62779
ENSG00000238083	LRRC37A2	0.200684	2.41814	-1.26381	0.207992	0.330914	-5.69411
ENSG00000124181	PLCG1	0.307657	3.28407	-1.26324	0.208198	0.331203	-5.84458
ENSG00000106052	TAX1BP1	0.148494	5.7178	-1.26291	0.208316	0.331351	-6.09098
ENSG00000185187	SIGIRR	-0.225421	3.91129	1.26219	0.208572	0.331718	-5.95588
ENSG00000272410	AC022384.1	0.352369	1.61867	-1.26188	0.208686	0.331833	-5.5311
ENSG00000132819	RBM38	0.161614	4.04519	-1.26186	0.208694	0.331833	-5.95757
ENSG00000157399	ARSL	-0.458724	1.44282	1.26165	0.208767	0.331909	-5.5641
ENSG00000148300	REXO4	-0.229865	1.93718	1.2608	0.209074	0.332355	-5.64672
ENSG00000213742	ZNF337-AS1	0.294515	2.61811	-1.26069	0.209113	0.332355	-5.73307
ENSG00000197226	TBC1D9B	-0.154212	5.448	1.26066	0.209122	0.332355	-6.08706
ENSG00000259182	AC019254.1	0.418071	4.05793	-1.26043	0.209208	0.332451	-5.93593
ENSG00000285702	AC211476.11	-0.236512	2.03185	1.26024	0.209276	0.33252	-5.6602
ENSG00000127663	KDM4B	-0.155295	5.63895	1.25998	0.209368	0.332627	-6.09573
ENSG00000162980	ARL5A	-0.189381	3.24115	1.25945	0.209557	0.332888	-5.86947
ENSG00000116030	SUMO1	0.132237	5.43062	-1.25935	0.209594	0.332906	-6.08286
ENSG00000154814	OXNAD1	-0.238107	1.87216	1.25922	0.209642	0.332943	-5.63271
ENSG00000177156	TALDO1	-0.119428	7.8892	1.25878	0.209799	0.333153	-6.11851
ENSG00000148358	GPR107	0.191341	4.60437	-1.25865	0.209846	0.333188	-6.02008
ENSG00000261618	LINC02605	-0.264151	2.29833	1.25832	0.209967	0.33334	-5.71209
ENSG00000286472	AL035252.6	-0.315398	3.46492	1.25813	0.210035	0.333408	-5.9058
ENSG00000267758	AC099811.4	0.394462	2.56056	-1.2572	0.210372	0.333903	-5.72718
ENSG00000125520	SLC2A4RG	-0.235185	3.48319	1.25704	0.210427	0.33393	-5.9065
ENSG00000139514	SLC7A1	-0.237608	2.59642	1.25701	0.210439	0.33393	-5.76694
ENSG00000171135	JAGN1	0.259306	2.0857	-1.2568	0.210514	0.33395	-5.63803
ENSG00000099985	OSM	0.286264	8.1483	-1.25679	0.210517	0.33395	-6.12063
ENSG00000110063	DCPS	-0.15945	3.11059	1.25677	0.210527	0.33395	-5.84616
ENSG00000175348	TMEM9B	0.176127	3.86796	-1.25667	0.210562	0.333967	-5.93894
ENSG00000172977	KAT5	0.139124	5.0554	-1.25659	0.210591	0.333972	-6.06375
ENSG00000164897	TMUB1	0.212087	3.55623	-1.25623	0.210721	0.334139	-5.89705
ENSG00000011454	RABGAP1	0.157725	4.43983	-1.25609	0.210773	0.334181	-6.00843
ENSG00000092531	SNAP23	0.160503	6.28154	-1.25568	0.210921	0.334377	-6.11492
ENSG00000198498	TMA16	-0.278319	2.26742	1.25553	0.210973	0.334399	-5.70713
ENSG00000159720	ATP6V0D1	0.13464	7.73474	-1.2555	0.210985	0.334399	-6.12341
ENSG00000171681	ATF7IP	0.143789	5.08879	-1.25534	0.211044	0.334412	-6.06745
ENSG00000214756	CSKMT	0.3794	6.36845	-1.25532	0.211049	0.334412	-6.11513
ENSG00000228873	AC012307.1	-0.437028	0.716186	1.25527	0.211069	0.334412	-5.45191
ENSG00000144021	CIAO1	-0.144326	3.81141	1.25468	0.211283	0.334712	-5.95131
ENSG00000150527	MIA2	-0.162301	4.95117	1.25456	0.211326	0.334713	-6.06598
ENSG00000051620	HEBP2	0.182268	4.46648	-1.25447	0.211357	0.334713	-6.01241
ENSG00000084733	RAB10	0.14142	7.05993	-1.2544	0.211382	0.334713	-6.12418
ENSG00000007129	CEACAM21	0.274599	2.50659	-1.25434	0.211405	0.334713	-5.72278
ENSG00000138092	CENPO	0.300863	2.14622	-1.25433	0.21141	0.334713	-5.65504
ENSG00000008086	CDKL5	-0.242816	3.70145	1.2538	0.211599	0.334955	-5.93609
ENSG00000100138	SNU13	-0.223662	4.27815	1.25377	0.211613	0.334955	-6.01004
ENSG00000140632	GLYR1	0.120777	5.56344	-1.25349	0.211715	0.335077	-6.09686
ENSG00000285130	AL358113.1	-0.236609	1.64249	1.25243	0.212098	0.335639	-5.59971
ENSG00000197780	TAF13	-0.181954	4.54574	1.25237	0.212121	0.335639	-6.03687
ENSG00000119596	YLPM1	-0.148299	3.27597	1.25223	0.21217	0.335677	-5.88023
ENSG00000103591	AAGAB	0.191459	3.75332	-1.25196	0.212268	0.335792	-5.9296
ENSG00000030419	IKZF2	-0.277184	2.36879	1.25133	0.2125	0.336119	-5.73857
ENSG00000136877	FPGS	-0.175982	5.20068	1.25054	0.212784	0.336529	-6.08777
ENSG00000158710	TAGLN2	-0.120822	8.63216	1.25034	0.21286	0.336609	-6.12414
ENSG00000180071	ANKRD18A	-0.382046	1.33788	1.2502	0.212911	0.336633	-5.54752
ENSG00000249790	AC092490.1	-0.287236	4.9569	1.25014	0.21293	0.336633	-6.07537
ENSG00000099785	MARCHF2	0.16059	5.2431	-1.25009	0.21295	0.336633	-6.08335
ENSG00000100577	GSTZ1	-0.240493	1.99886	1.24913	0.213301	0.337146	-5.67301
ENSG00000161040	FBXL13	-0.26304	3.85458	1.24888	0.213392	0.337251	-5.96505
ENSG00000145349	CAMK2D	-0.237866	2.83027	1.24871	0.213452	0.337305	-5.81998
ENSG00000146872	TLK2	0.127589	5.21718	-1.24861	0.213489	0.337324	-6.08486
ENSG00000090686	USP48	-0.154606	4.5251	1.24822	0.21363	0.337487	-6.03776
ENSG00000133193	FAM104A	0.22731	3.6301	-1.24819	0.213643	0.337487	-5.91468
ENSG00000109099	PMP22	-0.248832	3.70871	1.24799	0.213715	0.337562	-5.94897
ENSG00000092421	SEMA6A	0.298571	1.95899	-1.24791	0.213743	0.337565	-5.63646
ENSG00000133884	DPF2	0.120665	4.69657	-1.24772	0.213815	0.337606	-6.04485
ENSG00000198301	SDAD1	-0.190957	2.89796	1.2477	0.21382	0.337606	-5.82193
ENSG00000239775	AC017116.1	0.382138	2.34754	-1.24747	0.213907	0.337704	-5.70338
ENSG00000137806	NDUFAF1	0.229056	2.23437	-1.24714	0.214026	0.337852	-5.67791
ENSG00000125733	TRIP10	-0.225393	4.8208	1.24627	0.214344	0.338314	-6.06901
ENSG00000167536	DHRS13	0.285249	4.7267	-1.2461	0.214407	0.338373	-6.04339
ENSG00000104756	KCTD9	-0.194243	3.86514	1.24595	0.21446	0.338417	-5.96916
ENSG00000163312	HELQ	0.235353	2.52328	-1.24559	0.214595	0.338559	-5.7363
ENSG00000135775	COG2	-0.254829	2.17466	1.24557	0.214601	0.338559	-5.70877
ENSG00000160201	U2AF1	0.329391	3.94647	-1.24546	0.21464	0.338581	-5.95797
ENSG00000189067	LITAF	0.126237	10.1502	-1.24512	0.214765	0.338737	-6.11441
ENSG00000237975	FLG-AS1	-0.26541	2.24665	1.2447	0.214918	0.338939	-5.72535
ENSG00000264247	LINC00909	0.237107	3.27572	-1.24448	0.215	0.339028	-5.86343
ENSG00000109133	TMEM33	0.140575	5.11821	-1.24431	0.215061	0.339084	-6.08312
ENSG00000126698	DNAJC8	-0.123673	5.29809	1.24407	0.21515	0.339184	-6.09983
ENSG00000231887	PRH1	-0.359074	2.3421	1.24387	0.215226	0.339263	-5.74844
ENSG00000168564	CDKN2AIP	-0.243665	2.46146	1.2438	0.215251	0.339263	-5.76233
ENSG00000162909	CAPN2	-0.15544	6.3013	1.24318	0.21548	0.339583	-6.13249
ENSG00000119041	GTF3C3	-0.236455	3.25312	1.24289	0.215586	0.33971	-5.8893
ENSG00000171711	DEFB4A	0.467382	1.35476	-1.24237	0.215775	0.339967	-5.5157
ENSG00000206062	AL121823.1	-0.342813	2.18279	1.24229	0.215805	0.339975	-5.72031
ENSG00000099725	PRKY	0.401217	1.93934	-1.24203	0.215901	0.340086	-5.63274
ENSG00000125637	PSD4	0.13887	5.27428	-1.24189	0.215954	0.340129	-6.09557
ENSG00000130052	STARD8	0.182926	4.06826	-1.24137	0.216145	0.34039	-5.9818
ENSG00000120949	TNFRSF8	0.270204	2.69253	-1.24112	0.216235	0.340492	-5.76755
ENSG00000286990	AC016026.2	-0.271166	2.49057	1.24103	0.216271	0.340508	-5.77125
ENSG00000233689	AC104688.1	0.371121	1.14659	-1.23993	0.216674	0.341096	-5.48816
ENSG00000115685	PPP1R7	-0.172816	4.5245	1.23986	0.2167	0.341096	-6.04907
ENSG00000185024	BRF1	-0.187908	3.27476	1.2398	0.216721	0.341096	-5.89705
ENSG00000278784	AL136295.7	-0.251901	3.50262	1.23958	0.216805	0.341163	-5.92985
ENSG00000151503	NCAPD3	-0.290164	2.30782	1.23955	0.216815	0.341163	-5.73963
ENSG00000130584	ZBTB46	-0.252157	2.24202	1.23933	0.216895	0.341249	-5.7266
ENSG00000159363	ATP13A2	0.184196	4.04664	-1.2392	0.216945	0.341287	-5.98295
ENSG00000075426	FOSL2	0.156054	8.46802	-1.23897	0.21703	0.34138	-6.14038
ENSG00000165669	FAM204A	0.183843	4.11024	-1.23867	0.217142	0.341487	-5.99277
ENSG00000234389	AC007278.1	0.348099	4.20967	-1.23865	0.217149	0.341487	-5.9927
ENSG00000128944	KNSTRN	-0.2784	2.08794	1.2385	0.217203	0.341532	-5.69512
ENSG00000273841	TAF9	0.198603	3.8793	-1.23822	0.217305	0.341624	-5.96248
ENSG00000129255	MPDU1	0.158809	4.9389	-1.2382	0.217313	0.341624	-6.07703
ENSG00000145012	LPP	-0.152442	5.88695	1.23786	0.217438	0.34178	-6.13076
ENSG00000115760	BIRC6	0.148373	5.17979	-1.23771	0.217494	0.341827	-6.09512
ENSG00000181220	ZNF746	-0.183956	4.31334	1.2376	0.217536	0.341854	-6.03093
ENSG00000108953	YWHAE	-0.126507	7.24936	1.23722	0.217678	0.342037	-6.14597
ENSG00000163795	ZNF513	0.185782	3.07156	-1.23706	0.217736	0.342087	-5.8511
ENSG00000111361	EIF2B1	0.184761	3.20603	-1.23698	0.217766	0.342093	-5.86737
ENSG00000112078	KCTD20	-0.176988	5.24447	1.23674	0.217856	0.342195	-6.10692
ENSG00000167258	CDK12	0.106093	4.87479	-1.23667	0.217882	0.342195	-6.07587
ENSG00000236434	AL162430.3	-0.315847	0.82012	1.23657	0.217918	0.34221	-5.48547
ENSG00000041802	LSG1	-0.201462	3.16105	1.2365	0.217943	0.34221	-5.88702
ENSG00000284697	AC006511.6	-0.326159	1.89853	1.23622	0.218048	0.342335	-5.66549
ENSG00000109919	MTCH2	0.185984	4.06434	-1.23604	0.218114	0.342398	-5.98848
ENSG00000223949	ROR1-AS1	-0.280697	3.08001	1.23518	0.218434	0.34286	-5.8725
ENSG00000229337	AC079305.4	0.28963	2.17665	-1.23471	0.218606	0.343089	-5.68671
ENSG00000119616	FCF1	-0.14007	4.09084	1.23452	0.218677	0.343161	-6.00787
ENSG00000136527	TRA2B	0.141631	6.29276	-1.23436	0.218739	0.343192	-6.14145
ENSG00000122694	GLIPR2	0.129131	7.20475	-1.23433	0.218749	0.343192	-6.14931
ENSG00000118689	FOXO3	-0.167392	4.52928	1.23417	0.218809	0.343246	-6.05637
ENSG00000161791	FMNL3	0.182883	4.38062	-1.23395	0.218888	0.34333	-6.02968
ENSG00000280224	AL008636.1	-0.340289	2.69577	1.23314	0.219191	0.343765	-5.81319
ENSG00000071127	WDR1	-0.102011	8.38918	1.233	0.219242	0.343804	-6.14744
ENSG00000135945	REV1	-0.163534	3.69216	1.23285	0.219299	0.343853	-5.96144
ENSG00000242516	LINC00960	-0.316958	2.85645	1.23274	0.219341	0.343876	-5.8499
ENSG00000107669	ATE1	-0.279675	2.94301	1.23267	0.219365	0.343876	-5.86032
ENSG00000130479	MAP1S	0.139027	5.23567	-1.23187	0.219665	0.344306	-6.10603
ENSG00000198917	SPOUT1	0.276079	2.58942	-1.23178	0.219696	0.344314	-5.76873
ENSG00000131037	EPS8L1	-0.296612	4.39516	1.23127	0.219887	0.344572	-6.05167
ENSG00000167216	KATNAL2	-0.246898	2.88538	1.23111	0.219947	0.344601	-5.84683
ENSG00000138678	GPAT3	0.235232	4.40217	-1.23108	0.219957	0.344601	-6.03321
ENSG00000267737	AC087645.2	0.331813	2.18719	-1.23096	0.220004	0.344634	-5.67722
ENSG00000104880	ARHGEF18	0.178733	3.66332	-1.23083	0.22005	0.344665	-5.94483
ENSG00000136783	NIPSNAP3A	0.255124	2.18493	-1.23073	0.220088	0.344677	-5.68959
ENSG00000136731	UGGT1	-0.167613	4.05702	1.23068	0.220109	0.344677	-6.00988
ENSG00000135956	TMEM127	0.145878	6.02074	-1.2303	0.220249	0.344855	-6.14057
ENSG00000125447	GGA3	0.152267	5.11768	-1.22985	0.220416	0.345077	-6.10046
ENSG00000079459	FDFT1	-0.158054	4.79244	1.22978	0.220445	0.345081	-6.08498
ENSG00000132128	LRRC41	-0.129152	3.45879	1.22922	0.220652	0.345365	-5.93028
ENSG00000173230	GOLGB1	0.163335	4.42236	-1.22865	0.220866	0.34566	-6.04092
ENSG00000214954	LRRC69	-0.291612	2.40653	1.22843	0.220949	0.345673	-5.77283
ENSG00000236039	AC019117.2	-0.276698	2.03822	1.22841	0.220954	0.345673	-5.70442
ENSG00000164713	BRI3	0.130288	8.76947	-1.22839	0.220964	0.345673	-6.15066
ENSG00000102100	SLC35A2	0.212821	3.88519	-1.22835	0.220979	0.345673	-5.9753
ENSG00000011007	ELOA	-0.186661	3.16938	1.22803	0.221098	0.345819	-5.89295
ENSG00000174123	TLR10	0.310492	2.2262	-1.22707	0.221459	0.346344	-5.68466
ENSG00000164105	SAP30	-0.268097	2.41901	1.22669	0.221602	0.346526	-5.77266
ENSG00000160803	UBQLN4	-0.185914	2.50092	1.22591	0.221892	0.346939	-5.78948
ENSG00000001629	ANKIB1	0.187856	4.25178	-1.22584	0.221918	0.346939	-6.02199
ENSG00000108342	CSF3	0.422544	3.01054	-1.22576	0.221951	0.346949	-5.83476
ENSG00000181135	ZNF707	0.219073	3.00211	-1.22474	0.222334	0.347507	-5.8453
ENSG00000168159	RNF187	-0.228405	3.38081	1.22446	0.222439	0.347631	-5.93404
ENSG00000148288	GBGT1	0.19693	4.58379	-1.22427	0.222509	0.347692	-6.06137
ENSG00000106003	LFNG	-0.172897	5.04305	1.22422	0.22253	0.347692	-6.11006
ENSG00000148690	FRA10AC1	-0.232176	2.11899	1.22412	0.222567	0.347708	-5.72145
ENSG00000155903	RASA2	0.199843	5.39055	-1.22354	0.222784	0.348007	-6.12333
ENSG00000151882	CCL28	-0.246212	1.69304	1.22345	0.222816	0.348017	-5.64014
ENSG00000100324	TAB1	-0.281101	2.0309	1.22318	0.222919	0.348136	-5.70718
ENSG00000074319	TSG101	0.163301	5.30347	-1.22292	0.223018	0.348251	-6.12037
ENSG00000129911	KLF16	0.19457	3.52907	-1.22283	0.22305	0.34826	-5.93363
ENSG00000160917	CPSF4	-0.204357	2.82792	1.22258	0.223147	0.348369	-5.84407
ENSG00000267302	RNFT1-DT	0.255547	3.01814	-1.22243	0.223204	0.348396	-5.84268
ENSG00000066654	THUMPD1	-0.162241	3.45505	1.22239	0.223216	0.348396	-5.93858
ENSG00000100241	SBF1	-0.134827	4.75511	1.22231	0.223249	0.348406	-6.09032
ENSG00000088035	ALG6	0.236147	2.26441	-1.22217	0.223299	0.348444	-5.7207
ENSG00000078487	ZCWPW1	0.218545	4.44678	-1.22178	0.223446	0.348632	-6.04906
ENSG00000007255	TRAPPC6A	-0.301953	1.66752	1.22122	0.223658	0.348922	-5.65607
ENSG00000125656	CLPP	-0.195078	3.65717	1.22072	0.223846	0.349175	-5.97308
ENSG00000171067	C11orf24	-0.182825	2.9192	1.22041	0.223966	0.34932	-5.86233
ENSG00000230387	AL118508.1	-0.258566	1.75096	1.21994	0.224142	0.349555	-5.66039
ENSG00000286833	AC097532.3	-0.304826	4.13537	1.21964	0.224258	0.349694	-6.03795
ENSG00000274736	CCL23	-0.37399	1.63712	1.21956	0.224286	0.349697	-5.6607
ENSG00000101361	NOP56	-0.158916	4.75802	1.21944	0.22433	0.349725	-6.09401
ENSG00000172586	CHCHD1	0.273413	3.0356	-1.21877	0.224586	0.350083	-5.85548
ENSG00000143543	JTB	0.16729	5.34238	-1.2185	0.224686	0.350197	-6.12732
ENSG00000197530	MIB2	-0.183336	4.01591	1.21826	0.224777	0.350299	-6.02043
ENSG00000114391	RPL24	-0.177496	7.37951	1.21785	0.224935	0.350504	-6.16949
ENSG00000111639	MRPL51	-0.245076	3.80163	1.21757	0.225041	0.350629	-5.99757
ENSG00000164124	TMEM144	0.262228	1.92215	-1.21679	0.225335	0.351005	-5.65634
ENSG00000239213	NCK1-DT	-0.215643	1.78568	1.21679	0.225336	0.351005	-5.67488
ENSG00000139620	KANSL2	0.230419	3.07629	-1.21665	0.225388	0.351045	-5.86837
ENSG00000231714	AL513348.1	-0.384451	1.65378	1.21612	0.22559	0.35132	-5.65276
ENSG00000177051	FBXO46	0.163771	3.54287	-1.21599	0.22564	0.351356	-5.94157
ENSG00000023697	DERA	0.198857	3.08689	-1.21588	0.225682	0.351381	-5.87193
ENSG00000124164	VAPB	0.1593	3.25049	-1.21495	0.226034	0.351888	-5.89963
ENSG00000169738	DCXR	-0.245381	3.40604	1.21481	0.226088	0.35193	-5.94601
ENSG00000167220	HDHD2	0.237685	3.22921	-1.21462	0.22616	0.352001	-5.89407
ENSG00000169189	NSMCE1	-0.195102	4.17142	1.21442	0.226238	0.352082	-6.04558
ENSG00000148229	POLE3	-0.216015	2.66402	1.21431	0.226279	0.352104	-5.82823
ENSG00000231795	ITCH-IT1	0.494444	0.962734	-1.214	0.226398	0.352248	-5.47447
ENSG00000131747	TOP2A	0.319321	1.47185	-1.21377	0.226485	0.352342	-5.56968
ENSG00000089916	GPATCH2L	0.135185	5.10171	-1.21369	0.226515	0.352349	-6.11897
ENSG00000148090	AUH	-0.227747	2.23085	1.21361	0.226545	0.352354	-5.76206
ENSG00000165322	ARHGAP12	0.237431	2.79203	-1.21353	0.226577	0.352362	-5.82297
ENSG00000072864	NDE1	-0.135386	5.36867	1.21333	0.226651	0.352437	-6.14086
ENSG00000058600	POLR3E	-0.215253	3.59735	1.21323	0.226689	0.352454	-5.97491
ENSG00000234545	FAM133B	-0.175108	5.10329	1.21308	0.226748	0.352505	-6.12699
ENSG00000005893	LAMP2	0.163237	6.4802	-1.21296	0.226793	0.352533	-6.16996
ENSG00000115241	PPM1G	-0.162149	4.24537	1.21268	0.226899	0.352656	-6.05286
ENSG00000168615	ADAM9	-0.156726	5.75875	1.21233	0.227032	0.352797	-6.15796
ENSG00000090432	MUL1	0.199141	2.81894	-1.21222	0.227074	0.352797	-5.83331
ENSG00000244513	AC109587.1	0.266476	3.64221	-1.21222	0.227075	0.352797	-5.95701
ENSG00000130821	SLC6A8	-0.229994	3.50655	1.21213	0.227111	0.352797	-5.96494
ENSG00000137720	C11orf1	-0.215306	2.14016	1.2121	0.227122	0.352797	-5.73306
ENSG00000105254	TBCB	-0.136583	5.10951	1.21125	0.227447	0.353173	-6.12901
ENSG00000134215	VAV3	0.177791	5.22038	-1.21121	0.227461	0.353173	-6.12868
ENSG00000116701	NCF2	0.148411	8.89388	-1.21119	0.227469	0.353173	-6.17023
ENSG00000241168	AC128685.1	-0.279082	2.10277	1.21119	0.22747	0.353173	-5.73679
ENSG00000005007	UPF1	-0.12007	5.4811	1.21095	0.22756	0.353273	-6.14861
ENSG00000262406	MMP12	-0.38684	1.52802	1.21018	0.227857	0.353656	-5.65452
ENSG00000254505	CHMP4A	0.172363	5.10255	-1.21017	0.22786	0.353656	-6.12246
ENSG00000042832	TG	-0.259228	4.05327	1.2099	0.227962	0.353773	-6.03709
ENSG00000136861	CDK5RAP2	0.211837	5.74986	-1.2098	0.228002	0.353794	-6.1559
ENSG00000274364	AL110115.1	0.405677	1.67396	-1.20912	0.22826	0.354114	-5.6018
ENSG00000249816	LINC00964	-0.228908	3.02975	1.20912	0.228262	0.354114	-5.8955
ENSG00000151690	MFSD6	-0.222636	3.66892	1.20903	0.228297	0.354127	-5.99016
ENSG00000270124	AC092127.2	0.336069	1.52467	-1.20866	0.228438	0.354304	-5.60433
ENSG00000144559	TAMM41	-0.217918	2.10811	1.20832	0.228567	0.354464	-5.73626
ENSG00000232233	LINC02043	-0.305672	1.83392	1.20795	0.228711	0.354586	-5.69565
ENSG00000148943	LIN7C	-0.174042	2.91188	1.20787	0.228741	0.354586	-5.87463
ENSG00000257259	LINC02388	-0.275235	2.66447	1.20785	0.228749	0.354586	-5.84031
ENSG00000198643	FAM3D	-0.368599	2.19944	1.20784	0.228753	0.354586	-5.76295
ENSG00000124279	FASTKD3	-0.308126	1.43789	1.2075	0.228884	0.354749	-5.62177
ENSG00000251372	LINC00499	-0.32101	3.90888	1.20727	0.228971	0.354842	-6.02996
ENSG00000125743	SNRPD2	-0.210284	5.0868	1.2071	0.229036	0.3549	-6.13402
ENSG00000147459	DOCK5	-0.171198	6.89379	1.20701	0.229072	0.3549	-6.18146
ENSG00000150316	CWC15	0.210382	3.82801	-1.20691	0.22911	0.3549	-5.99048
ENSG00000145901	TNIP1	0.218486	8.88655	-1.2069	0.229115	0.3549	-6.17571
ENSG00000141753	IGFBP4	0.288349	1.45284	-1.20663	0.229217	0.354994	-5.58288
ENSG00000280071	GATD3B	-0.233207	3.71579	1.2066	0.229229	0.354994	-6.00012
ENSG00000205726	ITSN1	-0.24994	3.45169	1.20586	0.229513	0.355393	-5.96734
ENSG00000105792	CFAP69	-0.226327	3.22221	1.20553	0.22964	0.355549	-5.92794
ENSG00000103326	CAPN15	-0.185023	4.5053	1.20519	0.229771	0.35571	-6.08988
ENSG00000099624	ATP5F1D	-0.199711	4.47941	1.20512	0.229798	0.35571	-6.08765
ENSG00000255421	AP002340.1	-0.434061	2.37339	1.20405	0.230211	0.356305	-5.79808
ENSG00000185721	DRG1	-0.194795	3.56402	1.20398	0.230236	0.356305	-5.98119
ENSG00000268520	AC008750.5	-0.343683	0.772631	1.20373	0.230332	0.356413	-5.52139
ENSG00000254153	AC103957.2	-0.378008	3.5743	1.20329	0.230502	0.356618	-5.98736
ENSG00000188725	SMIM15	0.265657	3.61822	-1.20319	0.23054	0.356618	-5.96699
ENSG00000163781	TOPBP1	0.178427	3.4402	-1.20309	0.230581	0.356618	-5.94166
ENSG00000151292	CSNK1G3	0.190052	4.11101	-1.20304	0.230598	0.356618	-6.03131
ENSG00000144648	ACKR2	-0.277308	1.83586	1.20304	0.230599	0.356618	-5.69742
ENSG00000157191	NECAP2	-0.13836	5.51244	1.20237	0.230858	0.356977	-6.1608
ENSG00000119977	TCTN3	-0.270754	1.83882	1.20215	0.230945	0.35707	-5.7001
ENSG00000163785	RYK	-0.161552	3.33656	1.2019	0.231039	0.357175	-5.94861
ENSG00000185379	RAD51D	-0.190225	2.53384	1.20165	0.231135	0.357282	-5.81888
ENSG00000234883	MIR155HG	0.313512	2.72322	-1.20139	0.231237	0.357379	-5.83458
ENSG00000269952	AL117336.1	0.440479	3.9589	-1.20135	0.231251	0.357379	-5.99758
ENSG00000203364	AL390760.1	0.395029	2.14317	-1.2011	0.231349	0.357461	-5.70853
ENSG00000144468	RHBDD1	-0.19933	3.66714	1.20107	0.231359	0.357461	-5.99794
ENSG00000047315	POLR2B	0.15986	4.22743	-1.20101	0.231385	0.357461	-6.05037
ENSG00000253214	AC079209.1	0.269886	4.02271	-1.2009	0.231428	0.357486	-6.01834
ENSG00000147689	FAM83A	0.377147	7.169	-1.20072	0.231496	0.35755	-6.18926
ENSG00000071626	DAZAP1	-0.167808	5.01107	1.19989	0.231816	0.358002	-6.13682
ENSG00000261857	MIA	-0.305518	2.49461	1.19911	0.232118	0.358406	-5.83149
ENSG00000136710	CCDC115	-0.196954	2.71337	1.19905	0.232144	0.358406	-5.85921
ENSG00000129680	MAP7D3	-0.241045	1.52704	1.19897	0.232174	0.358406	-5.64469
ENSG00000247137	AP000873.2	-0.233088	1.80548	1.19894	0.232185	0.358406	-5.6881
ENSG00000129128	SPCS3	0.177329	5.17525	-1.19815	0.232492	0.358839	-6.14173
ENSG00000165644	COMTD1	-0.277989	1.90662	1.19803	0.232538	0.358867	-5.71542
ENSG00000176101	SSNA1	0.230164	3.83825	-1.19761	0.232702	0.35907	-6.00286
ENSG00000135390	ATP5MC2	-0.191759	5.49633	1.19756	0.232723	0.35907	-6.16629
ENSG00000286190	AC055839.2	-0.244351	2.17734	1.19616	0.233266	0.359867	-5.76499
ENSG00000244278	AP000235.1	-0.356666	1.86277	1.19545	0.233541	0.360248	-5.72162
ENSG00000089902	RCOR1	0.165357	4.73358	-1.19497	0.233729	0.360467	-6.11129
ENSG00000092108	SCFD1	0.165994	5.01884	-1.19495	0.233737	0.360467	-6.1346
ENSG00000228242	AC093495.1	-0.237817	3.62752	1.19476	0.233812	0.360534	-5.99972
ENSG00000137168	PPIL1	-0.264452	1.76996	1.19469	0.233837	0.360534	-5.69083
ENSG00000180769	WDFY3-AS2	0.173168	3.83388	-1.19455	0.233892	0.360534	-6.00892
ENSG00000115204	MPV17	-0.187852	4.027	1.1945	0.233912	0.360534	-6.05048
ENSG00000185829	ARL17A	-0.214444	3.55702	1.19446	0.233926	0.360534	-5.99014
ENSG00000005339	CREBBP	0.205031	7.5798	-1.19442	0.233943	0.360534	-6.19749
ENSG00000128918	ALDH1A2	0.251095	7.56192	-1.19382	0.234178	0.360854	-6.19821
ENSG00000264083	AC005899.2	-0.32786	1.73771	1.19348	0.23431	0.361016	-5.69009
ENSG00000107829	FBXW4	0.170252	3.91999	-1.19312	0.23445	0.361188	-6.02321
ENSG00000285708	AC097634.4	0.351041	2.4142	-1.19306	0.234475	0.361188	-5.77176
ENSG00000118680	MYL12B	0.135769	7.50992	-1.19295	0.234517	0.361211	-6.19924
ENSG00000175455	CCDC14	-0.246385	2.55668	1.19281	0.234573	0.361225	-5.83642
ENSG00000228028	AC069257.2	-0.42286	5.7315	1.19279	0.234581	0.361225	-6.18277
ENSG00000078269	SYNJ2	-0.185886	3.39683	1.19266	0.234629	0.361258	-5.96561
ENSG00000077684	JADE1	-0.171251	3.01169	1.19258	0.23466	0.361264	-5.90891
ENSG00000204685	STARD7-AS1	-0.178447	2.16509	1.19131	0.235157	0.361967	-5.76327
ENSG00000270816	LINC00221	-0.291547	2.67295	1.19124	0.235187	0.361967	-5.862
ENSG00000171476	HOPX	-0.286868	1.70939	1.19121	0.235198	0.361967	-5.68487
ENSG00000128973	CLN6	-0.141278	4.03892	1.19097	0.235293	0.362071	-6.05441
ENSG00000135046	ANXA1	-0.182459	8.61148	1.19054	0.235459	0.362284	-6.19612
ENSG00000198223	CSF2RA	-0.169992	7.45332	1.19027	0.235566	0.362406	-6.20225
ENSG00000164086	DUSP7	-0.193767	2.06871	1.19016	0.235608	0.36243	-5.74407
ENSG00000100345	MYH9	-0.113299	8.8722	1.18955	0.235846	0.362755	-6.19503
ENSG00000179913	B3GNT3	-0.304653	1.70499	1.1887	0.236183	0.363231	-5.68933
ENSG00000136908	DPM2	-0.204189	2.44929	1.18761	0.236609	0.363831	-5.82141
ENSG00000254019	AC011676.2	-0.354902	1.66742	1.18756	0.236628	0.363831	-5.68758
ENSG00000111647	UHRF1BP1L	-0.14803	4.67608	1.18745	0.236674	0.36386	-6.12505
ENSG00000166262	FAM227B	-0.333926	2.78375	1.18637	0.237098	0.364469	-5.88992
ENSG00000204482	LST1	0.192939	7.2918	-1.18627	0.237135	0.364484	-6.20688
ENSG00000181026	AEN	-0.217181	2.36852	1.18612	0.237196	0.364536	-5.81663
ENSG00000255256	AL136146.2	-0.354568	1.62726	1.18534	0.237503	0.364966	-5.70006
ENSG00000133063	CHIT1	-0.31074	3.77078	1.18493	0.237665	0.365173	-6.03433
ENSG00000254231	AC103760.1	-0.222341	2.02861	1.18464	0.237779	0.365305	-5.74717
ENSG00000204310	AGPAT1	0.142761	3.71829	-1.18447	0.237848	0.365369	-6.00907
ENSG00000147789	ZNF7	0.153607	4.31802	-1.18402	0.238024	0.365598	-6.0818
ENSG00000069667	RORA	-0.212899	2.90548	1.1838	0.23811	0.365688	-5.90803
ENSG00000286341	AP002762.3	0.214573	2.58241	-1.18371	0.238148	0.365703	-5.82796
ENSG00000267637	AC040904.1	0.451783	1.0191	-1.18341	0.238263	0.365838	-5.5263
ENSG00000273319	AC058791.1	0.192436	3.49007	-1.18265	0.238564	0.366257	-5.97586
ENSG00000105281	SLC1A5	-0.197552	3.80811	1.18249	0.23863	0.366318	-6.0389
ENSG00000171467	ZNF318	0.198028	2.65389	-1.18198	0.23883	0.366582	-5.83705
ENSG00000285165	AC124014.1	0.398576	1.89636	-1.18161	0.238977	0.366766	-5.68706
ENSG00000168137	SETD5	-0.130668	6.30995	1.1813	0.2391	0.366911	-6.20656
ENSG00000267454	ZNF582-AS1	-0.253024	2.00035	1.18092	0.239252	0.367073	-5.75443
ENSG00000134330	IAH1	0.153274	4.58789	-1.1809	0.23926	0.367073	-6.11464
ENSG00000179958	DCTPP1	-0.287047	1.94069	1.1804	0.239456	0.367332	-5.74966
ENSG00000161677	JOSD2	-0.216281	3.7815	1.18032	0.239487	0.367336	-6.04001
ENSG00000242659	AC108693.2	0.446751	1.96432	-1.17916	0.23995	0.368004	-5.70246
ENSG00000143409	MINDY1	0.173539	4.13102	-1.1788	0.240092	0.36818	-6.06488
ENSG00000196998	WDR45	0.142137	5.99913	-1.17871	0.240126	0.368189	-6.20136
ENSG00000261888	AC144831.1	0.242791	1.94932	-1.17842	0.240243	0.368282	-5.71553
ENSG00000146007	ZMAT2	0.152808	5.26313	-1.17841	0.240245	0.368282	-6.17082
ENSG00000106635	BCL7B	0.148761	4.69493	-1.17835	0.240269	0.368282	-6.12798
ENSG00000186591	UBE2H	0.15947	6.4183	-1.17809	0.240372	0.368383	-6.2103
ENSG00000176142	TMEM39A	-0.159003	3.95761	1.17797	0.240423	0.368383	-6.05899
ENSG00000225973	PIGBOS1	0.233193	2.34255	-1.17793	0.240439	0.368383	-5.78789
ENSG00000229278	AL133353.1	0.289489	2.40687	-1.17791	0.240446	0.368383	-5.7796
ENSG00000254995	STX16-NPEPL1	0.278121	3.63926	-1.17756	0.240584	0.36848	-5.99438
ENSG00000286019	NOTCH2NLB	0.328923	2.63043	-1.17753	0.240596	0.36848	-5.83486
ENSG00000137673	MMP7	-0.239875	1.90004	1.17752	0.240602	0.36848	-5.72446
ENSG00000102858	MGRN1	-0.117989	6.21152	1.17747	0.24062	0.36848	-6.20943
ENSG00000268240	AC123912.2	-0.370032	2.03179	1.17694	0.24083	0.368735	-5.76361
ENSG00000183718	TRIM52	0.211513	2.41434	-1.17691	0.240842	0.368735	-5.79372
ENSG00000153234	NR4A2	0.204117	5.15134	-1.17652	0.241	0.368934	-6.1643
ENSG00000285006	AC005280.3	0.386916	3.66492	-1.17644	0.24103	0.368938	-5.99244
ENSG00000136940	PDCL	-0.244892	2.41799	1.17557	0.241377	0.369428	-5.83698
ENSG00000007047	MARK4	-0.134408	4.52596	1.17453	0.241792	0.37002	-6.12579
ENSG00000104714	ERICH1	0.174241	5.95425	-1.17389	0.242048	0.370369	-6.20549
ENSG00000160221	GATD3A	-0.285442	2.8741	1.17374	0.242108	0.370419	-5.91372
ENSG00000149196	HIKESHI	0.164264	2.79028	-1.17351	0.242199	0.370515	-5.87322
ENSG00000151657	KIN	0.209911	2.70905	-1.17333	0.242271	0.370583	-5.85661
ENSG00000136271	DDX56	-0.151636	3.54493	1.17309	0.242367	0.370687	-6.0141
ENSG00000230989	HSBP1	0.190447	5.23899	-1.17297	0.242416	0.37072	-6.17415
ENSG00000117410	ATP6V0B	-0.137762	7.25501	1.17251	0.242599	0.370957	-6.22296
ENSG00000161011	SQSTM1	-0.19538	9.45183	1.1722	0.242721	0.371101	-6.20831
ENSG00000042088	TDP1	-0.200489	2.8764	1.17186	0.24286	0.371271	-5.91466
ENSG00000241860	AL627309.5	0.249931	7.623	-1.17134	0.243069	0.371547	-6.22445
ENSG00000143183	TMCO1	0.173983	4.74293	-1.17125	0.243104	0.371558	-6.13982
ENSG00000033627	ATP6V0A1	-0.146976	6.00892	1.17109	0.243167	0.371612	-6.21309
ENSG00000115687	PASK	-0.289248	2.27803	1.1709	0.243245	0.371688	-5.81649
ENSG00000130939	UBE4B	-0.141465	3.76582	1.17063	0.243352	0.37181	-6.04359
ENSG00000158467	AHCYL2	-0.217543	2.56668	1.17044	0.243429	0.371884	-5.85994
ENSG00000272540	AL662797.2	0.408312	1.74493	-1.17004	0.243589	0.372086	-5.65534
ENSG00000110436	SLC1A2	-0.281072	2.44097	1.16912	0.243959	0.372608	-5.84155
ENSG00000257781	AC009387.1	-0.344675	0.869139	1.16854	0.244193	0.372923	-5.56041
ENSG00000286322	AL356218.2	-0.349287	2.38907	1.16828	0.244298	0.373041	-5.84156
ENSG00000132781	MUTYH	-0.200226	3.25621	1.16819	0.244331	0.373049	-5.9776
ENSG00000228801	AC064807.1	-0.296924	2.02874	1.16796	0.244423	0.373099	-5.78014
ENSG00000261158	AC109597.2	0.289554	1.56765	-1.16792	0.244441	0.373099	-5.64684
ENSG00000140961	OSGIN1	-0.20984	3.97243	1.1679	0.244448	0.373099	-6.07736
ENSG00000163159	VPS72	0.183119	3.38139	-1.16763	0.244556	0.373221	-5.97533
ENSG00000121966	CXCR4	0.259848	7.84845	-1.16744	0.244633	0.373296	-6.2286
ENSG00000163684	RPP14	-0.179252	2.52431	1.16714	0.244755	0.373439	-5.85859
ENSG00000214087	ARL16	-0.185762	2.76825	1.16689	0.244856	0.37355	-5.89823
ENSG00000111237	VPS29	0.17725	5.42607	-1.16651	0.24501	0.373743	-6.19317
ENSG00000135722	FBXL8	0.249031	2.19634	-1.16581	0.24529	0.374127	-5.77526
ENSG00000168887	C2orf68	0.13994	3.73601	-1.16521	0.245533	0.374454	-6.03423
ENSG00000070610	GBA2	0.126044	4.87235	-1.16452	0.245811	0.374835	-6.15989
ENSG00000101751	POLI	0.199499	3.21684	-1.16417	0.245953	0.375009	-5.95185
ENSG00000219545	UMAD1	0.199457	3.27757	-1.16365	0.246163	0.375286	-5.9617
ENSG00000168002	POLR2G	0.234079	3.64377	-1.16347	0.246235	0.375331	-6.02073
ENSG00000112855	HARS2	0.165855	3.40941	-1.16341	0.24626	0.375331	-5.98391
ENSG00000102265	TIMP1	-0.21446	9.87034	1.16337	0.246277	0.375331	-6.21334
ENSG00000230551	AC021078.1	0.181176	3.31206	-1.16299	0.246428	0.375519	-5.96901
ENSG00000279072	AC118758.3	-0.279814	3.04749	1.16291	0.24646	0.375525	-5.95388
ENSG00000230730	AC074011.1	0.324762	1.4372	-1.16274	0.246532	0.375591	-5.62041
ENSG00000156232	WHAMM	-0.162046	4.0334	1.16257	0.246601	0.375653	-6.08724
ENSG00000178722	C5orf64	-0.285467	2.45003	1.16208	0.246798	0.37591	-5.85995
ENSG00000104613	INTS10	-0.154211	4.69617	1.16167	0.246964	0.376121	-6.15637
ENSG00000110203	FOLR3	0.35535	4.73026	-1.16159	0.246996	0.376127	-6.14415
ENSG00000131873	CHSY1	0.243968	6.42042	-1.16117	0.247166	0.376343	-6.22931
ENSG00000183955	KMT5A	-0.124403	4.8955	1.16106	0.247214	0.376371	-6.17263
ENSG00000163964	PIGX	-0.226886	3.10888	1.16082	0.247308	0.376473	-5.96202
ENSG00000139531	SUOX	-0.204494	3.41344	1.16039	0.247483	0.376681	-6.00696
ENSG00000128567	PODXL	-0.278884	2.18226	1.16035	0.247502	0.376681	-5.8098
ENSG00000143742	SRP9	-0.130147	5.56868	1.1602	0.247561	0.376729	-6.212
ENSG00000134308	YWHAQ	-0.160229	5.55887	1.15954	0.247829	0.377093	-6.21286
ENSG00000070770	CSNK2A2	-0.147357	3.96122	1.15928	0.247933	0.37719	-6.08178
ENSG00000182512	GLRX5	-0.260589	2.61978	1.15924	0.247949	0.37719	-5.88697
ENSG00000106336	FBXO24	-0.238723	2.42166	1.15825	0.248354	0.377718	-5.85675
ENSG00000123213	NLN	0.177419	3.78587	-1.15818	0.248381	0.377718	-6.04423
ENSG00000185650	ZFP36L1	0.170972	8.58033	-1.15818	0.248382	0.377718	-6.23519
ENSG00000169715	MT1E	-0.357625	2.19954	1.15685	0.248922	0.378496	-5.82634
ENSG00000166896	ATP23	-0.243388	3.28119	1.15659	0.249031	0.378619	-5.99674
ENSG00000204842	ATXN2	-0.111263	4.74073	1.15613	0.249215	0.378856	-6.16511
ENSG00000233175	AC008105.1	0.272091	3.83089	-1.15583	0.249341	0.379004	-6.04997
ENSG00000243147	MRPL33	-0.228756	4.63375	1.15546	0.249492	0.379191	-6.16156
ENSG00000130517	PGPEP1	-0.166506	3.59525	1.15521	0.24959	0.379261	-6.04022
ENSG00000271303	SRXN1	0.244969	4.50301	-1.1552	0.249596	0.379261	-6.13386
ENSG00000204681	GABBR1	0.2377	3.90565	-1.1551	0.249636	0.379279	-6.06058
ENSG00000272501	AL662844.4	0.190478	2.58955	-1.15491	0.249714	0.379338	-5.85532
ENSG00000266378	AC005224.2	-0.240503	3.49998	1.15487	0.249731	0.379338	-6.02743
ENSG00000261490	AC005674.2	0.226465	2.0428	-1.15459	0.249844	0.379465	-5.74883
ENSG00000224914	LINC00863	-0.165977	2.63739	1.15394	0.250113	0.379831	-5.89342
ENSG00000146143	PRIM2	-0.268002	2.61382	1.15355	0.250273	0.38003	-5.89609
ENSG00000137504	CREBZF	0.182972	3.30431	-1.15316	0.250432	0.380215	-5.98103
ENSG00000164167	LSM6	0.256873	3.5414	-1.15311	0.250452	0.380215	-6.01418
ENSG00000069943	PIGB	0.183413	4.65941	-1.15303	0.250481	0.380217	-6.15439
ENSG00000104957	CCDC130	-0.152133	4.13222	1.15181	0.250984	0.380937	-6.10959
ENSG00000163930	BAP1	-0.120968	4.89198	1.15142	0.251145	0.381137	-6.18291
ENSG00000285906	AC083855.2	-0.237415	3.46445	1.1512	0.251233	0.381228	-6.02924
ENSG00000130816	DNMT1	-0.144774	5.19765	1.15103	0.251302	0.381288	-6.20456
ENSG00000122873	CISD1	0.267895	2.30499	-1.15094	0.25134	0.381303	-5.80899
ENSG00000278330	AC018529.2	-0.21301	3.2609	1.15077	0.25141	0.381366	-5.9969
ENSG00000138398	PPIG	-0.120425	4.8582	1.15056	0.251497	0.381454	-6.18133
ENSG00000284882	AL359762.1	0.208651	3.29386	-1.15045	0.251543	0.381481	-5.97386
ENSG00000148688	RPP30	-0.23186	2.38197	1.14961	0.251886	0.381958	-5.85628
ENSG00000130165	ELOF1	-0.162019	4.48717	1.14898	0.252145	0.382306	-6.15141
ENSG00000100304	TTLL12	0.155405	2.79496	-1.14891	0.252173	0.382306	-5.90446
ENSG00000214413	BBIP1	0.153241	4.45835	-1.14876	0.252237	0.382359	-6.13779
ENSG00000164068	RNF123	-0.218488	4.20985	1.14851	0.25234	0.382433	-6.12756
ENSG00000224743	TEX26-AS1	-0.285977	1.98826	1.1485	0.252344	0.382433	-5.78685
ENSG00000168488	ATXN2L	-0.117957	6.05544	1.14832	0.252415	0.382499	-6.24
ENSG00000163421	PROK2	0.356381	8.13583	-1.1477	0.252672	0.382843	-6.25032
ENSG00000115364	MRPL19	-0.252606	2.16705	1.14752	0.252745	0.382911	-5.8173
ENSG00000160131	VMA21	-0.207043	2.79293	1.14741	0.252789	0.382924	-5.92826
ENSG00000126773	PCNX4	-0.152516	4.37926	1.14736	0.252811	0.382924	-6.14199
ENSG00000261423	TMEM202-AS1	0.244714	2.59471	-1.14719	0.25288	0.382986	-5.8704
ENSG00000204165	CXorf65	0.34498	3.17593	-1.14679	0.253046	0.383193	-5.94872
ENSG00000171863	RPS7	-0.165576	6.79094	1.1467	0.253086	0.38321	-6.25105
ENSG00000110514	MADD	0.177047	4.99791	-1.1461	0.253332	0.383538	-6.18921
ENSG00000266490	AC127024.5	-0.316225	0.97059	1.14501	0.253781	0.384174	-5.60637
ENSG00000269929	MIRLET7A1HG	-0.266737	1.78831	1.14418	0.254124	0.3846	-5.75668
ENSG00000048405	ZNF800	0.138467	3.8147	-1.14416	0.254131	0.3846	-6.06771
ENSG00000156194	PPEF2	0.340892	3.46718	-1.14412	0.254149	0.3846	-6.00166
ENSG00000100097	LGALS1	-0.216565	8.48758	1.14405	0.254177	0.3846	-6.25069
ENSG00000143252	SDHC	0.151465	5.4294	-1.14386	0.254257	0.384665	-6.2197
ENSG00000103035	PSMD7	0.129529	5.01873	-1.14381	0.254278	0.384665	-6.19495
ENSG00000165480	SKA3	0.254721	2.32766	-1.14361	0.254359	0.384744	-5.81172
ENSG00000182795	C1orf116	-0.314689	1.79331	1.14317	0.254543	0.384973	-5.76142
ENSG00000055163	CYFIP2	-0.195539	6.27033	1.14311	0.254568	0.384973	-6.25011
ENSG00000124116	WFDC3	-0.265064	1.9237	1.14255	0.254797	0.385266	-5.79079
ENSG00000167525	PROCA1	-0.209587	2.25166	1.1425	0.25482	0.385266	-5.83884
ENSG00000258057	BCDIN3D-AS1	-0.23039	2.06715	1.14177	0.255123	0.385681	-5.80576
ENSG00000102854	MSLN	-0.343614	2.66413	1.14083	0.255514	0.386228	-5.92218
ENSG00000147654	EBAG9	-0.278998	1.79188	1.14064	0.255592	0.386265	-5.75521
ENSG00000168438	CDC40	0.178702	3.23465	-1.14063	0.255597	0.386265	-5.98507
ENSG00000196781	TLE1	-0.231248	2.67648	1.14052	0.255643	0.386291	-5.91934
ENSG00000266677	AC087164.1	0.327026	1.71272	-1.14033	0.255718	0.386362	-5.70225
ENSG00000100266	PACSIN2	-0.128054	6.98783	1.14016	0.255791	0.386427	-6.2593
ENSG00000105397	TYK2	-0.12666	6.80552	1.14001	0.255853	0.386477	-6.25862
ENSG00000273669	AC015819.1	-0.324464	2.18087	1.13961	0.256017	0.386681	-5.83198
ENSG00000062822	POLD1	-0.202731	2.82023	1.13927	0.256161	0.386855	-5.94352
ENSG00000034713	GABARAPL2	0.155367	6.91368	-1.13882	0.256348	0.387094	-6.26004
ENSG00000203943	SAMD13	0.337008	1.30661	-1.13855	0.256459	0.387217	-5.64021
ENSG00000235298	AL354733.3	0.305997	4.05409	-1.13847	0.256495	0.387228	-6.09781
ENSG00000125834	STK35	0.142264	3.20282	-1.13828	0.256571	0.387298	-5.98427
ENSG00000103363	ELOB	-0.19949	6.13588	1.13797	0.2567	0.38745	-6.25373
ENSG00000273076	AL021707.7	0.360201	2.79378	-1.13786	0.256748	0.38746	-5.88955
ENSG00000180846	CSNK1G2-AS1	0.229111	2.32121	-1.13782	0.256765	0.38746	-5.83118
ENSG00000113108	APBB3	0.185107	4.8856	-1.1377	0.256812	0.387487	-6.18967
ENSG00000144028	SNRNP200	-0.102724	5.06478	1.13702	0.257099	0.387873	-6.21109
ENSG00000116478	HDAC1	0.124432	4.72601	-1.13684	0.257171	0.387873	-6.17908
ENSG00000174749	FAM241A	-0.240538	2.91602	1.13683	0.257176	0.387873	-5.95885
ENSG00000079335	CDC14A	0.157813	3.26168	-1.13674	0.257216	0.387873	-5.99463
ENSG00000236088	COX10-AS1	-0.229188	2.82144	1.1367	0.257229	0.387873	-5.94441
ENSG00000101413	RPRD1B	-0.146056	4.17844	1.13667	0.257243	0.387873	-6.13294
ENSG00000151131	C12orf45	-0.227244	3.16583	1.13628	0.257407	0.388076	-6.00092
ENSG00000286358	AC096647.1	-0.307437	2.23468	1.13572	0.257639	0.388382	-5.84514
ENSG00000101544	ADNP2	0.232638	4.17756	-1.13557	0.257701	0.388395	-6.11517
ENSG00000158545	ZC3H18	-0.134296	5.30311	1.13556	0.257706	0.388395	-6.22754
ENSG00000142444	TIMM29	-0.219543	2.82046	1.13539	0.257777	0.388458	-5.94684
ENSG00000149809	TM7SF2	-0.259148	1.57116	1.13515	0.257876	0.388547	-5.73131
ENSG00000121989	ACVR2A	-0.252192	2.16068	1.1351	0.2579	0.388547	-5.83435
ENSG00000197063	MAFG	0.183358	5.20176	-1.135	0.257939	0.388547	-6.21545
ENSG00000181938	GINS3	-0.318984	2.41591	1.13497	0.257952	0.388547	-5.87964
ENSG00000287074	AC137561.1	-0.264894	3.96333	1.13437	0.258203	0.388881	-6.11636
ENSG00000147133	TAF1	0.132345	4.39798	-1.13423	0.258261	0.388924	-6.14713
ENSG00000167674	HDGFL2	0.154564	3.75894	-1.13403	0.258345	0.389006	-6.06934
ENSG00000186205	2022-03-01	0.288045	2.54504	-1.13383	0.258431	0.389092	-5.85876
ENSG00000139194	RBP5	0.259601	2.52904	-1.13339	0.258613	0.389323	-5.86989
ENSG00000100652	SLC10A1	0.227051	1.87982	-1.13314	0.258716	0.389434	-5.74575
ENSG00000183160	TMEM119	0.300829	1.84445	-1.13304	0.25876	0.389455	-5.72879
ENSG00000087995	METTL2A	0.169594	2.88834	-1.1326	0.258944	0.389653	-5.93428
ENSG00000099337	KCNK6	-0.201178	4.30951	1.13259	0.25895	0.389653	-6.15273
ENSG00000276045	ORAI1	0.15027	4.10354	-1.13221	0.259107	0.389845	-6.11797
ENSG00000089159	PXN	0.161473	7.33349	-1.13213	0.259141	0.389853	-6.26898
ENSG00000234684	SDCBP2-AS1	0.163331	3.35343	-1.1307	0.259741	0.390712	-6.01394
ENSG00000137207	YIPF3	0.119606	5.74059	-1.13007	0.260005	0.391064	-6.24896
ENSG00000251165	F11-AS1	-0.331225	1.84256	1.12963	0.26019	0.391298	-5.78021
ENSG00000139132	FGD4	0.171471	6.28825	-1.12952	0.260235	0.391308	-6.26352
ENSG00000111605	CPSF6	-0.14657	4.13687	1.12948	0.260255	0.391308	-6.13634
ENSG00000156795	WDYHV1	-0.226059	1.87835	1.12932	0.26032	0.391362	-5.77831
ENSG00000178105	DDX10	-0.221795	3.07247	1.12899	0.260459	0.391526	-5.9981
ENSG00000173085	COQ2	0.179795	3.5849	-1.12867	0.260596	0.39166	-6.05099
ENSG00000260467	AC018552.2	0.267438	4.03262	-1.12856	0.260641	0.39166	-6.10535
ENSG00000120992	LYPLA1	0.120765	4.93412	-1.12845	0.260687	0.39166	-6.20502
ENSG00000267582	AC020916.2	-0.351871	1.81216	1.12839	0.260712	0.39166	-5.78295
ENSG00000245060	LINC00847	0.195516	3.77182	-1.12838	0.260715	0.39166	-6.07519
ENSG00000277595	AC007546.1	0.330992	1.61246	-1.12836	0.260725	0.39166	-5.69764
ENSG00000076242	MLH1	0.13597	4.21359	-1.12814	0.260819	0.391757	-6.13453
ENSG00000241468	ATP5MF	-0.224929	6.39447	1.12793	0.260908	0.391814	-6.26889
ENSG00000130830	MPP1	0.149521	7.78458	-1.12791	0.260915	0.391814	-6.27349
ENSG00000170325	PRDM10	0.192903	2.92218	-1.1277	0.261003	0.391901	-5.94197
ENSG00000096063	SRPK1	0.179583	6.22556	-1.12744	0.261115	0.392025	-6.26459
ENSG00000250765	AC138035.2	0.390571	2.2617	-1.12707	0.261269	0.392212	-5.81557
ENSG00000141580	WDR45B	-0.139645	4.79618	1.12679	0.261386	0.392316	-6.20443
ENSG00000198598	MMP17	0.259533	1.46121	-1.12677	0.261396	0.392316	-5.67798
ENSG00000159131	GART	-0.177644	4.3435	1.12656	0.261484	0.392403	-6.16334
ENSG00000164733	CTSB	-0.179543	10.1041	1.1261	0.261677	0.392632	-6.25286
ENSG00000278390	AL354696.2	-0.265303	2.89202	1.12606	0.261696	0.392632	-5.96896
ENSG00000196531	NACA	-0.135506	7.48991	1.12591	0.261759	0.392683	-6.27591
ENSG00000139624	CERS5	-0.137955	5.4559	1.12542	0.261967	0.392906	-6.24669
ENSG00000186073	C15orf41	-0.247343	2.53081	1.12541	0.261967	0.392906	-5.91392
ENSG00000114648	KLHL18	0.182622	3.93744	-1.12523	0.262045	0.392979	-6.10366
ENSG00000205710	C17orf107	-0.262403	4.56716	1.12509	0.262102	0.393021	-6.18876
ENSG00000283103	AC010642.2	0.232622	1.90527	-1.12481	0.262222	0.393156	-5.76616
ENSG00000228719	AL022313.2	-0.375633	2.21313	1.12455	0.262333	0.393278	-5.86207
ENSG00000237222	LINC01968	-0.333156	1.3898	1.12412	0.262516	0.393508	-5.70689
ENSG00000079805	DNM2	-0.114236	7.67732	1.12369	0.262697	0.393735	-6.27811
ENSG00000215252	GOLGA8B	-0.214538	3.63405	1.12321	0.262899	0.393994	-6.08348
ENSG00000237765	FAM200B	0.183868	4.59081	-1.1224	0.263241	0.394462	-6.1784
ENSG00000138073	PREB	0.18218	3.58355	-1.12231	0.263281	0.394477	-6.05778
ENSG00000161618	ALDH16A1	-0.189699	2.96837	1.12127	0.263723	0.395054	-5.9859
ENSG00000167644	C19orf33	0.430614	3.48425	-1.12109	0.263799	0.395054	-6.03261
ENSG00000148950	IMMP1L	-0.28907	2.17822	1.12106	0.263809	0.395054	-5.86432
ENSG00000117862	TXNDC12	0.147196	4.5855	-1.12097	0.263848	0.395054	-6.18307
ENSG00000139291	TMEM19	-0.200079	2.05799	1.12094	0.26386	0.395054	-5.8243
ENSG00000144749	LRIG1	-0.229164	2.57148	1.12091	0.263873	0.395054	-5.91973
ENSG00000173692	PSMD1	-0.138006	4.59376	1.12079	0.263924	0.395054	-6.1933
ENSG00000102189	EEA1	-0.153582	3.07031	1.12079	0.263925	0.395054	-5.99851
ENSG00000048544	MRPS10	-0.181072	2.12321	1.12077	0.263933	0.395054	-5.83552
ENSG00000075188	NUP37	-0.250112	1.98176	1.1206	0.264005	0.395117	-5.80968
ENSG00000177917	ARL6IP6	0.19575	2.82942	-1.11979	0.26435	0.39557	-5.93868
ENSG00000258826	LINC01147	0.3082	1.78875	-1.1197	0.26439	0.39557	-5.74815
ENSG00000257986	LINC02306	0.190137	2.40109	-1.11966	0.264407	0.39557	-5.86463
ENSG00000105327	BBC3	0.228481	4.22773	-1.11961	0.264426	0.39557	-6.14304
ENSG00000086696	HSD17B2	0.204007	2.07453	-1.11946	0.264491	0.395622	-5.8017
ENSG00000285723	AL034430.2	-0.435037	1.22746	1.11931	0.264556	0.395632	-5.65847
ENSG00000182022	CHST15	0.173568	6.67996	-1.1193	0.264557	0.395632	-6.28
ENSG00000261222	AC064805.1	0.286563	1.54605	-1.1189	0.264731	0.395848	-5.70509
ENSG00000259448	LINC02352	-0.217615	1.83821	1.11881	0.264765	0.395856	-5.78021
ENSG00000044459	CNTLN	0.157756	2.7279	-1.11868	0.264824	0.395898	-5.92362
ENSG00000198464	ZNF480	-0.15889	2.92805	1.11859	0.26486	0.395909	-5.97581
ENSG00000254340	AC022784.5	0.247414	3.56536	-1.11827	0.264996	0.396068	-6.05382
ENSG00000271826	PLS3-AS1	-0.289208	1.74756	1.11759	0.265286	0.396456	-5.77484
ENSG00000128513	POT1	0.217666	2.80261	-1.11647	0.265764	0.39711	-5.93336
ENSG00000120910	PPP3CC	0.211252	2.84125	-1.11643	0.265783	0.39711	-5.94482
ENSG00000285730	Z94721.3	-0.208095	2.27153	1.11619	0.265886	0.397184	-5.86674
ENSG00000197608	ZNF841	-0.20868	2.64518	1.11617	0.265893	0.397184	-5.93605
ENSG00000105655	ISYNA1	-0.224091	2.91101	1.11553	0.266164	0.397545	-5.98249
ENSG00000187231	SESTD1	0.168061	4.81507	-1.11543	0.266206	0.397549	-6.21051
ENSG00000125630	POLR1B	-0.212238	3.32627	1.11538	0.266231	0.397549	-6.04878
ENSG00000235831	BHLHE40-AS1	-0.196678	1.83711	1.11532	0.266256	0.397549	-5.78643
ENSG00000116754	SRSF11	0.115026	6.01299	-1.11511	0.266344	0.397617	-6.27415
ENSG00000269635	AC004257.1	-0.395788	0.885011	1.11507	0.266361	0.397617	-5.63263
ENSG00000170035	UBE2E3	-0.174817	3.77423	1.11471	0.266516	0.397804	-6.10883
ENSG00000242339	LINC02025	-0.37332	1.53852	1.11426	0.266707	0.398044	-5.74991
ENSG00000157106	SMG1	0.105924	7.54802	-1.11331	0.267116	0.39861	-6.28997
ENSG00000148516	ZEB1	0.203402	4.41284	-1.11281	0.267329	0.398883	-6.16963
ENSG00000126215	XRCC3	0.20047	3.31919	-1.11226	0.267564	0.399159	-6.03399
ENSG00000122545	SEPTIN7	0.108079	6.33414	-1.11224	0.267574	0.399159	-6.28388
ENSG00000164187	LMBRD2	0.283232	1.80926	-1.11178	0.26777	0.399407	-5.75059
ENSG00000119314	PTBP3	0.13539	5.93618	-1.11109	0.268064	0.399801	-6.27628
ENSG00000136709	WDR33	0.139	3.29423	-1.11094	0.26813	0.399813	-6.02765
ENSG00000224271	AL117329.1	-0.270381	2.93472	1.11094	0.268132	0.399813	-5.99246
ENSG00000234494	SP2-AS1	0.246346	1.99428	-1.11081	0.268188	0.399851	-5.79351
ENSG00000141644	MBD1	-0.124704	4.92148	1.11035	0.268383	0.400096	-6.23183
ENSG00000267283	AC005306.1	0.359217	2.12929	-1.11	0.268534	0.40018	-5.79881
ENSG00000106351	AGFG2	-0.213031	2.04249	1.10991	0.268573	0.40018	-5.84002
ENSG00000160075	SSU72	-0.0998013	5.71798	1.10991	0.268575	0.40018	-6.27342
ENSG00000196642	RABL6	-0.150128	3.83721	1.10989	0.26858	0.40018	-6.12245
ENSG00000277901	AL390037.1	-0.451233	2.10761	1.10987	0.268589	0.40018	-5.86962
ENSG00000074660	SCARF1	0.244208	5.92195	-1.10979	0.268625	0.40019	-6.27571
ENSG00000243069	ARHGEF26-AS1	-0.329625	2.4493	1.10961	0.268701	0.400257	-5.91444
ENSG00000248333	CDK11B	0.126809	4.41702	-1.10942	0.268782	0.400334	-6.17905
ENSG00000140750	ARHGAP17	0.136835	5.09916	-1.10874	0.269076	0.400726	-6.2394
ENSG00000260620	AC027688.2	-0.374694	2.18464	1.10804	0.269376	0.401129	-5.87775
ENSG00000261430	AL031600.2	-0.361556	1.2015	1.10713	0.269771	0.401634	-5.67279
ENSG00000287104	AC097382.3	0.25802	1.96638	-1.10712	0.269776	0.401634	-5.77399
ENSG00000130724	CHMP2A	0.124193	6.94324	-1.10704	0.269808	0.401638	-6.29555
ENSG00000171159	C9orf16	-0.249821	3.76684	1.10616	0.270188	0.402158	-6.12206
ENSG00000117525	F3	-0.243944	4.82483	1.10591	0.270297	0.402275	-6.23273
ENSG00000118960	HS1BP3	0.153576	4.49562	-1.10568	0.270397	0.402379	-6.18957
ENSG00000100263	RHBDD3	0.218704	2.61513	-1.10548	0.27048	0.402457	-5.92129
ENSG00000256020	AC006205.2	0.304444	0.620792	-1.10518	0.27061	0.402607	-5.57442
ENSG00000132612	VPS4A	-0.145969	3.13602	1.10501	0.270684	0.40267	-6.02842
ENSG00000213963	AC019080.1	-0.313299	3.76165	1.10486	0.270749	0.402724	-6.12214
ENSG00000170185	USP38	0.150284	3.08266	-1.10477	0.270789	0.402737	-6.00069
ENSG00000169231	THBS3	-0.15551	3.48665	1.1042	0.271033	0.403055	-6.07707
ENSG00000113300	CNOT6	0.193573	3.31659	-1.10408	0.271086	0.403068	-6.03734
ENSG00000242622	AC092910.3	-0.183147	3.01434	1.10404	0.271102	0.403068	-6.00885
ENSG00000051009	FAM160A2	0.16828	4.67969	-1.10396	0.27114	0.403079	-6.21084
ENSG00000152642	GPD1L	-0.258477	2.14929	1.10388	0.271175	0.403087	-5.86082
ENSG00000183624	HMCES	-0.171461	3.01927	1.10321	0.271463	0.403469	-6.0146
ENSG00000038427	VCAN	0.27612	7.37196	-1.1026	0.271729	0.403758	-6.3016
ENSG00000287051	AC121757.2	-0.223622	3.51101	1.10253	0.271758	0.403758	-6.08838
ENSG00000110721	CHKA	0.17243	3.67431	-1.10251	0.271765	0.403758	-6.09465
ENSG00000163319	MRPS18C	0.186102	4.01058	-1.10248	0.271778	0.403758	-6.13523
ENSG00000181218	H2AW	0.268023	1.61845	-1.10228	0.271865	0.403843	-5.72964
ENSG00000254986	DPP3	0.171834	4.12187	-1.10174	0.272098	0.404143	-6.15335
ENSG00000197971	MBP	-0.130939	7.03252	1.10135	0.272267	0.404293	-6.30245
ENSG00000239306	RBM14	-0.166799	4.49704	1.10132	0.272282	0.404293	-6.208
ENSG00000124831	LRRFIP1	-0.0890278	7.4916	1.10129	0.272296	0.404293	-6.30306
ENSG00000080608	PUM3	-0.203568	2.90978	1.1012	0.272332	0.404293	-5.99637
ENSG00000267491	AC100788.1	0.236478	1.86375	-1.10116	0.272351	0.404293	-5.77788
ENSG00000083844	ZNF264	-0.165296	3.69103	1.10083	0.272494	0.40446	-6.11576
ENSG00000255689	AP003174.1	0.383164	2.86881	-1.10075	0.27253	0.404469	-5.95143
ENSG00000269235	ZNF350-AS1	-0.218184	2.12305	1.10063	0.27258	0.404498	-5.85958
ENSG00000105953	OGDH	0.109442	5.54505	-1.10053	0.272626	0.404502	-6.2739
ENSG00000106261	ZKSCAN1	0.12154	4.76964	-1.10041	0.272678	0.404502	-6.22209
ENSG00000139597	N4BP2L1	0.153822	3.35285	-1.10033	0.272714	0.404502	-6.04746
ENSG00000132313	MRPL35	-0.261422	1.9615	1.10029	0.272727	0.404502	-5.83085
ENSG00000139636	LMBR1L	0.135702	5.12772	-1.10028	0.272735	0.404502	-6.25031
ENSG00000186047	DLEU7	-0.219724	2.35898	1.09971	0.272982	0.404791	-5.90437
ENSG00000008083	JARID2	0.149814	4.79012	-1.09969	0.27299	0.404791	-6.22492
ENSG00000120647	CCDC77	0.207342	3.67028	-1.09915	0.273227	0.405097	-6.09005
ENSG00000188706	ZDHHC9	0.19144	2.33341	-1.09893	0.273321	0.405192	-5.87617
ENSG00000122432	SPATA1	0.263613	2.89016	-1.09878	0.273386	0.405242	-5.95574
ENSG00000254317	AC022973.5	0.270481	2.09089	-1.09867	0.273434	0.405269	-5.81337
ENSG00000284948	AC107959.4	-0.29874	2.68119	1.09815	0.27366	0.405559	-5.9675
ENSG00000180008	SOCS4	0.226075	2.24846	-1.09779	0.273816	0.405744	-5.85125
ENSG00000271204	AC016831.4	0.211169	3.19819	-1.0975	0.273942	0.40587	-6.02167
ENSG00000077147	TM9SF3	0.134793	5.16794	-1.09746	0.273961	0.40587	-6.25597
ENSG00000166927	MS4A7	-0.200925	6.27329	1.09718	0.274082	0.406003	-6.30107
ENSG00000153113	CAST	-0.0896315	7.33388	1.09706	0.274134	0.406003	-6.30766
ENSG00000114503	NCBP2	-0.17898	3.38106	1.09704	0.274143	0.406003	-6.07747
ENSG00000011243	AKAP8L	0.124035	5.01512	-1.09674	0.274276	0.406103	-6.2464
ENSG00000269066	AC020908.3	-0.28365	1.98615	1.0967	0.274291	0.406103	-5.84798
ENSG00000157870	PRXL2B	-0.217252	3.07219	1.09668	0.274302	0.406103	-6.03087
ENSG00000226674	TEX41	-0.367712	4.26585	1.09624	0.274494	0.406343	-6.19691
ENSG00000184508	HDDC3	-0.216816	1.71497	1.09576	0.274701	0.406576	-5.78948
ENSG00000130429	ARPC1B	0.105607	8.63146	-1.09573	0.274713	0.406576	-6.30411
ENSG00000267980	AC007292.1	-0.243294	2.00197	1.09521	0.274941	0.406869	-5.84278
ENSG00000103249	CLCN7	0.210545	7.00787	-1.09513	0.274979	0.406879	-6.30867
ENSG00000234352	AC009264.1	-0.296024	2.77358	1.09484	0.275105	0.407021	-5.9863
ENSG00000249624	AP000295.1	0.330866	2.2552	-1.09468	0.275172	0.40703	-5.84769
ENSG00000108064	TFAM	0.18193	3.1865	-1.09466	0.275182	0.40703	-6.02489
ENSG00000182985	CADM1	-0.308076	1.58557	1.09461	0.275203	0.40703	-5.77293
ENSG00000142227	EMP3	-0.169978	7.9747	1.09446	0.275271	0.407085	-6.30904
ENSG00000137764	MAP2K5	-0.207592	2.46966	1.09436	0.275313	0.407099	-5.92768
ENSG00000264701	AC018521.4	0.347089	1.76883	-1.09426	0.275357	0.407099	-5.77116
ENSG00000185787	MORF4L1	-0.0847897	7.5614	1.09423	0.275372	0.407099	-6.31066
ENSG00000183765	CHEK2	-0.267293	2.88302	1.09389	0.275517	0.407247	-6.00755
ENSG00000125900	SIRPD	0.273457	2.54376	-1.09386	0.275533	0.407247	-5.90443
ENSG00000260038	AC009090.1	-0.40151	2.39326	1.09379	0.275563	0.407247	-5.93087
ENSG00000232671	ZNF687-AS1	0.278044	1.43348	-1.09368	0.275612	0.407273	-5.71615
ENSG00000078124	ACER3	0.179606	4.64081	-1.0936	0.275647	0.407279	-6.21808
ENSG00000181061	HIGD1A	-0.14296	4.52687	1.0931	0.275863	0.407554	-6.21699
ENSG00000185104	FAF1	-0.215382	3.08738	1.09264	0.276065	0.407761	-6.03157
ENSG00000104529	EEF1D	-0.104785	8.03271	1.09264	0.276067	0.407761	-6.31088
ENSG00000076770	MBNL3	-0.232053	1.84972	1.09257	0.276095	0.407761	-5.8235
ENSG00000119559	C19orf25	-0.1468	4.19065	1.09224	0.276241	0.407932	-6.18376
ENSG00000119820	YIPF4	0.149019	3.97907	-1.09206	0.276321	0.408005	-6.14378
ENSG00000171161	ZNF672	0.132521	4.20398	-1.09193	0.276376	0.40804	-6.17501
ENSG00000047621	C12orf4	-0.182845	3.59283	1.09186	0.276409	0.408043	-6.10739
ENSG00000233937	AC008443.1	-0.225579	1.55102	1.09176	0.27645	0.408059	-5.76001
ENSG00000170234	PWWP2A	-0.152063	2.90975	1.09135	0.276633	0.408274	-6.00305
ENSG00000157193	LRP8	-0.171573	2.70315	1.09129	0.27666	0.408274	-5.97531
ENSG00000180667	YOD1	0.215089	2.27806	-1.09122	0.276687	0.408274	-5.86569
ENSG00000087269	NOP14	-0.169494	2.61541	1.09076	0.276891	0.40853	-5.95671
ENSG00000147121	KRBOX4	-0.206509	2.76453	1.0905	0.277004	0.408651	-5.98612
ENSG00000154582	ELOC	-0.119791	5.32729	1.09014	0.277164	0.408841	-6.2785
ENSG00000110446	SLC15A3	-0.146798	7.4696	1.0899	0.277268	0.408949	-6.31536
ENSG00000074755	ZZEF1	0.106658	4.96436	-1.08976	0.277327	0.408992	-6.25051
ENSG00000258698	AL139317.1	-0.40918	0.787611	1.08867	0.277808	0.409656	-5.64431
ENSG00000141385	AFG3L2	-0.190409	2.64939	1.08788	0.278157	0.410124	-5.96915
ENSG00000114956	DGUOK	0.132486	4.56879	-1.08779	0.278195	0.410136	-6.21833
ENSG00000149658	YTHDF1	-0.159014	3.31009	1.08716	0.278471	0.410497	-6.07173
ENSG00000161920	MED11	0.177638	4.51607	-1.08693	0.278577	0.410607	-6.21046
ENSG00000100908	EMC9	0.251216	2.39679	-1.08676	0.27865	0.410669	-5.89356
ENSG00000112110	MRPL18	-0.178066	4.10558	1.08638	0.278819	0.410873	-6.17955
ENSG00000022567	SLC45A4	0.179163	5.62674	-1.08559	0.279164	0.411336	-6.29208
ENSG00000114120	SLC25A36	-0.164649	3.00979	1.08495	0.279449	0.411711	-6.0313
ENSG00000059915	PSD	0.229077	3.46403	-1.08413	0.27981	0.412158	-6.07167
ENSG00000160783	PMF1	0.177303	3.62168	-1.08408	0.279833	0.412158	-6.10258
ENSG00000112249	ASCC3	0.15676	3.1606	-1.08405	0.279845	0.412158	-6.03445
ENSG00000277959	AL162274.2	-0.336628	0.975419	1.08381	0.279953	0.412271	-5.65884
ENSG00000224950	AL390066.2	0.218224	2.9909	-1.08365	0.280022	0.41229	-6.00477
ENSG00000127720	METTL25	-0.271367	3.25528	1.08364	0.280028	0.41229	-6.07826
ENSG00000198765	SYCP1	-0.344499	3.49256	1.08354	0.280073	0.412311	-6.11167
ENSG00000184292	TACSTD2	-0.371286	5.04041	1.08333	0.280165	0.412337	-6.27427
ENSG00000269553	U62631.1	0.345038	2.20805	-1.08332	0.280168	0.412337	-5.84534
ENSG00000165457	FOLR2	0.273559	1.63115	-1.08329	0.280184	0.412337	-5.74812
ENSG00000162521	RBBP4	-0.140997	5.22362	1.08315	0.280242	0.412377	-6.28105
ENSG00000197721	CR1L	0.276449	2.15934	-1.08256	0.280506	0.41272	-5.86236
ENSG00000261889	AC108134.2	0.263077	2.05175	-1.08181	0.280839	0.413165	-5.81778
ENSG00000203667	COX20	0.163213	3.68021	-1.08165	0.280907	0.413219	-6.11439
ENSG00000197386	HTT	-0.146629	4.67761	1.08157	0.280946	0.41323	-6.24376
ENSG00000078668	VDAC3	-0.154067	4.16601	1.08118	0.281117	0.413422	-6.19287
ENSG00000104331	IMPAD1	-0.184953	3.5641	1.08113	0.281138	0.413422	-6.1179
ENSG00000176597	B3GNT5	-0.138498	7.29482	1.08072	0.281322	0.413647	-6.32522
ENSG00000070669	ASNS	-0.22388	2.54034	1.08058	0.281385	0.413693	-5.95584
ENSG00000156804	FBXO32	-0.259835	1.5267	1.08034	0.281487	0.413799	-5.78219
ENSG00000076706	MCAM	-0.296431	1.73057	1.08009	0.2816	0.413918	-5.8203
ENSG00000148730	EIF4EBP2	-0.130514	3.90644	1.07984	0.281714	0.41404	-6.16112
ENSG00000115484	CCT4	-0.17042	4.12861	1.07935	0.281928	0.414283	-6.19028
ENSG00000094880	CDC23	-0.217035	2.26016	1.07932	0.281942	0.414283	-5.90927
ENSG00000118181	RPS25	-0.174348	7.52395	1.07925	0.281973	0.414283	-6.3267
ENSG00000185278	ZBTB37	-0.16095	2.36474	1.07842	0.282342	0.414781	-5.92013
ENSG00000185963	BICD2	0.164222	3.79876	-1.07821	0.282437	0.414874	-6.13636
ENSG00000281903	LINC02246	-0.306366	1.51693	1.07776	0.282636	0.41512	-5.77431
ENSG00000269404	SPIB	0.236725	2.26544	-1.0774	0.282798	0.415245	-5.89111
ENSG00000066855	MTFR1	-0.223136	3.79655	1.07738	0.282805	0.415245	-6.15529
ENSG00000113648	MACROH2A1	-0.135376	7.13886	1.07734	0.282822	0.415245	-6.3286
ENSG00000176834	VSIG10	-0.290017	2.12085	1.07729	0.282845	0.415245	-5.88835
ENSG00000139613	SMARCC2	-0.112194	4.93547	1.07663	0.283138	0.415628	-6.2687
ENSG00000216895	AC009403.1	-0.352052	2.38527	1.07611	0.283373	0.415928	-5.93929
ENSG00000197142	ACSL5	0.191394	5.66932	-1.07593	0.283453	0.416	-6.30463
ENSG00000184857	TMEM186	-0.265866	1.28387	1.0751	0.283824	0.416498	-5.73345
ENSG00000246705	H2AJ	-0.233523	4.02554	1.07482	0.283945	0.41663	-6.18743
ENSG00000145919	BOD1	-0.228231	2.5212	1.07465	0.284025	0.416701	-5.9594
ENSG00000262267	U95743.1	-0.211998	1.96002	1.0745	0.284088	0.416748	-5.85801
ENSG00000143207	COP1	0.127461	5.86724	-1.07412	0.28426	0.416954	-6.31428
ENSG00000236388	ITCH-AS1	0.370538	1.88013	-1.07358	0.284502	0.417211	-5.79914
ENSG00000119986	AVPI1	-0.261139	2.92214	1.07353	0.284525	0.417211	-6.03486
ENSG00000130414	NDUFA10	-0.141587	4.21846	1.07348	0.284546	0.417211	-6.20659
ENSG00000096080	MRPS18A	0.222222	2.93415	-1.07336	0.284602	0.417211	-6.01157
ENSG00000157869	RAB28	-0.253882	2.91803	1.07334	0.28461	0.417211	-6.03224
ENSG00000138639	ARHGAP24	0.18885	4.09845	-1.07331	0.284623	0.417211	-6.18221
ENSG00000153266	FEZF2	0.296303	1.4945	-1.07301	0.284757	0.417361	-5.75095
ENSG00000105372	RPS19	-0.183082	8.03938	1.07252	0.284976	0.417637	-6.3322
ENSG00000173674	EIF1AX	-0.216183	3.37956	1.07228	0.285083	0.417748	-6.10281
ENSG00000136444	RSAD1	-0.237677	1.80926	1.07163	0.285374	0.418129	-5.83115
ENSG00000133028	SCO1	0.196108	2.43841	-1.07133	0.285508	0.418278	-5.9208
ENSG00000259563	AC025430.1	-0.325224	0.859676	1.07115	0.28559	0.418352	-5.65434
ENSG00000011304	PTBP1	-0.13691	6.07718	1.07106	0.285632	0.418367	-6.32531
ENSG00000257181	AC025423.4	0.313814	2.44769	-1.07013	0.286047	0.41893	-5.91961
ENSG00000128585	MKLN1	0.147828	4.70667	-1.06985	0.286173	0.419063	-6.24895
ENSG00000124102	PI3	-0.498755	7.54613	1.06979	0.286201	0.419063	-6.33619
ENSG00000145216	FIP1L1	0.120749	4.40767	-1.06921	0.28646	0.419397	-6.22048
ENSG00000115350	POLE4	-0.174143	3.519	1.0691	0.286508	0.419421	-6.12588
ENSG00000271590	AC108463.3	-0.216238	2.08742	1.06899	0.286558	0.419448	-5.88455
ENSG00000136280	CCM2	0.11571	4.88318	-1.06883	0.286629	0.419505	-6.26698
ENSG00000144554	FANCD2	-0.243429	3.94294	1.06859	0.286736	0.419617	-6.17994
ENSG00000267520	AC010733.2	-0.271192	2.95899	1.06848	0.28679	0.419648	-6.03374
ENSG00000183431	SF3A3	0.151952	4.59532	-1.06794	0.28703	0.419954	-6.24028
ENSG00000125835	SNRPB	0.157924	5.27744	-1.06752	0.287221	0.420165	-6.29443
ENSG00000074071	MRPS34	-0.250842	2.87668	1.06748	0.287237	0.420165	-6.03432
ENSG00000152518	ZFP36L2	0.216085	5.45411	-1.06725	0.287342	0.420272	-6.30299
ENSG00000248491	AC093772.1	-0.353099	1.1772	1.06714	0.287389	0.420294	-5.74225
ENSG00000265948	AC015878.2	0.34614	2.89519	-1.0668	0.287542	0.420294	-5.99612
ENSG00000135537	AFG1L	-0.211971	1.6751	1.06679	0.28755	0.420294	-5.81766
ENSG00000126247	CAPNS1	-0.159143	7.11062	1.06677	0.287558	0.420294	-6.33976
ENSG00000147853	AK3	-0.154066	3.27782	1.06676	0.287563	0.420294	-6.08767
ENSG00000258302	AC025034.1	-0.255096	2.70449	1.06665	0.287609	0.420294	-6.00224
ENSG00000278276	AL110115.2	-0.332615	1.01055	1.06657	0.287645	0.420294	-5.69797
ENSG00000136932	TRMO	0.1698	3.33016	-1.06657	0.287649	0.420294	-6.08051
ENSG00000129968	ABHD17A	0.104708	5.0332	-1.06655	0.287655	0.420294	-6.28094
ENSG00000166847	DCTN5	0.152497	3.88459	-1.06646	0.287699	0.420294	-6.15989
ENSG00000235522	AC010978.1	0.269781	1.71132	-1.06638	0.287733	0.420294	-5.78641
ENSG00000156639	ZFAND3	0.128713	6.41529	-1.06635	0.287746	0.420294	-6.33437
ENSG00000286070	GGT1	0.337951	1.85802	-1.06627	0.287784	0.420294	-5.80853
ENSG00000261371	PECAM1	-0.185809	6.1897	1.06623	0.287799	0.420294	-6.33278
ENSG00000153179	RASSF3	0.123005	6.55539	-1.06609	0.287865	0.420345	-6.33643
ENSG00000113657	DPYSL3	-0.265137	1.57414	1.06585	0.287971	0.420454	-5.8026
ENSG00000114374	USP9Y	0.232317	2.60023	-1.06521	0.288262	0.420832	-5.95909
ENSG00000162086	ZNF75A	0.164989	3.1522	-1.06491	0.288396	0.420978	-6.05538
ENSG00000184436	THAP7	-0.23162	1.61779	1.06483	0.288431	0.420978	-5.8101
ENSG00000105612	DNASE2	0.182214	4.22131	-1.06478	0.288457	0.420978	-6.20359
ENSG00000118762	PKD2	-0.184687	2.41055	1.06469	0.288496	0.42099	-5.94949
ENSG00000055044	NOP58	-0.158861	4.05474	1.06429	0.288674	0.421202	-6.19875
ENSG00000100612	DHRS7	0.135338	5.7081	-1.06416	0.288732	0.421242	-6.3191
ENSG00000213413	PVRIG	0.27306	1.5358	-1.0634	0.289078	0.421699	-5.76205
ENSG00000141337	ARSG	-0.161309	4.65434	1.06308	0.289223	0.421865	-6.26094
ENSG00000106459	NRF1	0.151675	3.0488	-1.06297	0.289273	0.421892	-6.04117
ENSG00000101384	JAG1	0.156435	3.61636	-1.06286	0.289322	0.421917	-6.12676
ENSG00000167751	KLK2	-0.293395	2.65053	1.06261	0.289433	0.422033	-6.00238
ENSG00000165629	ATP5F1C	0.133612	5.40658	-1.06244	0.289513	0.422104	-6.30751
ENSG00000131467	PSME3	0.115014	5.27585	-1.06229	0.289579	0.422131	-6.30096
ENSG00000131944	FAAP24	-0.21763	1.84226	1.06226	0.289595	0.422131	-5.83949
ENSG00000116750	UCHL5	0.183654	3.14388	-1.06214	0.289649	0.422163	-6.05473
ENSG00000120837	NFYB	-0.215104	2.04126	1.06184	0.289784	0.422269	-5.86837
ENSG00000237940	LINC01238	-0.270004	4.14882	1.06184	0.289785	0.422269	-6.21642
ENSG00000225292	AL158212.1	-0.336089	0.810476	1.06128	0.290038	0.422591	-5.66662
ENSG00000196511	TPK1	0.189588	4.44868	-1.0609	0.290209	0.422699	-6.23144
ENSG00000167434	CA4	0.270915	4.21217	-1.06088	0.29022	0.422699	-6.20101
ENSG00000071564	TCF3	0.17745	4.19375	-1.06084	0.290236	0.422699	-6.20341
ENSG00000242259	C22orf39	-0.13645	3.2069	1.06078	0.290265	0.422699	-6.08311
ENSG00000122512	PMS2	-0.163003	2.87154	1.06076	0.290271	0.422699	-6.03256
ENSG00000116580	GON4L	-0.120331	4.74003	1.06013	0.29056	0.423075	-6.27067
ENSG00000172336	POP7	-0.256448	2.17926	1.05999	0.290622	0.423119	-5.91284
ENSG00000136247	ZDHHC4	0.140602	3.87046	-1.05979	0.290711	0.423202	-6.16568
ENSG00000258450	AL139099.3	0.314588	1.03082	-1.05942	0.290879	0.423401	-5.67405
ENSG00000233452	STXBP5-AS1	-0.199692	2.09469	1.05927	0.290947	0.423452	-5.89411
ENSG00000137575	SDCBP	0.11505	9.32907	-1.05896	0.29109	0.42358	-6.33608
ENSG00000128463	EMC4	-0.133758	4.98033	1.05894	0.291098	0.42358	-6.29072
ENSG00000004961	HCCS	0.215865	2.42019	-1.05848	0.291309	0.423841	-5.93078
ENSG00000085760	MTIF2	-0.183674	2.63055	1.05837	0.291359	0.423868	-5.99501
ENSG00000085231	AK6	-0.214165	3.38192	1.05821	0.291428	0.423921	-6.11671
ENSG00000219445	AC019155.2	0.254527	2.50735	-1.05809	0.291484	0.423956	-5.94588
ENSG00000253503	AC060765.1	-0.299669	0.818407	1.0576	0.291708	0.424226	-5.69028
ENSG00000253301	LINC01606	-0.359225	1.57675	1.05754	0.291733	0.424226	-5.82338
ENSG00000163714	U2SURP	0.141096	4.80023	-1.05729	0.29185	0.42435	-6.27036
ENSG00000247595	SPTY2D1OS	-0.269357	1.50239	1.0572	0.291892	0.424364	-5.79615
ENSG00000106991	ENG	-0.191978	5.31536	1.05689	0.292029	0.424517	-6.31478
ENSG00000253377	AC068672.2	-0.228876	3.83079	1.0566	0.292163	0.424666	-6.17956
ENSG00000142875	PRKACB	-0.247818	1.70035	1.05618	0.292352	0.424871	-5.82585
ENSG00000186431	FCAR	0.224613	7.98115	-1.05615	0.292368	0.424871	-6.3505
ENSG00000174611	KY	-0.262496	2.65781	1.05579	0.292532	0.425063	-6.00229
ENSG00000185864	NPIPB4	-0.137222	7.26078	1.05538	0.292717	0.425285	-6.35196
ENSG00000177410	ZFAS1	0.117424	6.62854	-1.05467	0.293043	0.425675	-6.34922
ENSG00000119878	CRIPT	-0.152537	2.25625	1.05454	0.293103	0.425675	-5.92592
ENSG00000235191	NUCB1-AS1	0.287821	0.905873	-1.05453	0.293107	0.425675	-5.65573
ENSG00000173113	TRMT112	-0.160951	5.16916	1.05451	0.293113	0.425675	-6.3088
ENSG00000171984	SHLD1	-0.239237	1.75712	1.05427	0.293226	0.425793	-5.84417
ENSG00000188931	CFAP126	-0.366486	1.82763	1.05406	0.293319	0.425851	-5.86205
ENSG00000174775	HRAS	-0.246299	3.3283	1.05404	0.29333	0.425851	-6.12273
ENSG00000070444	MNT	-0.156308	5.20381	1.05354	0.293559	0.426137	-6.31134
ENSG00000168005	SPINDOC	0.210752	2.14837	-1.05286	0.293869	0.42654	-5.89174
ENSG00000152492	CCDC50	0.197952	3.48329	-1.05227	0.294136	0.426882	-6.1204
ENSG00000104660	LEPROTL1	-0.157386	4.70521	1.05186	0.294324	0.427081	-6.27691
ENSG00000259956	RBM15B	0.177846	2.30381	-1.05183	0.294338	0.427081	-5.92043
ENSG00000110958	PTGES3	0.128856	6.50701	-1.05028	0.295049	0.428029	-6.35242
ENSG00000233184	AC093157.1	-0.235702	1.41285	1.05027	0.295055	0.428029	-5.78058
ENSG00000185499	MUC1	0.279829	5.47801	-1.05005	0.295153	0.428125	-6.3212
ENSG00000104774	MAN2B1	-0.135048	6.41246	1.04994	0.295206	0.428155	-6.35279
ENSG00000226419	SLC16A1-AS1	-0.176888	2.04564	1.0497	0.295317	0.428269	-5.89939
ENSG00000165609	NUDT5	0.182045	4.27772	-1.04882	0.295718	0.428783	-6.22587
ENSG00000267265	AC011476.3	-0.273442	2.38445	1.04878	0.295736	0.428783	-5.96739
ENSG00000171174	RBKS	0.245677	5.52687	-1.04838	0.295923	0.429008	-6.3256
ENSG00000267198	AC091132.4	0.283478	2.95702	-1.04822	0.295994	0.429064	-6.03105
ENSG00000108679	LGALS3BP	-0.232392	5.91916	1.04787	0.296155	0.429221	-6.34675
ENSG00000196547	MAN2A2	-0.16207	6.42499	1.04785	0.296166	0.429221	-6.35519
ENSG00000129472	RAB2B	0.168271	3.03493	-1.04777	0.296201	0.429224	-6.05215
ENSG00000068697	LAPTM4A	0.141265	6.10101	-1.04703	0.296542	0.429671	-6.34881
ENSG00000137522	RNF121	-0.194155	2.89995	1.0467	0.296693	0.429844	-6.05359
ENSG00000176124	DLEU1	-0.192685	4.77571	1.04585	0.297086	0.430367	-6.29077
ENSG00000156990	RPUSD3	-0.143924	3.22368	1.04545	0.297267	0.430581	-6.1046
ENSG00000165507	DEPP1	0.228273	1.90852	-1.0452	0.297384	0.430704	-5.84136
ENSG00000189050	RNFT1	0.139302	4.31717	-1.04489	0.297526	0.430864	-6.23614
ENSG00000070785	EIF2B3	-0.178695	2.54018	1.0448	0.29757	0.43088	-5.99334
ENSG00000110031	LPXN	-0.164805	5.05092	1.04461	0.297657	0.430959	-6.31216
ENSG00000189266	PNRC2	0.151025	5.394	-1.04443	0.29774	0.431032	-6.32545
ENSG00000089060	SLC8B1	-0.128014	5.03501	1.04415	0.29787	0.431137	-6.31001
ENSG00000234638	AC053503.3	-0.378219	1.37265	1.04413	0.297877	0.431137	-5.79976
ENSG00000061656	SPAG4	-0.246079	1.73612	1.04344	0.298195	0.431551	-5.84393
ENSG00000170242	USP47	0.12464	4.32112	-1.04326	0.29828	0.431627	-6.23921
ENSG00000228786	LINC00266-4P	-0.245309	1.8652	1.04313	0.29834	0.431666	-5.86792
ENSG00000259177	AC018946.1	0.313092	2.27452	-1.04238	0.298686	0.43212	-5.90663
ENSG00000168872	DDX19A	-0.125721	3.79477	1.04212	0.298805	0.432246	-6.18878
ENSG00000173852	DPY19L1	-0.215748	3.79381	1.04173	0.298984	0.432457	-6.18548
ENSG00000125454	SLC25A19	-0.154	4.12033	1.04162	0.299035	0.432484	-6.22735
ENSG00000166946	CCNDBP1	0.11554	5.52002	-1.0414	0.299136	0.432583	-6.33528
ENSG00000240288	GHRLOS	0.197111	2.42632	-1.04118	0.299239	0.432686	-5.95125
ENSG00000034677	RNF19A	0.130232	5.70061	-1.04059	0.299513	0.433034	-6.34364
ENSG00000113716	HMGXB3	0.154955	3.38453	-1.0405	0.299554	0.433047	-6.11895
ENSG00000259717	LINC00677	-0.330812	1.71348	1.04014	0.299722	0.433215	-5.85172
ENSG00000227076	AL158166.1	-0.345495	1.73918	1.04011	0.299736	0.433215	-5.84732
ENSG00000078140	UBE2K	0.154136	4.99646	-1.0397	0.299924	0.43344	-6.30424
ENSG00000204388	HSPA1B	-0.274368	7.79921	1.03961	0.299968	0.433457	-6.36741
ENSG00000242512	LINC01206	-0.20844	3.26649	1.03935	0.300089	0.433584	-6.11621
ENSG00000276529	AP001505.1	-0.320999	1.95278	1.03909	0.300208	0.433676	-5.89378
ENSG00000105983	LMBR1	-0.143042	4.76753	1.03907	0.300217	0.433676	-6.29597
ENSG00000124107	SLPI	-0.261471	7.54389	1.03792	0.300753	0.434403	-6.36985
ENSG00000133639	BTG1	0.12802	7.37785	-1.03767	0.300867	0.434521	-6.37041
ENSG00000155066	PROM2	-0.265754	1.68587	1.03751	0.300941	0.434581	-5.84536
ENSG00000236699	ARHGEF38	-0.264457	2.20381	1.0369	0.301225	0.434944	-5.94767
ENSG00000113575	PPP2CA	0.111758	6.62802	-1.03655	0.301389	0.435123	-6.368
ENSG00000287182	AC131953.3	0.307345	1.9121	-1.03649	0.301415	0.435123	-5.84565
ENSG00000287553	AC090617.10	0.296041	1.6778	-1.03587	0.301704	0.435494	-5.8212
ENSG00000240291	AL450384.2	-0.25506	1.74145	1.03568	0.301791	0.435571	-5.84917
ENSG00000145675	PIK3R1	0.131755	4.91455	-1.03534	0.301951	0.435722	-6.30307
ENSG00000287069	AC061958.1	-0.330008	2.46834	1.03532	0.301961	0.435722	-5.99541
ENSG00000003509	NDUFAF7	0.176228	2.82566	-1.03516	0.302033	0.43578	-6.02961
ENSG00000177426	TGIF1	-0.121981	6.19641	1.03484	0.302185	0.435918	-6.36517
ENSG00000108588	CCDC47	-0.111423	5.09174	1.0348	0.302201	0.435918	-6.32321
ENSG00000102606	ARHGEF7	0.106818	4.51683	-1.03471	0.302245	0.435918	-6.26914
ENSG00000184445	KNTC1	-0.190663	3.15623	1.03464	0.302275	0.435918	-6.10486
ENSG00000168995	SIGLEC7	0.174081	4.01666	-1.03461	0.302293	0.435918	-6.20796
ENSG00000178252	WDR6	-0.141681	3.99553	1.03429	0.302441	0.43607	-6.22264
ENSG00000236104	ZBTB22	0.186633	2.65836	-1.0342	0.30248	0.43607	-6.00575
ENSG00000241169	FO393419.2	-0.298361	1.06442	1.0341	0.302528	0.43607	-5.73132
ENSG00000269335	IKBKG	0.137513	5.75823	-1.0341	0.302529	0.43607	-6.35216
ENSG00000126067	PSMB2	0.163641	3.731	-1.03322	0.302937	0.436563	-6.17258
ENSG00000261544	AC011939.2	0.354234	1.71313	-1.03319	0.302953	0.436563	-5.81141
ENSG00000139168	ZCRB1	-0.199161	3.54907	1.0331	0.302994	0.436563	-6.16389
ENSG00000204463	BAG6	-0.0908551	6.49727	1.03308	0.303002	0.436563	-6.37095
ENSG00000238227	TMEM250	0.171088	2.80538	-1.03257	0.303242	0.436861	-6.03
ENSG00000256072	AC078889.1	0.337429	1.76753	-1.03246	0.303295	0.43689	-5.81704
ENSG00000203950	RTL8A	0.230218	2.57388	-1.03213	0.303445	0.43706	-5.98052
ENSG00000103034	NDRG4	-0.271534	2.10091	1.03198	0.303518	0.437117	-5.93497
ENSG00000167491	GATAD2A	-0.104338	6.79081	1.03165	0.303671	0.43729	-6.37487
ENSG00000168411	RFWD3	-0.157882	3.76694	1.03131	0.303832	0.437441	-6.1958
ENSG00000183049	CAMK1D	-0.168577	4.35435	1.03129	0.303842	0.437441	-6.26312
ENSG00000238009	AL627309.1	0.269889	4.7571	-1.03117	0.303895	0.437443	-6.28873
ENSG00000107223	EDF1	-0.187335	5.89387	1.03114	0.303909	0.437443	-6.36297
ENSG00000111961	SASH1	0.198104	3.5727	-1.03102	0.303965	0.437477	-6.14974
ENSG00000115368	WDR75	-0.249765	2.13223	1.03086	0.304043	0.437542	-5.93843
ENSG00000103245	CIAO3	-0.199534	2.73012	1.0307	0.304116	0.437598	-6.04176
ENSG00000023330	ALAS1	-0.161677	5.05971	1.03063	0.304148	0.437598	-6.32606
ENSG00000044446	PHKA2	0.173026	4.07641	-1.03052	0.304201	0.437628	-6.2185
ENSG00000269439	AC010618.3	-0.213888	3.38899	1.03037	0.304271	0.437681	-6.14703
ENSG00000143155	TIPRL	0.147708	3.31874	-1.03008	0.304404	0.437826	-6.1149
ENSG00000134452	FBH1	0.118767	4.53461	-1.02986	0.304507	0.437919	-6.27506
ENSG00000183137	CEP57L1	-0.207585	2.35496	1.02976	0.304557	0.437919	-5.97732
ENSG00000256269	HMBS	-0.226287	1.73031	1.02969	0.304589	0.437919	-5.86504
ENSG00000062716	VMP1	0.132881	8.44532	-1.02966	0.304601	0.437919	-6.37512
ENSG00000180185	FAHD1	-0.206235	1.84579	1.02914	0.304845	0.4382	-5.8795
ENSG00000086504	MRPL28	0.140873	4.06773	-1.02911	0.304862	0.4382	-6.2238
ENSG00000225434	LINC01504	-0.179709	2.20462	1.02894	0.30494	0.438265	-5.94909
ENSG00000198551	ZNF627	-0.193666	2.15311	1.02837	0.305206	0.438601	-5.93824
ENSG00000173467	AGR3	-0.388903	2.91861	1.02819	0.30529	0.438663	-6.08157
ENSG00000175482	POLD4	-0.154619	5.38213	1.02814	0.305316	0.438663	-6.34702
ENSG00000259932	AC051619.6	0.341507	2.13801	-1.02782	0.305464	0.438829	-5.89473
ENSG00000246451	AL049840.2	0.187796	3.06935	-1.02769	0.305527	0.438871	-6.07341
ENSG00000140943	MBTPS1	-0.114151	4.51587	1.02747	0.305629	0.438972	-6.28372
ENSG00000124733	MEA1	-0.174815	3.34941	1.02707	0.305817	0.439194	-6.14265
ENSG00000111540	RAB5B	-0.104323	5.48702	1.02645	0.306108	0.439565	-6.35271
ENSG00000081087	OSTM1	-0.119519	5.55833	1.02595	0.306344	0.439856	-6.35635
ENSG00000102103	PQBP1	0.132873	4.39409	-1.02579	0.306416	0.439893	-6.26406
ENSG00000120451	SNX19	0.113467	4.8652	-1.02575	0.306436	0.439893	-6.30995
ENSG00000255529	POLR2M	-0.22436	3.39788	1.02453	0.30701	0.440669	-6.15543
ENSG00000108312	UBTF	-0.107027	4.66774	1.02297	0.307745	0.441677	-6.30192
ENSG00000239857	GET4	0.155901	4.73882	-1.02272	0.307864	0.4418	-6.30132
ENSG00000170854	RIOX2	-0.215245	1.70223	1.02241	0.30801	0.441963	-5.85847
ENSG00000136279	DBNL	0.112001	6.96516	-1.0223	0.308064	0.441992	-6.38493
ENSG00000174456	C12orf76	0.165399	3.32812	-1.02188	0.308262	0.442226	-6.12572
ENSG00000166224	SGPL1	0.140745	4.57505	-1.02181	0.308293	0.442226	-6.28633
ENSG00000155561	NUP205	0.182753	3.09084	-1.02158	0.308401	0.442332	-6.09077
ENSG00000125482	TTF1	-0.197675	2.18853	1.0212	0.308582	0.442544	-5.94636
ENSG00000104783	KCNN4	0.184472	4.40511	-1.02037	0.308971	0.443055	-6.26882
ENSG00000232464	Z98949.2	-0.317187	2.61537	1.02021	0.309047	0.443116	-6.03903
ENSG00000170667	RASA4B	-0.215743	1.77989	1.01994	0.309175	0.443203	-5.8849
ENSG00000121749	TBC1D15	0.132098	5.48506	-1.01989	0.309202	0.443203	-6.35496
ENSG00000139725	RHOF	0.150001	3.64995	-1.01987	0.309208	0.443203	-6.17788
ENSG00000270760	AD001527.1	-0.333546	1.93516	1.01958	0.309347	0.443356	-5.91589
ENSG00000278259	MYO19	-0.169368	3.70508	1.01922	0.309519	0.443554	-6.2012
ENSG00000108639	SYNGR2	-0.161535	6.06867	1.01914	0.309553	0.443555	-6.37896
ENSG00000227543	SPAG5-AS1	-0.195418	2.06743	1.01874	0.309742	0.44374	-5.92806
ENSG00000129990	SYT5	-0.251532	1.65651	1.01873	0.309748	0.44374	-5.85768
ENSG00000130811	EIF3G	-0.129635	5.6605	1.01859	0.309816	0.443789	-6.36794
ENSG00000137413	TAF8	0.150969	3.91164	-1.01847	0.309874	0.443823	-6.21195
ENSG00000127328	RAB3IP	0.167032	3.63798	-1.01829	0.309958	0.443896	-6.17053
ENSG00000138382	METTL5	-0.238436	2.51223	1.01771	0.310235	0.444245	-6.02017
ENSG00000281103	TRG-AS1	0.162893	3.33149	-1.01753	0.310319	0.444318	-6.13611
ENSG00000174238	PITPNA	0.11857	7.32166	-1.01729	0.31043	0.444385	-6.39107
ENSG00000176095	IP6K1	0.133916	4.77788	-1.01729	0.310432	0.444385	-6.30941
ENSG00000286171	AC073140.2	0.555276	4.28841	-1.01691	0.310612	0.444594	-6.23913
ENSG00000145730	PAM	-0.12217	4.54308	1.01675	0.310687	0.44464	-6.29673
ENSG00000244187	TMEM141	-0.235435	2.56984	1.0167	0.310711	0.44464	-6.02632
ENSG00000169375	SIN3A	-0.103336	4.81302	1.015	0.311516	0.445745	-6.32235
ENSG00000089053	ANAPC5	-0.110341	4.86745	1.0147	0.311659	0.445901	-6.32723
ENSG00000149657	LSM14B	-0.128412	3.40157	1.01461	0.311706	0.44592	-6.15904
ENSG00000143793	C1orf35	-0.195184	1.94607	1.01449	0.31176	0.445951	-5.9154
ENSG00000267375	AC008649.2	-0.355047	1.59035	1.01433	0.311839	0.446015	-5.85578
ENSG00000175711	B3GNTL1	-0.162506	4.98216	1.01423	0.311883	0.446031	-6.33743
ENSG00000102886	GDPD3	-0.241988	2.43476	1.0139	0.312043	0.446211	-5.99952
ENSG00000168894	RNF181	0.159121	5.13595	-1.0127	0.312613	0.446978	-6.34156
ENSG00000119537	KDSR	-0.153068	3.84373	1.01192	0.312983	0.44746	-6.22391
ENSG00000261613	AC093525.6	0.177	2.05265	-1.01157	0.313152	0.447653	-5.90712
ENSG00000100077	GRK3	0.163034	3.36904	-1.01111	0.313372	0.44792	-6.14691
ENSG00000286555	AP003065.3	0.221162	4.26553	-1.01081	0.313513	0.448072	-6.26006
ENSG00000106546	AHR	0.167623	5.20327	-1.01034	0.313739	0.448348	-6.34883
ENSG00000244462	RBM12	0.121952	4.44682	-1.01	0.313902	0.448518	-6.28542
ENSG00000131408	NR1H2	-0.10661	5.81947	1.00995	0.313926	0.448518	-6.38157
ENSG00000167508	MVD	-0.163488	4.95438	1.00978	0.314004	0.448582	-6.34067
ENSG00000106330	MOSPD3	0.191143	2.67259	-1.00951	0.314135	0.44872	-6.02611
ENSG00000186393	KRT26	0.283808	2.06586	-1.00924	0.314265	0.448859	-5.89276
ENSG00000066777	ARFGEF1	0.110189	4.89006	-1.00898	0.314391	0.448951	-6.32873
ENSG00000106952	TNFSF8	-0.248526	3.91919	1.00896	0.314397	0.448951	-6.24305
ENSG00000164916	FOXK1	0.130492	2.57428	-1.00825	0.314737	0.449389	-6.01862
ENSG00000122390	NAA60	-0.128725	5.74799	1.00809	0.314814	0.449449	-6.38141
ENSG00000228280	AL731568.1	0.284803	0.763827	-1.00789	0.314909	0.449504	-5.686
ENSG00000168216	LMBRD1	-0.106695	4.68678	1.00787	0.314919	0.449504	-6.31893
ENSG00000186716	BCR	-0.173914	4.38144	1.00771	0.314995	0.449564	-6.29324
ENSG00000127540	UQCR11	-0.155541	5.2667	1.00691	0.31538	0.450065	-6.36232
ENSG00000112149	CD83	0.202315	6.90448	-1.00582	0.315902	0.450762	-6.40095
ENSG00000122644	ARL4A	0.132951	4.05849	-1.00573	0.315945	0.450775	-6.24557
ENSG00000101844	ATG4A	-0.22199	1.82179	1.00554	0.316035	0.450855	-5.9033
ENSG00000270118	AC138894.2	-0.399725	2.49474	1.00544	0.316086	0.450879	-6.05606
ENSG00000153015	CWC27	-0.198283	2.16536	1.00507	0.316262	0.451083	-5.9592
ENSG00000137801	THBS1	-0.259236	7.24866	1.00449	0.316539	0.451429	-6.40378
ENSG00000125741	OPA3	0.139632	4.38471	-1.0044	0.316584	0.451445	-6.28406
ENSG00000258921	AC009779.6	-0.317906	1.3502	1.00405	0.316754	0.451639	-5.81497
ENSG00000149923	PPP4C	0.110168	6.43281	-1.00387	0.316839	0.451699	-6.39874
ENSG00000135778	NTPCR	-0.199493	2.18212	1.00382	0.316864	0.451699	-5.96832
ENSG00000106066	CPVL	-0.15455	4.63515	1.00348	0.317026	0.451882	-6.32077
ENSG00000145826	LECT2	-0.310984	2.08405	1.00309	0.317212	0.452099	-5.97176
ENSG00000104419	NDRG1	-0.156664	7.52719	1.00293	0.317289	0.45216	-6.40535
ENSG00000254835	RNF185-AS1	0.371581	1.41102	-1.00202	0.31773	0.452739	-5.78859
ENSG00000223831	AC005006.1	-0.35858	1.41336	1.00171	0.31788	0.452904	-5.84043
ENSG00000016864	GLT8D1	-0.175773	3.03287	1.00142	0.318018	0.453015	-6.11579
ENSG00000111642	CHD4	-0.111127	6.61776	1.0014	0.318026	0.453015	-6.40407
ENSG00000152942	RAD17	-0.151903	2.84457	1.00133	0.318059	0.453015	-6.07986
ENSG00000182858	ALG12	0.196116	1.77707	-1.00123	0.318108	0.453023	-5.86328
ENSG00000164961	WASHC5	0.142614	4.51321	-1.00118	0.318133	0.453023	-6.30207
ENSG00000272269	AL138724.2	0.256381	1.70407	-1.00028	0.318565	0.45359	-5.86553
ENSG00000156735	BAG4	-0.180351	2.39474	0.999872	0.318764	0.453825	-6.01156
ENSG00000124731	TREM1	-0.138417	9.24903	0.999294	0.319043	0.454174	-6.39659
ENSG00000140284	SLC27A2	-0.246921	1.67229	0.998465	0.319444	0.454695	-5.88241
ENSG00000131089	ARHGEF9	-0.176816	2.6034	0.99836	0.319495	0.454719	-6.05202
ENSG00000085721	RRN3	-0.16309	3.11251	0.998171	0.319586	0.454801	-6.13745
ENSG00000108039	XPNPEP1	-0.132739	4.71049	0.998009	0.319664	0.454864	-6.33146
ENSG00000105221	AKT2	0.0970843	5.9008	-0.997734	0.319797	0.454949	-6.3939
ENSG00000074266	EED	0.169474	2.70856	-0.997726	0.319801	0.454949	-6.04756
ENSG00000237938	AL450998.3	0.208512	3.2088	-0.997673	0.319827	0.454949	-6.12519
ENSG00000166669	ATF7IP2	-0.184681	3.5171	0.997319	0.319998	0.455098	-6.19518
ENSG00000197858	GPAA1	0.13595	4.68756	-0.997315	0.32	0.455098	-6.32192
ENSG00000231758	ARHGAP15-AS1	0.282692	3.18021	-0.996943	0.32018	0.455285	-6.11219
ENSG00000197982	C1orf122	0.238875	4.74746	-0.996902	0.3202	0.455285	-6.32568
ENSG00000125611	CHCHD5	-0.201633	3.27061	0.996321	0.320481	0.455546	-6.16451
ENSG00000102181	CD99L2	-0.128966	3.34541	0.996317	0.320483	0.455546	-6.17034
ENSG00000133460	SLC2A11	-0.228483	2.13533	0.996311	0.320486	0.455546	-5.97916
ENSG00000288099	AL359259.1	-0.276451	1.80987	0.996238	0.320521	0.455548	-5.9165
ENSG00000164885	CDK5	0.22142	1.85821	-0.995585	0.320838	0.455949	-5.8875
ENSG00000089094	KDM2B	-0.13586	3.67774	0.995121	0.321062	0.45622	-6.21878
ENSG00000164168	TMEM184C	-0.1107	3.48629	0.994418	0.321404	0.456656	-6.1921
ENSG00000078403	MLLT10	-0.157812	4.19333	0.994087	0.321564	0.456835	-6.28468
ENSG00000158717	RNF166	0.148303	5.74438	-0.993943	0.321634	0.456859	-6.39164
ENSG00000188372	ZP3	0.260793	2.50571	-0.993911	0.32165	0.456859	-5.99918
ENSG00000261150	EPPK1	-0.23056	1.8076	0.993458	0.32187	0.457123	-5.91804
ENSG00000226644	AL121899.1	-0.314693	1.88724	0.993226	0.321982	0.457234	-5.93294
ENSG00000256995	AC084816.1	-0.260525	2.54533	0.993061	0.322063	0.457299	-6.06034
ENSG00000163975	MELTF	-0.201065	3.79241	0.99279	0.322194	0.457438	-6.24164
ENSG00000127337	YEATS4	-0.229892	1.60234	0.992554	0.322309	0.457551	-5.85848
ENSG00000188026	RILPL1	-0.135526	2.59459	0.9923	0.322433	0.457678	-6.04993
ENSG00000205707	ETFRF1	0.206563	3.11443	-0.992218	0.322472	0.457686	-6.10815
ENSG00000091039	OSBPL8	0.123466	6.5262	-0.991959	0.322598	0.457799	-6.41162
ENSG00000105793	GTPBP10	-0.192996	2.27164	0.991853	0.32265	0.457799	-5.99865
ENSG00000225733	FGD5-AS1	-0.105211	4.17747	0.991842	0.322655	0.457799	-6.28232
ENSG00000276136	AC016957.2	0.227393	2.56959	-0.991601	0.322772	0.457917	-6.01138
ENSG00000109458	GAB1	-0.163649	3.41997	0.991302	0.322918	0.458064	-6.18775
ENSG00000188186	LAMTOR4	0.135821	6.11725	-0.991247	0.322945	0.458064	-6.40548
ENSG00000100461	RBM23	0.112972	6.79104	-0.991144	0.322995	0.458086	-6.41492
ENSG00000140320	BAHD1	-0.14084	2.18373	0.990287	0.323412	0.458629	-5.983
ENSG00000037749	MFAP3	0.119396	3.98748	-0.989467	0.323812	0.459037	-6.25308
ENSG00000105401	CDC37	-0.121275	6.45861	0.989444	0.323823	0.459037	-6.41433
ENSG00000267082	AC011472.1	-0.268014	1.25776	0.98943	0.32383	0.459037	-5.80467
ENSG00000275464	FP565260.1	-0.209	2.26972	0.989404	0.323843	0.459037	-6.00414
ENSG00000087088	BAX	0.143508	5.58471	-0.989343	0.323872	0.459037	-6.39001
ENSG00000154358	OBSCN	-0.265293	1.8267	0.989039	0.324021	0.459199	-5.92775
ENSG00000268375	AC010325.2	-0.338312	0.491552	0.988942	0.324068	0.459217	-5.70627
ENSG00000130985	UBA1	0.0747213	6.59501	-0.988821	0.324127	0.459237	-6.41564
ENSG00000284534	AC092634.7	-0.266678	1.53697	0.988772	0.324151	0.459237	-5.86284
ENSG00000170175	CHRNB1	0.221852	1.67215	-0.988281	0.324391	0.459516	-5.85473
ENSG00000087903	RFX2	-0.154112	5.85615	0.988227	0.324417	0.459516	-6.40457
ENSG00000124875	CXCL6	-0.27803	2.61069	0.987974	0.324541	0.459642	-6.06911
ENSG00000092871	RFFL	0.130991	5.64549	-0.987687	0.324681	0.459792	-6.39432
ENSG00000119801	YPEL5	0.139407	6.35177	-0.987436	0.324803	0.459876	-6.41357
ENSG00000144320	LNPK	-0.161255	3.93781	0.987424	0.324809	0.459876	-6.25942
ENSG00000114857	NKTR	-0.106585	4.36802	0.987301	0.324869	0.459877	-6.30897
ENSG00000154124	OTULIN	0.138892	3.81861	-0.987281	0.324879	0.459877	-6.23043
ENSG00000127080	IPPK	0.180023	2.15921	-0.986594	0.325215	0.460304	-5.95628
ENSG00000188878	FBF1	-0.242447	1.54312	0.986272	0.325372	0.460471	-5.87298
ENSG00000261236	BOP1	-0.151741	3.0596	0.986212	0.325402	0.460471	-6.1385
ENSG00000176371	ZSCAN2	-0.301493	2.19605	0.98603	0.325491	0.460547	-5.9989
ENSG00000173276	ZBTB21	0.154973	3.59326	-0.985551	0.325725	0.46083	-6.20007
ENSG00000204178	MACO1	0.183861	2.15342	-0.985369	0.325814	0.460907	-5.95832
ENSG00000157890	MEGF11	-0.219912	2.31852	0.984911	0.326039	0.461157	-6.01344
ENSG00000269246	AC011445.2	-0.431364	2.63672	0.984776	0.326105	0.461157	-6.08607
ENSG00000108509	CAMTA2	-0.136316	5.51263	0.98474	0.326122	0.461157	-6.39579
ENSG00000165699	TSC1	-0.119123	4.3143	0.984726	0.326129	0.461157	-6.3049
ENSG00000178950	GAK	-0.121906	6.66198	0.984514	0.326233	0.461232	-6.42106
ENSG00000100629	CEP128	-0.192647	2.23044	0.984408	0.326285	0.461232	-5.9979
ENSG00000261766	AC133550.3	0.277741	1.28375	-0.984406	0.326286	0.461232	-5.78648
ENSG00000177542	SLC25A22	0.214811	2.47039	-0.984293	0.326342	0.461261	-6.01912
ENSG00000119969	HELLS	0.219989	2.3093	-0.983735	0.326615	0.461599	-5.98278
ENSG00000105717	PBX4	-0.206293	1.41017	0.983166	0.326894	0.461944	-5.85436
ENSG00000171988	JMJD1C	0.134016	6.75459	-0.982835	0.327057	0.462111	-6.42271
ENSG00000104883	PEX11G	-0.22696	1.82429	0.982785	0.327081	0.462111	-5.93909
ENSG00000149485	FADS1	-0.167997	2.78064	0.982609	0.327168	0.462184	-6.09783
ENSG00000118292	C1orf54	0.270199	1.8412	-0.982174	0.327381	0.462404	-5.90561
ENSG00000131966	ACTR10	0.117786	4.80575	-0.982149	0.327393	0.462404	-6.34791
ENSG00000251442	LINC01094	0.165541	3.1726	-0.981909	0.327511	0.462452	-6.13979
ENSG00000172888	ZNF621	-0.113552	2.43715	0.981897	0.327517	0.462452	-6.03227
ENSG00000099991	CABIN1	-0.134955	4.32095	0.981869	0.327531	0.462452	-6.30945
ENSG00000100221	JOSD1	-0.150157	6.27366	0.981517	0.327704	0.462647	-6.41975
ENSG00000285533	RELA-DT	0.166122	2.12469	-0.981275	0.327823	0.462766	-5.9519
ENSG00000171310	CHST11	0.147765	5.96508	-0.980993	0.327962	0.462913	-6.41153
ENSG00000130638	ATXN10	-0.160828	4.25821	0.980813	0.32805	0.462988	-6.30556
ENSG00000035681	NSMAF	0.176205	6.77909	-0.980608	0.328151	0.463082	-6.42493
ENSG00000073605	GSDMB	0.216178	2.20531	-0.980519	0.328195	0.463094	-5.96745
ENSG00000114520	SNX4	0.166604	3.25333	-0.979004	0.32894	0.464097	-6.15596
ENSG00000049245	VAMP3	0.164053	6.42388	-0.978847	0.329018	0.464158	-6.42287
ENSG00000184232	OAF	-0.172766	3.02813	0.978671	0.329105	0.464193	-6.13786
ENSG00000256591	AP003108.2	0.192731	3.75849	-0.978651	0.329114	0.464193	-6.22863
ENSG00000165219	GAPVD1	-0.107723	4.71614	0.978584	0.329148	0.464193	-6.35092
ENSG00000278743	AC087239.1	0.261444	3.89299	-0.978372	0.329252	0.464225	-6.23859
ENSG00000072071	ADGRL1	-0.179232	2.81654	0.978335	0.32927	0.464225	-6.11082
ENSG00000052749	RRP12	-0.144822	5.00837	0.978323	0.329276	0.464225	-6.3744
ENSG00000100926	TM9SF1	0.120857	4.46678	-0.978255	0.32931	0.464225	-6.31906
ENSG00000157540	DYRK1A	0.0934898	6.34742	-0.978087	0.329392	0.464293	-6.4229
ENSG00000099849	RASSF7	-0.234617	2.05549	0.977996	0.329437	0.464307	-5.97431
ENSG00000166105	GLB1L3	-0.204685	1.92741	0.977831	0.329519	0.464373	-5.94903
ENSG00000189043	NDUFA4	-0.140585	4.16932	0.977581	0.329642	0.464497	-6.29769
ENSG00000163235	TGFA	0.177469	4.05631	-0.977396	0.329734	0.464566	-6.26929
ENSG00000257614	AL133304.1	0.298105	1.43281	-0.977341	0.329761	0.464566	-5.8167
ENSG00000106554	CHCHD3	-0.161664	3.40906	0.977145	0.329857	0.464653	-6.2006
ENSG00000139433	GLTP	-0.120692	4.37359	0.976878	0.329989	0.46476	-6.31984
ENSG00000236525	AC007278.2	0.295571	3.372	-0.976849	0.330003	0.46476	-6.16253
ENSG00000013573	DDX11	-0.25635	3.79196	0.976775	0.33004	0.464763	-6.25734
ENSG00000164631	ZNF12	-0.136089	3.24029	0.976705	0.330075	0.464763	-6.17516
ENSG00000153574	RPIA	-0.176633	1.84026	0.97612	0.330363	0.46512	-5.93535
ENSG00000168495	POLR3D	-0.193721	2.24907	0.975892	0.330476	0.465224	-6.01224
ENSG00000101161	PRPF6	0.127155	3.93088	-0.975829	0.330507	0.465224	-6.25839
ENSG00000188342	GTF2F2	0.134119	3.03771	-0.9755	0.33067	0.465404	-6.12682
ENSG00000112659	CUL9	-0.141762	3.77782	0.974964	0.330935	0.465728	-6.25012
ENSG00000168273	SMIM4	-0.313452	1.84442	0.973827	0.331498	0.466471	-5.92964
ENSG00000114982	KANSL3	-0.108217	4.51051	0.973731	0.331545	0.466475	-6.33709
ENSG00000111640	GAPDH	0.117902	9.7579	-0.97368	0.331571	0.466475	-6.41672
ENSG00000288085	AL356094.2	0.220339	1.57532	-0.972983	0.331916	0.466911	-5.84261
ENSG00000136448	NMT1	-0.147217	5.32323	0.972745	0.332034	0.467028	-6.39871
ENSG00000065600	PACC1	0.191133	2.59796	-0.972437	0.332186	0.467193	-6.05628
ENSG00000268056	AC020913.1	-0.29809	1.22263	0.972312	0.332249	0.467214	-5.81717
ENSG00000138495	COX17	0.16625	4.90651	-0.972266	0.332271	0.467214	-6.36565
ENSG00000259202	AC012568.1	0.287521	1.12739	-0.972093	0.332357	0.467241	-5.771
ENSG00000260378	AC109597.1	0.243357	2.00908	-0.972086	0.332361	0.467241	-5.93011
ENSG00000148604	RGR	-0.18974	2.45178	0.971955	0.332425	0.467283	-6.04648
ENSG00000224186	C5orf66	-0.195614	2.70458	0.971619	0.332592	0.467468	-6.09329
ENSG00000126226	PCID2	0.15784	3.34616	-0.971094	0.332853	0.467785	-6.17888
ENSG00000141582	CBX4	-0.148318	4.4397	0.970868	0.332965	0.467893	-6.33462
ENSG00000148672	GLUD1	0.14902	4.80216	-0.970584	0.333106	0.468042	-6.35805
ENSG00000100109	TFIP11	0.106092	5.01233	-0.970262	0.333266	0.468217	-6.37566
ENSG00000233527	ZNF529-AS1	-0.168181	2.27105	0.970106	0.333344	0.468277	-6.01834
ENSG00000119421	NDUFA8	0.212604	2.6001	-0.969423	0.333683	0.468704	-6.05341
ENSG00000086598	TMED2	-0.155634	5.71812	0.96915	0.333819	0.468846	-6.4188
ENSG00000117020	AKT3	-0.163995	3.68331	0.968905	0.333941	0.468968	-6.24942
ENSG00000088179	PTPN4	-0.209444	2.29618	0.968802	0.333992	0.46899	-6.02759
ENSG00000113369	ARRDC3	-0.179643	6.29403	0.968467	0.334159	0.469174	-6.43279
ENSG00000126561	STAT5A	0.115355	6.12767	-0.968301	0.334241	0.469241	-6.42815
ENSG00000152669	CCNO	0.308537	1.63186	-0.968048	0.334367	0.469369	-5.86391
ENSG00000105583	WDR83OS	0.227516	4.59006	-0.967956	0.334413	0.469383	-6.33996
ENSG00000105063	PPP6R1	0.105657	5.6636	-0.967774	0.334504	0.469457	-6.41474
ENSG00000108587	GOSR1	0.0972066	4.7533	-0.967643	0.334569	0.469457	-6.35751
ENSG00000134531	EMP1	0.224494	6.62944	-0.967638	0.334572	0.469457	-6.4359
ENSG00000237613	FAM138A	-0.305028	0.789154	0.967309	0.334735	0.469638	-5.75432
ENSG00000223946	AL513008.1	-0.415988	1.39952	0.966876	0.334951	0.46989	-5.86016
ENSG00000280623	PCAT14	-0.210376	2.52167	0.966806	0.334986	0.46989	-6.0656
ENSG00000147419	CCDC25	-0.17061	2.96393	0.966643	0.335068	0.469955	-6.13942
ENSG00000226380	AC016831.1	0.191062	4.40608	-0.96635	0.335213	0.47011	-6.31997
ENSG00000120318	ARAP3	-0.160038	4.05508	0.965023	0.335876	0.470981	-6.2974
ENSG00000198836	OPA1	0.12552	4.45803	-0.964965	0.335905	0.470981	-6.32996
ENSG00000183291	SELENOF	0.127176	5.88223	-0.964785	0.335995	0.471057	-6.425
ENSG00000077238	IL4R	0.164256	8.70581	-0.964638	0.336068	0.471111	-6.4373
ENSG00000086544	ITPKC	0.171812	3.81303	-0.96408	0.336347	0.471452	-6.25502
ENSG00000197020	ZNF100	-0.192437	3.90384	0.963703	0.336535	0.471666	-6.2804
ENSG00000137216	TMEM63B	0.127682	3.82757	-0.963522	0.336626	0.471697	-6.25923
ENSG00000276269	AL355974.2	-0.287876	1.24351	0.963518	0.336628	0.471697	-5.83719
ENSG00000170677	SOCS6	-0.17756	2.3439	0.963446	0.336664	0.471698	-6.03853
ENSG00000162601	MYSM1	0.150839	3.7945	-0.963337	0.336719	0.471725	-6.25158
ENSG00000172932	ANKRD13D	0.126771	6.17933	-0.962887	0.336944	0.471849	-6.43429
ENSG00000204348	DXO	0.148404	2.6991	-0.962836	0.336969	0.471849	-6.07826
ENSG00000119787	ATL2	-0.137804	3.92827	0.962807	0.336984	0.471849	-6.28095
ENSG00000152784	PRDM8	-0.224213	5.55471	0.962789	0.336993	0.471849	-6.4197
ENSG00000271420	AL109936.3	-0.218688	3.56254	0.962764	0.337005	0.471849	-6.2364
ENSG00000175826	CTDNEP1	-0.0982907	5.63566	0.962697	0.337039	0.471849	-6.4215
ENSG00000179066	AC020907.1	-0.325988	2.80111	0.962665	0.337055	0.471849	-6.12941
ENSG00000143621	ILF2	-0.120162	4.55732	0.962174	0.337301	0.472121	-6.35272
ENSG00000198054	DSCR8	-0.284461	2.11883	0.962135	0.33732	0.472121	-6.00895
ENSG00000143258	USP21	-0.180404	2.35761	0.961878	0.337449	0.472227	-6.04061
ENSG00000234857	HNRNPUL2-BSCL2	0.209537	3.16966	-0.961774	0.337501	0.472227	-6.16049
ENSG00000249776	AC124854.1	-0.312511	1.83132	0.961771	0.337502	0.472227	-5.97027
ENSG00000196505	GDAP2	0.141768	3.35858	-0.961116	0.337831	0.472637	-6.19109
ENSG00000135452	TSPAN31	-0.135819	4.11322	0.961043	0.337867	0.472638	-6.30693
ENSG00000106609	TMEM248	0.112301	5.16673	-0.960948	0.337915	0.472655	-6.39547
ENSG00000063244	U2AF2	-0.122824	5.9745	0.960866	0.337956	0.472663	-6.43375
ENSG00000266456	AP001178.3	-0.177343	1.99375	0.960627	0.338076	0.472781	-5.96709
ENSG00000164951	PDP1	0.155106	3.38068	-0.96045	0.338165	0.472852	-6.19436
ENSG00000070614	NDST1	-0.14978	4.90876	0.960363	0.338208	0.472852	-6.38441
ENSG00000122882	ECD	0.133513	3.88128	-0.960314	0.338233	0.472852	-6.26405
ENSG00000185000	DGAT1	0.125501	4.39523	-0.960238	0.338271	0.472855	-6.3279
ENSG00000164038	SLC9B2	-0.205806	1.59969	0.960133	0.338324	0.47288	-5.90194
ENSG00000106605	BLVRA	0.177421	4.75278	-0.959886	0.338448	0.473003	-6.3624
ENSG00000072609	CHFR	0.105485	5.93509	-0.959735	0.338524	0.47306	-6.43163
ENSG00000247081	BAALC-AS1	-0.207545	2.61682	0.959615	0.338584	0.473094	-6.0887
ENSG00000274956	NKAIN3-IT1	-0.204765	1.97701	0.958542	0.339123	0.473797	-5.97841
ENSG00000051523	CYBA	0.139069	9.5928	-0.958145	0.339322	0.473981	-6.43369
ENSG00000181704	YIPF6	-0.107624	3.80562	0.958139	0.339326	0.473981	-6.2693
ENSG00000120662	MTRF1	0.179279	2.42456	-0.957687	0.339553	0.474249	-6.02956
ENSG00000103145	HCFC1R1	0.191888	3.15456	-0.957553	0.33962	0.474293	-6.159
ENSG00000180263	FGD6	-0.179314	2.04173	0.957043	0.339877	0.474594	-5.98128
ENSG00000258831	AC103996.2	-0.265029	1.79599	0.95693	0.339933	0.474594	-5.93603
ENSG00000113356	POLR3G	-0.24151	1.49445	0.956912	0.339942	0.474594	-5.87678
ENSG00000286904	AC093675.1	-0.249506	2.25456	0.956571	0.340114	0.474785	-6.02882
ENSG00000253958	CLDN23	-0.229166	1.91238	0.956038	0.340383	0.475109	-5.97764
ENSG00000006451	RALA	0.134412	4.82502	-0.955941	0.340431	0.475127	-6.37393
ENSG00000172831	CES2	-0.137268	3.71256	0.955412	0.340698	0.47545	-6.26178
ENSG00000172071	EIF2AK3	-0.172639	3.28905	0.95482	0.340997	0.475817	-6.20585
ENSG00000261872	AC002558.2	0.263657	1.3593	-0.95474	0.341037	0.475823	-5.82734
ENSG00000272368	AC074032.1	-0.215325	3.07759	0.954568	0.341124	0.475857	-6.17451
ENSG00000188428	BLOC1S5	-0.203337	1.9176	0.95455	0.341133	0.475857	-5.96648
ENSG00000196712	NF1	0.0949878	5.07136	-0.954263	0.341278	0.476009	-6.39583
ENSG00000099977	DDT	0.161085	4.21054	-0.95412	0.34135	0.476045	-6.31363
ENSG00000005059	MCUB	0.188824	4.12007	-0.954004	0.341408	0.476045	-6.30194
ENSG00000064102	INTS13	0.213346	2.36453	-0.953999	0.341411	0.476045	-6.0145
ENSG00000134265	NAPG	-0.106015	3.46488	0.95353	0.341647	0.476317	-6.22633
ENSG00000080603	SRCAP	0.108296	4.76416	-0.953472	0.341677	0.476317	-6.3724
ENSG00000165280	VCP	-0.106084	6.49408	0.95336	0.341733	0.47634	-6.44937
ENSG00000164535	DAGLB	-0.112993	4.22543	0.95326	0.341784	0.47634	-6.32627
ENSG00000175155	YPEL2	0.156668	2.89074	-0.953226	0.341801	0.47634	-6.12061
ENSG00000163755	HPS3	0.138672	2.90167	-0.952815	0.342009	0.47658	-6.12097
ENSG00000186577	SMIM29	0.151087	4.60172	-0.952651	0.342092	0.4766	-6.35576
ENSG00000160695	VPS11	-0.108095	3.83046	0.952645	0.342094	0.4766	-6.27745
ENSG00000182185	RAD51B	-0.169843	3.61938	0.952462	0.342187	0.47661	-6.25391
ENSG00000226375	AL022310.1	-0.236373	2.40829	0.952451	0.342193	0.47661	-6.06135
ENSG00000115514	TXNDC9	0.154604	3.26236	-0.952419	0.342209	0.47661	-6.18383
ENSG00000177683	THAP5	0.135778	3.85555	-0.95186	0.342491	0.476951	-6.26892
ENSG00000131732	ZCCHC9	-0.174014	2.47704	0.951792	0.342526	0.476951	-6.06887
ENSG00000075785	RAB7A	0.087406	8.04761	-0.951585	0.342631	0.477048	-6.45392
ENSG00000130518	IQCN	-0.204051	2.91696	0.951355	0.342747	0.477159	-6.14897
ENSG00000251141	MRPS30-DT	-0.215306	4.83708	0.95015	0.343357	0.477959	-6.3903
ENSG00000185753	CXorf38	0.11119	3.19357	-0.949789	0.34354	0.478123	-6.1737
ENSG00000231680	LINC02723	-0.208624	1.54736	0.949776	0.343547	0.478123	-5.89544
ENSG00000267080	ASB16-AS1	-0.172911	2.25255	0.949558	0.343657	0.478227	-6.02988
ENSG00000135476	ESPL1	0.196068	1.72285	-0.949357	0.343759	0.478274	-5.91522
ENSG00000275512	AC007998.4	-0.200714	3.27214	0.949349	0.343763	0.478274	-6.2038
ENSG00000172671	ZFAND4	0.175785	2.49351	-0.949127	0.343876	0.478381	-6.05333
ENSG00000183747	ACSM2A	-0.28908	2.90151	0.948337	0.344276	0.478888	-6.15616
ENSG00000136156	ITM2B	0.100735	9.5096	-0.94784	0.344529	0.479169	-6.44423
ENSG00000156467	UQCRB	-0.145563	5.26815	0.947799	0.34455	0.479169	-6.41947
ENSG00000137267	TUBB2A	-0.185589	3.45583	0.947417	0.344743	0.479388	-6.23718
ENSG00000140992	PDPK1	-0.0930662	5.53815	0.946932	0.34499	0.479636	-6.4323
ENSG00000262766	AC135050.5	-0.251137	2.93763	0.946924	0.344994	0.479636	-6.1611
ENSG00000155252	PI4K2A	-0.181381	3.04207	0.946744	0.345085	0.479713	-6.17628
ENSG00000181929	PRKAG1	0.103683	5.03621	-0.94631	0.345306	0.47997	-6.40023
ENSG00000180917	CMTR2	0.150241	2.5631	-0.9461	0.345413	0.480052	-6.06581
ENSG00000162882	HAAO	-0.177832	2.08334	0.946052	0.345437	0.480052	-6.00407
ENSG00000162438	CTRC	-0.216358	1.34204	0.945959	0.345485	0.480068	-5.86905
ENSG00000182087	TMEM259	-0.106188	6.10752	0.945639	0.345647	0.480244	-6.45088
ENSG00000074370	ATP2A3	0.142549	5.73023	-0.945431	0.345753	0.480321	-6.4379
ENSG00000079277	MKNK1	-0.140386	7.53659	0.945375	0.345782	0.480321	-6.46088
ENSG00000181192	DHTKD1	-0.181067	3.71355	0.945317	0.345811	0.480321	-6.26831
ENSG00000100442	FKBP3	0.188756	2.74589	-0.944375	0.346291	0.480938	-6.10542
ENSG00000133048	CHI3L1	0.276125	5.4774	-0.944198	0.346381	0.481012	-6.4245
ENSG00000141497	ZMYND15	-0.164022	3.76531	0.944032	0.346466	0.48108	-6.27931
ENSG00000196449	YRDC	0.166585	2.8368	-0.943832	0.346567	0.48115	-6.1262
ENSG00000235978	AC018816.1	0.308928	2.09783	-0.943757	0.346606	0.48115	-5.98411
ENSG00000279920	LINC01651	0.317744	1.82965	-0.943712	0.346629	0.48115	-5.91771
ENSG00000213390	ARHGAP19	-0.151213	2.68963	0.943649	0.346661	0.48115	-6.10979
ENSG00000240972	MIF	-0.195279	6.11419	0.943455	0.346759	0.481237	-6.45362
ENSG00000182606	TRAK1	-0.107596	4.71391	0.942995	0.346994	0.481513	-6.38382
ENSG00000174442	ZWILCH	-0.245021	1.916	0.942114	0.347443	0.482086	-5.98468
ENSG00000164509	IL31RA	-0.260208	2.12686	0.941907	0.347549	0.482183	-6.0161
ENSG00000121897	LIAS	0.1548	4.00818	-0.941329	0.347844	0.482542	-6.29744
ENSG00000266850	AC090912.2	0.255031	2.27737	-0.940994	0.348015	0.482729	-6.01807
ENSG00000235852	AC005540.1	0.276785	3.17964	-0.94088	0.348074	0.48276	-6.18317
ENSG00000198715	GLMP	0.152883	4.96404	-0.940562	0.348236	0.482935	-6.39802
ENSG00000037474	NSUN2	-0.105834	3.8579	0.940244	0.348399	0.48311	-6.29425
ENSG00000166387	PPFIBP2	-0.143972	4.44568	0.940172	0.348436	0.483111	-6.36402
ENSG00000272379	AL008729.2	-0.343702	4.13398	0.939625	0.348716	0.483448	-6.34124
ENSG00000143952	VPS54	0.0938116	2.87407	-0.939537	0.348761	0.483461	-6.13395
ENSG00000095321	CRAT	-0.151905	2.58014	0.939049	0.349011	0.483723	-6.10516
ENSG00000168172	HOOK3	-0.125251	4.59344	0.939025	0.349023	0.483723	-6.37846
ENSG00000225205	AC078883.1	-0.22062	2.04214	0.938856	0.349109	0.483792	-6.01053
ENSG00000164880	INTS1	-0.134	4.43983	0.938778	0.349149	0.483798	-6.3635
ENSG00000073331	ALPK1	0.143142	6.37772	-0.938673	0.349203	0.483822	-6.46046
ENSG00000131051	RBM39	0.112054	7.68544	-0.936467	0.350334	0.48529	-6.46921
ENSG00000164306	PRIMPOL	0.224557	1.96751	-0.936464	0.350335	0.48529	-5.96266
ENSG00000225855	RUSC1-AS1	0.145406	2.06149	-0.936105	0.35052	0.485448	-5.9912
ENSG00000179532	DNHD1	-0.143669	2.51444	0.9361	0.350522	0.485448	-6.09227
ENSG00000159915	ZNF233	-0.206561	1.71835	0.935949	0.3506	0.485505	-5.95284
ENSG00000132386	SERPINF1	-0.185296	3.43322	0.935654	0.350752	0.485664	-6.23866
ENSG00000132680	KHDC4	-0.0919851	4.21342	0.935292	0.350937	0.485842	-6.34017
ENSG00000245498	AP000866.1	-0.136529	2.26005	0.935262	0.350953	0.485842	-6.04437
ENSG00000110888	CAPRIN2	-0.172448	2.21402	0.93514	0.351015	0.485878	-6.03902
ENSG00000088682	COQ9	-0.171619	2.81105	0.935001	0.351087	0.485926	-6.14595
ENSG00000288033	AC137894.3	-0.251695	1.86683	0.934884	0.351147	0.48596	-5.98564
ENSG00000126001	CEP250	-0.163427	3.46462	0.934783	0.351199	0.485981	-6.25308
ENSG00000160087	UBE2J2	-0.102051	5.15708	0.934613	0.351286	0.486051	-6.42448
ENSG00000080845	DLGAP4	0.104762	5.22057	-0.934254	0.351471	0.486256	-6.42396
ENSG00000276900	AC023157.3	-0.214616	4.40644	0.933977	0.351613	0.486402	-6.36551
ENSG00000163161	ERCC3	0.131856	3.4153	-0.933531	0.351843	0.486669	-6.22509
ENSG00000068001	HYAL2	0.188887	2.26598	-0.933406	0.351907	0.486708	-6.02571
ENSG00000144589	STK11IP	0.128885	4.10722	-0.933198	0.352014	0.486805	-6.32093
ENSG00000280721	LINC01943	0.215815	3.84039	-0.932504	0.352371	0.487249	-6.28183
ENSG00000167325	RRM1	0.197081	2.76653	-0.931916	0.352674	0.487617	-6.11543
ENSG00000101557	USP14	-0.128924	3.37949	0.9317	0.352785	0.48772	-6.23657
ENSG00000243749	TMEM35B	0.224687	2.28232	-0.931541	0.352868	0.487739	-6.02971
ENSG00000149269	PAK1	0.134895	6.32143	-0.931532	0.352872	0.487739	-6.4662
ENSG00000274367	AC004233.3	-0.255293	1.71118	0.931276	0.353004	0.487871	-5.95451
ENSG00000245685	FRG1-DT	-0.231883	2.75405	0.931203	0.353042	0.487873	-6.14477
ENSG00000061273	HDAC7	-0.0994352	5.51481	0.93103	0.353131	0.487945	-6.44628
ENSG00000108021	TASOR2	0.137865	4.2457	-0.930757	0.353272	0.488089	-6.33841
ENSG00000123975	CKS2	0.254806	2.48885	-0.930497	0.353406	0.488173	-6.06526
ENSG00000005981	ASB4	-0.177473	1.69657	0.930497	0.353406	0.488173	-5.94158
ENSG00000133313	CNDP2	0.150408	6.86853	-0.930425	0.353443	0.488174	-6.47313
ENSG00000095397	WHRN	0.184192	3.85909	-0.930316	0.353499	0.488201	-6.28747
ENSG00000115902	SLC1A4	0.126679	2.96721	-0.930194	0.353563	0.488237	-6.1606
ENSG00000197620	CXorf40A	0.168102	2.28112	-0.930073	0.353625	0.488244	-6.03047
ENSG00000233178	AL161457.2	-0.240988	1.97556	0.92999	0.353668	0.488244	-6.00809
ENSG00000196704	AMZ2	-0.12199	4.41873	0.929942	0.353693	0.488244	-6.36821
ENSG00000250659	AP001363.1	-0.322631	2.01257	0.929842	0.353744	0.488244	-6.01884
ENSG00000180509	KCNE1	0.134271	5.30572	-0.92983	0.35375	0.488244	-6.43262
ENSG00000165175	MID1IP1	0.139657	5.33172	-0.929156	0.354099	0.488674	-6.4342
ENSG00000267510	AC011451.1	-0.291675	2.44773	0.929041	0.354158	0.488705	-6.08953
ENSG00000169762	TAPT1	-0.15546	3.85412	0.928909	0.354226	0.488748	-6.30743
ENSG00000064999	ANKS1A	0.115082	3.86625	-0.928592	0.35439	0.488924	-6.29487
ENSG00000167642	SPINT2	-0.152766	5.38867	0.927987	0.354703	0.489305	-6.44416
ENSG00000168826	ZBTB49	0.202362	1.95077	-0.927844	0.354777	0.489334	-5.97038
ENSG00000269365	AC120349.1	-0.281533	0.719234	0.927804	0.354798	0.489334	-5.79508
ENSG00000163481	RNF25	0.173123	3.02966	-0.927507	0.354951	0.489436	-6.17129
ENSG00000131143	COX4I1	-0.115421	6.54346	0.927412	0.355	0.489436	-6.47408
ENSG00000196459	TRAPPC2	-0.129385	2.78828	0.927388	0.355013	0.489436	-6.14518
ENSG00000113504	SLC12A7	-0.164002	4.83757	0.927378	0.355018	0.489436	-6.41039
ENSG00000011451	WIZ	-0.126051	3.0708	0.927036	0.355195	0.489629	-6.19686
ENSG00000255020	AF131216.3	0.234957	2.4526	-0.926176	0.355641	0.490192	-6.06352
ENSG00000182473	EXOC7	0.0816426	5.2244	-0.925727	0.355873	0.490462	-6.43305
ENSG00000143418	CERS2	-0.107998	5.3008	0.925306	0.356091	0.490673	-6.44136
ENSG00000054967	RELT	0.145106	6.06564	-0.925289	0.3561	0.490673	-6.46676
ENSG00000215790	SLC35E2A	-0.162947	2.44067	0.92492	0.356292	0.490887	-6.08452
ENSG00000126883	NUP214	-0.106646	5.42314	0.923889	0.356827	0.491573	-6.44904
ENSG00000138468	SENP7	0.140145	3.96807	-0.923733	0.356907	0.491633	-6.3097
ENSG00000014824	SLC30A9	0.129555	3.46225	-0.923386	0.357088	0.491831	-6.24119
ENSG00000175756	AURKAIP1	0.122551	5.2456	-0.923224	0.357172	0.491896	-6.43518
ENSG00000254685	FPGT	0.190902	1.88038	-0.922866	0.357358	0.492101	-5.94614
ENSG00000186174	BCL9L	-0.163892	3.6894	0.922716	0.357436	0.492158	-6.28828
ENSG00000171621	SPSB1	0.191475	2.71804	-0.92243	0.357585	0.492312	-6.12534
ENSG00000248571	AC106882.1	0.20724	1.85604	-0.921545	0.358045	0.492895	-5.95398
ENSG00000172531	PPP1CA	0.105577	6.02002	-0.921154	0.358249	0.493124	-6.46984
ENSG00000283061	AC215522.3	0.353971	3.29624	-0.920724	0.358473	0.493381	-6.20179
ENSG00000141076	UTP4	-0.148798	2.85469	0.920528	0.358574	0.49347	-6.16865
ENSG00000269713	NBPF9	-0.149031	5.86451	0.920382	0.358651	0.493525	-6.46884
ENSG00000261392	AC087190.2	-0.265019	1.57277	0.91964	0.359037	0.49396	-5.92523
ENSG00000071994	PDCD2	-0.146729	3.25278	0.919581	0.359068	0.49396	-6.23145
ENSG00000154127	UBASH3B	-0.151291	5.43351	0.91953	0.359095	0.49396	-6.45398
ENSG00000118007	STAG1	0.123012	3.81461	-0.919453	0.359135	0.49396	-6.2947
ENSG00000176108	CHMP6	0.144308	2.95869	-0.919418	0.359153	0.49396	-6.16511
ENSG00000138613	APH1B	-0.145625	4.40486	0.919124	0.359306	0.494097	-6.37734
ENSG00000166546	BEAN1	-0.219378	1.77856	0.919085	0.359326	0.494097	-5.97254
ENSG00000274561	AC005332.3	-0.268977	2.03748	0.918894	0.359426	0.494183	-6.0318
ENSG00000155465	SLC7A7	0.126399	6.2823	-0.918709	0.359523	0.494233	-6.47743
ENSG00000156304	SCAF4	0.112703	3.53697	-0.918671	0.359542	0.494233	-6.25753
ENSG00000286792	AC005703.7	0.164766	1.76098	-0.918611	0.359574	0.494233	-5.95162
ENSG00000167792	NDUFV1	-0.14248	4.09939	0.918091	0.359845	0.494555	-6.3463
ENSG00000111684	LPCAT3	-0.117356	4.29844	0.91781	0.359992	0.494667	-6.36681
ENSG00000051382	PIK3CB	0.126819	4.51589	-0.917792	0.360001	0.494667	-6.38012
ENSG00000165689	ENTR1	-0.16067	3.19279	0.917518	0.360145	0.494813	-6.22384
ENSG00000111181	SLC6A12	-0.220294	2.52324	0.916955	0.360438	0.495128	-6.11969
ENSG00000112996	MRPS30	-0.172773	2.43495	0.916937	0.360448	0.495128	-6.09647
ENSG00000257390	AC023055.1	0.268969	1.51271	-0.916761	0.36054	0.495166	-5.89169
ENSG00000243566	UPK3B	-0.190382	2.53244	0.916741	0.36055	0.495166	-6.10933
ENSG00000235660	LINC00345	-0.221356	1.76859	0.916482	0.360686	0.495302	-5.97939
ENSG00000270105	AC136475.8	0.346724	3.60647	-0.915711	0.361089	0.495804	-6.25614
ENSG00000250903	GMDS-DT	-0.165391	4.71191	0.915572	0.361162	0.495853	-6.41063
ENSG00000099821	POLRMT	-0.183195	2.76286	0.915386	0.361259	0.49589	-6.15882
ENSG00000107164	FUBP3	-0.141198	3.66999	0.915315	0.361296	0.49589	-6.2933
ENSG00000258484	SPESP1	-0.24344	1.33454	0.915307	0.3613	0.49589	-5.89301
ENSG00000259649	AC027808.2	0.300908	1.19789	-0.914961	0.361482	0.496088	-5.84042
ENSG00000004897	CDC27	0.0987449	4.83968	-0.914739	0.361598	0.496153	-6.41397
ENSG00000131558	EXOC4	-0.117929	4.87503	0.914727	0.361604	0.496153	-6.42384
ENSG00000161960	EIF4A1	-0.119516	9.25135	0.91462	0.36166	0.496179	-6.4769
ENSG00000139722	VPS37B	-0.113177	5.96944	0.914345	0.361804	0.496214	-6.47669
ENSG00000280809	LINC00836	0.192254	2.63765	-0.914316	0.361819	0.496214	-6.11116
ENSG00000275234	AC010503.5	0.209057	2.49693	-0.914299	0.361828	0.496214	-6.0847
ENSG00000212743	LINC02656	-0.193791	2.97349	0.914287	0.361835	0.496214	-6.18732
ENSG00000128185	DGCR6L	-0.206233	1.98602	0.913904	0.362035	0.496438	-6.02475
ENSG00000171345	KRT19	-0.300722	5.87549	0.913358	0.362321	0.496779	-6.47669
ENSG00000153443	UBALD1	0.150226	4.34448	-0.913261	0.362372	0.496798	-6.36599
ENSG00000159348	CYB5R1	-0.126315	3.67992	0.913004	0.362507	0.496932	-6.29744
ENSG00000106638	TBL2	-0.111149	4.28372	0.912701	0.362666	0.497098	-6.36977
ENSG00000204856	FAM216A	0.169599	2.10252	-0.912598	0.36272	0.497121	-6.00868
ENSG00000117305	HMGCL	-0.10856	3.2878	0.912438	0.362804	0.497185	-6.23738
ENSG00000087589	CASS4	-0.201468	3.54595	0.912112	0.362975	0.497368	-6.27687
ENSG00000241135	LINC00881	-0.218117	2.66542	0.911905	0.363084	0.497436	-6.14274
ENSG00000176783	RUFY1	0.0855178	5.34943	-0.911843	0.363116	0.497436	-6.45237
ENSG00000242791	AC117395.1	-0.298077	1.34616	0.911805	0.363136	0.497436	-5.91186
ENSG00000235257	ITGA9-AS1	-0.182928	4.02475	0.911278	0.363413	0.497764	-6.3428
ENSG00000126653	NSRP1	-0.117532	5.36335	0.910746	0.363692	0.497981	-6.45817
ENSG00000236535	RC3H1-IT1	0.278422	2.09587	-0.910731	0.3637	0.497981	-5.99881
ENSG00000133318	RTN3	0.111777	6.99435	-0.910717	0.363707	0.497981	-6.49188
ENSG00000004975	DVL2	-0.128838	4.11769	0.910691	0.363721	0.497981	-6.35319
ENSG00000258455	AL158801.3	0.26884	1.19044	-0.910398	0.363875	0.498141	-5.84355
ENSG00000135047	CTSL	-0.19431	9.05054	0.910129	0.364016	0.498283	-6.48296
ENSG00000145050	MANF	-0.183021	5.0337	0.909955	0.364108	0.498341	-6.44035
ENSG00000162775	RBM15	0.137304	2.72119	-0.909824	0.364177	0.498341	-6.13402
ENSG00000060339	CCAR1	-0.107546	4.55408	0.909802	0.364189	0.498341	-6.40048
ENSG00000130255	RPL36	-0.159788	6.78425	0.909765	0.364208	0.498341	-6.4921
ENSG00000158828	PINK1	0.125309	3.3501	-0.90969	0.364247	0.498343	-6.23904
ENSG00000172262	ZNF131	0.116154	4.49953	-0.909088	0.364564	0.498694	-6.38689
ENSG00000228643	AC079779.2	-0.295708	0.963994	0.90906	0.364579	0.498694	-5.83306
ENSG00000235288	AC099329.1	0.305346	1.26716	-0.908586	0.364829	0.498985	-5.85667
ENSG00000078814	MYH7B	-0.150399	2.69069	0.908267	0.364997	0.499163	-6.14805
ENSG00000055950	MRPL43	-0.178674	2.96741	0.908117	0.365075	0.49922	-6.19959
ENSG00000119685	TTLL5	-0.150716	4.20355	0.907971	0.365152	0.499274	-6.36841
ENSG00000141401	IMPA2	-0.129783	4.27479	0.907576	0.365361	0.499464	-6.37359
ENSG00000137076	TLN1	0.0950623	8.09042	-0.907565	0.365366	0.499464	-6.49429
ENSG00000142197	DOP1B	-0.10379	4.00897	0.906947	0.365692	0.499858	-6.34073
ENSG00000182481	KPNA2	-0.151097	3.58652	0.906541	0.365906	0.500079	-6.29028
ENSG00000023228	NDUFS1	-0.117677	3.92289	0.906499	0.365929	0.500079	-6.33274
ENSG00000259468	AC079203.2	0.283803	2.18609	-0.906269	0.36605	0.500193	-6.03159
ENSG00000231233	CFAP58-DT	0.245571	3.68523	-0.905908	0.36624	0.500402	-6.28854
ENSG00000127481	UBR4	-0.0892827	6.53745	0.905255	0.366585	0.500822	-6.49406
ENSG00000159086	PAXBP1	0.138898	3.0233	-0.904935	0.366754	0.501001	-6.19352
ENSG00000100055	CYTH4	0.143186	8.2155	-0.904464	0.367003	0.50129	-6.49653
ENSG00000256448	AP000763.3	0.347779	2.40473	-0.90432	0.367079	0.501343	-6.05147
ENSG00000271452	AC005034.6	-0.269647	0.971344	0.904029	0.367233	0.501501	-5.82869
ENSG00000139908	TSSK4	0.171851	2.19354	-0.903519	0.367503	0.501803	-6.03915
ENSG00000152380	FAM151B	-0.154082	4.13887	0.903468	0.36753	0.501803	-6.36258
ENSG00000147687	TATDN1	-0.145699	3.77529	0.903282	0.367628	0.501887	-6.31585
ENSG00000266126	AC005730.3	0.279262	1.24859	-0.903172	0.367686	0.501915	-5.84854
ENSG00000137033	IL33	-0.221881	2.65387	0.902724	0.367923	0.502154	-6.14532
ENSG00000258102	MAP1LC3B2	-0.241808	1.97471	0.902698	0.367937	0.502154	-6.02223
ENSG00000104904	OAZ1	-0.0773561	9.5795	0.902344	0.368125	0.502332	-6.48422
ENSG00000120733	KDM3B	0.0933179	5.10628	-0.902309	0.368143	0.502332	-6.44559
ENSG00000245870	LINC00682	-0.228979	1.51669	0.902185	0.368209	0.502349	-5.94111
ENSG00000103222	ABCC1	0.109555	4.60371	-0.902144	0.368231	0.502349	-6.40518
ENSG00000103540	CCP110	0.1555	2.77714	-0.9014	0.368625	0.502834	-6.14608
ENSG00000229955	Z98749.1	-0.235732	1.30092	0.899878	0.369432	0.503884	-5.90462
ENSG00000083290	ULK2	-0.173414	3.39835	0.899646	0.369555	0.504	-6.27511
ENSG00000153214	TMEM87B	0.14175	3.30994	-0.899336	0.36972	0.504173	-6.24195
ENSG00000121741	ZMYM2	-0.122874	4.32006	0.898979	0.369909	0.504354	-6.38693
ENSG00000115084	SLC35F5	-0.0987597	4.90419	0.898945	0.369928	0.504354	-6.43906
ENSG00000132434	LANCL2	0.180239	1.68437	-0.89878	0.370015	0.504421	-5.93783
ENSG00000277449	CEBPB-AS1	-0.13148	2.58076	0.898108	0.370372	0.504856	-6.13359
ENSG00000268027	AC243960.1	0.255473	1.28506	-0.897911	0.370477	0.504908	-5.87361
ENSG00000149212	SESN3	-0.153578	2.13791	0.897894	0.370486	0.504908	-6.05837
ENSG00000107819	SFXN3	-0.122652	4.43479	0.89761	0.370637	0.505058	-6.39971
ENSG00000174606	ANGEL2	0.125521	3.57045	-0.897479	0.370706	0.505058	-6.2792
ENSG00000204316	MRPL38	-0.174349	3.20055	0.897436	0.370729	0.505058	-6.24257
ENSG00000092931	MFSD11	0.0967113	4.37401	-0.897403	0.370747	0.505058	-6.38555
ENSG00000025293	PHF20	-0.115086	5.56177	0.896789	0.371074	0.505451	-6.4794
ENSG00000175938	ORAI3	0.14872	3.29952	-0.896493	0.371231	0.505613	-6.23743
ENSG00000107104	KANK1	-0.165816	2.74974	0.896369	0.371297	0.505652	-6.16672
ENSG00000124813	RUNX2	0.145364	2.76502	-0.896225	0.371374	0.505705	-6.15745
ENSG00000136205	TNS3	0.140072	5.89034	-0.896032	0.371477	0.505769	-6.48859
ENSG00000180083	WFDC11	-0.252544	2.08813	0.895994	0.371497	0.505769	-6.05425
ENSG00000081913	PHLPP1	-0.145262	3.86145	0.895754	0.371624	0.505891	-6.33548
ENSG00000140575	IQGAP1	0.0824987	8.31198	-0.895643	0.371684	0.50592	-6.50367
ENSG00000100364	KIAA0930	0.127712	5.505	-0.894648	0.372214	0.506539	-6.47504
ENSG00000179163	FUCA1	-0.205634	2.50908	0.894647	0.372215	0.506539	-6.13685
ENSG00000115993	TRAK2	0.143427	2.98149	-0.894518	0.372283	0.506561	-6.19312
ENSG00000153391	INO80C	-0.170608	5.07395	0.894474	0.372307	0.506561	-6.4574
ENSG00000248893	FAM138E	0.285036	1.0157	-0.894286	0.372407	0.506646	-5.82802
ENSG00000095261	PSMD5	-0.157414	3.29761	0.893947	0.372588	0.50684	-6.26273
ENSG00000253616	AC107959.3	-0.249048	3.48207	0.893865	0.372632	0.506847	-6.29171
ENSG00000115325	DOK1	0.127131	4.38312	-0.893688	0.372726	0.506925	-6.38761
ENSG00000260914	AC026464.4	0.237331	2.69531	-0.89317	0.373003	0.507207	-6.13734
ENSG00000233154	LINC01762	0.225363	3.36847	-0.893156	0.37301	0.507207	-6.24474
ENSG00000159228	CBR1	0.259466	3.14454	-0.892904	0.373145	0.507338	-6.21486
ENSG00000278075	AC114341.1	0.267424	0.862119	-0.892736	0.373235	0.507409	-5.80458
ENSG00000126062	TMEM115	0.156629	3.09527	-0.89266	0.373275	0.507412	-6.21593
ENSG00000226742	HSBP1L1	-0.21764	2.44319	0.892391	0.373419	0.507515	-6.12027
ENSG00000110013	SIAE	0.266355	6.14879	-0.892352	0.37344	0.507515	-6.49722
ENSG00000158321	AUTS2	-0.162355	3.81299	0.892242	0.373498	0.507515	-6.33374
ENSG00000224739	AC016735.1	-0.331006	0.978089	0.892218	0.373511	0.507515	-5.829
ENSG00000109586	GALNT7	0.133351	3.5413	-0.892162	0.373541	0.507515	-6.2791
ENSG00000138802	SEC24B	0.135959	3.80286	-0.892013	0.373621	0.507572	-6.31759
ENSG00000275178	AC018529.1	-0.281705	3.61378	0.891854	0.373706	0.507635	-6.31044
ENSG00000100395	L3MBTL2	-0.159395	2.49399	0.891664	0.373807	0.507721	-6.1321
ENSG00000162894	FCMR	0.212738	2.75442	-0.891514	0.373888	0.507748	-6.15238
ENSG00000124193	SRSF6	-0.118543	5.1723	0.891481	0.373905	0.507748	-6.4648
ENSG00000173812	EIF1	0.0940895	9.11343	-0.891413	0.373942	0.507748	-6.50025
ENSG00000091513	TF	-0.191014	2.16523	0.891162	0.374076	0.507878	-6.0742
ENSG00000166595	CIAO2B	-0.149784	4.96589	0.89045	0.374457	0.508344	-6.45313
ENSG00000183520	UTP11	0.102981	3.13417	-0.889884	0.37476	0.508704	-6.22123
ENSG00000121039	RDH10	-0.246002	3.46485	0.889335	0.375054	0.509051	-6.29398
ENSG00000226758	DISC1-IT1	-0.231894	3.51145	0.888565	0.375467	0.509559	-6.29812
ENSG00000060749	QSER1	-0.185937	2.28052	0.888367	0.375573	0.509566	-6.09228
ENSG00000205356	TECPR1	0.110697	5.0867	-0.888344	0.375585	0.509566	-6.45677
ENSG00000139187	KLRG1	0.198324	1.61582	-0.888342	0.375586	0.509566	-5.94475
ENSG00000173638	SLC19A1	0.151007	5.26561	-0.88797	0.375786	0.509735	-6.46755
ENSG00000215788	TNFRSF25	0.216102	1.8766	-0.887966	0.375788	0.509735	-6.00343
ENSG00000067955	CBFB	-0.108517	5.37869	0.887842	0.375855	0.509774	-6.47915
ENSG00000144791	LIMD1	-0.113439	3.24342	0.887153	0.376224	0.510223	-6.25443
ENSG00000169379	ARL13B	0.1486	2.3414	-0.886876	0.376373	0.510373	-6.08119
ENSG00000169474	SPRR1A	-0.345072	1.26572	0.886689	0.376473	0.510457	-5.91216
ENSG00000112282	MED23	0.137574	2.8632	-0.886585	0.376529	0.510481	-6.17893
ENSG00000261207	AL031717.1	0.255273	1.52712	-0.88639	0.376634	0.510571	-5.92656
ENSG00000251022	THAP9-AS1	-0.154273	4.34647	0.885808	0.376946	0.510943	-6.40166
ENSG00000165861	ZFYVE1	0.115973	3.75703	-0.885584	0.377067	0.511054	-6.3193
ENSG00000089169	RPH3A	0.242839	1.8537	-0.885457	0.377135	0.511095	-5.98056
ENSG00000274383	AC103691.1	0.211791	6.33767	-0.885156	0.377297	0.511262	-6.50777
ENSG00000271825	AC019080.3	0.286205	2.01609	-0.884316	0.377749	0.511812	-6.01519
ENSG00000169181	GSG1L	-0.207115	1.98897	0.884259	0.37778	0.511812	-6.05186
ENSG00000287269	Z82215.1	0.200044	3.25715	-0.883733	0.378063	0.512143	-6.2412
ENSG00000205903	ZNF316	0.17011	5.01918	-0.883609	0.378129	0.512182	-6.45482
ENSG00000147065	MSN	-0.0779514	8.02847	0.88342	0.378231	0.512267	-6.51564
ENSG00000261078	AC009118.1	-0.260325	1.03508	0.883314	0.378289	0.512293	-5.86196
ENSG00000101773	RBBP8	0.144549	3.49183	-0.883234	0.378332	0.512299	-6.27906
ENSG00000173914	RBM4B	0.179087	2.08871	-0.882976	0.37847	0.51243	-6.03128
ENSG00000123358	NR4A1	0.179922	6.46452	-0.882912	0.378505	0.51243	-6.51181
ENSG00000256746	MADD-AS1	0.261192	1.26435	-0.882722	0.378607	0.512516	-5.90445
ENSG00000137841	PLCB2	0.122782	5.51771	-0.882594	0.378677	0.512558	-6.48619
ENSG00000168214	RBPJ	0.0977285	6.91276	-0.882494	0.37873	0.512579	-6.51658
ENSG00000149308	NPAT	-0.141524	3.02153	0.882352	0.378807	0.51263	-6.22058
ENSG00000114541	FRMD4B	-0.166211	5.79569	0.882099	0.378943	0.512754	-6.50107
ENSG00000164654	MIOS	0.133789	3.78661	-0.882039	0.378975	0.512754	-6.32841
ENSG00000102024	PLS3	-0.228527	1.90376	0.881549	0.37924	0.51306	-6.0282
ENSG00000066739	ATG2B	0.172806	2.8848	-0.881202	0.379427	0.513261	-6.18106
ENSG00000231536	AC226101.1	0.239325	3.02554	-0.881003	0.379535	0.513352	-6.20151
ENSG00000162729	IGSF8	0.161105	1.81072	-0.880934	0.379572	0.513352	-5.99444
ENSG00000100418	DESI1	0.138719	3.88173	-0.880837	0.379624	0.513371	-6.34152
ENSG00000100239	PPP6R2	0.0968829	4.55227	-0.880627	0.379737	0.513472	-6.41912
ENSG00000259687	LINC01220	-0.249594	2.92126	0.88017	0.379984	0.513754	-6.2067
ENSG00000273221	AL355816.2	0.301354	1.32657	-0.879963	0.380096	0.513853	-5.88949
ENSG00000135426	TESPA1	0.200782	1.7725	-0.879068	0.38058	0.514454	-5.98221
ENSG00000266714	MYO15B	0.129234	6.40258	-0.878919	0.380661	0.514512	-6.51472
ENSG00000105707	HPN	0.234707	3.46576	-0.8787	0.380778	0.514619	-6.27213
ENSG00000141522	ARHGDIA	-0.106885	7.97845	0.878344	0.380972	0.514827	-6.52024
ENSG00000112130	RNF8	-0.179301	2.16092	0.877836	0.381246	0.515147	-6.07976
ENSG00000109103	UNC119	0.163314	4.83707	-0.877743	0.381297	0.515162	-6.44335
ENSG00000023287	RB1CC1	0.101701	4.69323	-0.877657	0.381343	0.515173	-6.43431
ENSG00000187185	AC092118.1	-0.1898	1.67515	0.876992	0.381703	0.515607	-5.99294
ENSG00000104765	BNIP3L	0.130893	5.35331	-0.876472	0.381985	0.515935	-6.48285
ENSG00000131969	ABHD12B	-0.193329	3.17564	0.876294	0.382082	0.516013	-6.25487
ENSG00000108352	RAPGEFL1	-0.134881	3.41889	0.875786	0.382357	0.516333	-6.29311
ENSG00000103274	NUBP1	-0.155375	3.47456	0.875438	0.382546	0.516535	-6.30122
ENSG00000084463	WBP11	-0.114467	3.80074	0.875096	0.382731	0.516734	-6.34575
ENSG00000127947	PTPN12	0.107219	7.81814	-0.87499	0.382788	0.516758	-6.5241
ENSG00000113621	TXNDC15	-0.131779	3.76085	0.874149	0.383245	0.517303	-6.34185
ENSG00000145723	GIN1	-0.187417	1.68724	0.874067	0.38329	0.517303	-5.98569
ENSG00000113282	CLINT1	-0.115365	4.60901	0.874017	0.383317	0.517303	-6.43736
ENSG00000237473	AC068759.1	-0.247846	1.76898	0.873961	0.383347	0.517303	-6.02009
ENSG00000162819	BROX	0.105909	4.99788	-0.873199	0.383761	0.517805	-6.46364
ENSG00000103197	TSC2	-0.115924	5.38003	0.873047	0.383844	0.517805	-6.4924
ENSG00000155974	GRIP1	0.261072	3.01904	-0.873043	0.383846	0.517805	-6.19795
ENSG00000062650	WAPL	0.120139	4.34089	-0.87299	0.383875	0.517805	-6.40195
ENSG00000230461	PROX1-AS1	-0.241314	1.95236	0.872798	0.383979	0.517894	-6.04931
ENSG00000265791	AC127024.4	-0.297705	1.28104	0.872217	0.384295	0.518267	-5.91022
ENSG00000102977	ACD	0.152599	2.55384	-0.871974	0.384427	0.518386	-6.13245
ENSG00000138674	SEC31A	-0.0901723	5.59374	0.871912	0.384461	0.518386	-6.50206
ENSG00000268739	AC011473.2	0.31826	4.1521	-0.871629	0.384615	0.518541	-6.36623
ENSG00000160050	CCDC28B	-0.147552	2.05325	0.871459	0.384707	0.518582	-6.06379
ENSG00000283317	AL831711.1	-0.299516	2.35745	0.87142	0.384728	0.518582	-6.12893
ENSG00000138376	BARD1	0.178586	2.69857	-0.871353	0.384765	0.518582	-6.16356
ENSG00000260708	AL118516.1	-0.232015	2.1031	0.871222	0.384837	0.518582	-6.07941
ENSG00000143363	PRUNE1	-0.140623	2.75422	0.871215	0.38484	0.518582	-6.18506
ENSG00000163406	SLC15A2	-0.200629	2.78665	0.87096	0.384979	0.518717	-6.19893
ENSG00000231563	AL139288.1	0.253671	0.762568	-0.870698	0.385121	0.518857	-5.82752
ENSG00000066117	SMARCD1	0.100809	3.89782	-0.870458	0.385252	0.518981	-6.35457
ENSG00000128791	TWSG1	0.147993	2.59055	-0.870257	0.385362	0.519076	-6.1452
ENSG00000117481	NSUN4	0.114816	3.36307	-0.870061	0.385469	0.519167	-6.27846
ENSG00000134597	RBMX2	-0.155162	2.32192	0.86995	0.385529	0.519196	-6.11242
ENSG00000068745	IP6K2	0.0978383	5.12321	-0.869452	0.385801	0.519509	-6.47531
ENSG00000168936	TMEM129	-0.150744	2.11486	0.869006	0.386044	0.519784	-6.0872
ENSG00000287131	AC096970.1	0.252831	1.97409	-0.868932	0.386084	0.519786	-6.01059
ENSG00000104852	SNRNP70	-0.108931	5.69847	0.867735	0.386737	0.520613	-6.51
ENSG00000153317	ASAP1	-0.11604	7.08961	0.867548	0.38684	0.520698	-6.53052
ENSG00000118322	ATP10B	-0.197922	2.20307	0.866986	0.387146	0.521058	-6.09776
ENSG00000198482	ZNF808	-0.167093	2.75514	0.866055	0.387655	0.52169	-6.19357
ENSG00000166548	TK2	-0.119689	3.89447	0.865824	0.387782	0.521807	-6.36445
ENSG00000270647	TAF15	0.105533	4.98639	-0.865525	0.387945	0.521975	-6.46939
ENSG00000087274	ADD1	-0.0936256	6.39754	0.865058	0.388201	0.522266	-6.52776
ENSG00000008256	CYTH3	-0.174658	2.86499	0.864592	0.388456	0.522557	-6.21982
ENSG00000228906	AL353804.1	-0.25865	1.48776	0.864197	0.388673	0.522795	-5.95938
ENSG00000135108	FBXO21	-0.184764	2.17464	0.863626	0.388985	0.523163	-6.1019
ENSG00000103657	HERC1	0.0919066	5.0056	-0.863424	0.389096	0.523208	-6.47258
ENSG00000228686	AL590723.1	0.240931	1.7587	-0.863421	0.389098	0.523208	-5.98619
ENSG00000115539	PDCL3	-0.137324	3.40563	0.863229	0.389203	0.523295	-6.30113
ENSG00000236532	LINC01695	-0.206324	1.98795	0.863102	0.389272	0.523295	-6.05999
ENSG00000160190	SLC37A1	0.14345	4.10038	-0.863088	0.38928	0.523295	-6.38181
ENSG00000119953	SMNDC1	0.115652	4.51444	-0.862542	0.38958	0.523645	-6.42923
ENSG00000105011	ASF1B	0.186646	1.6366	-0.862416	0.389649	0.523685	-5.96758
ENSG00000110911	SLC11A2	0.134859	6.67882	-0.861922	0.38992	0.523996	-6.53259
ENSG00000286789	AL161645.2	-0.231503	2.98523	0.861668	0.390059	0.524131	-6.24312
ENSG00000088448	ANKRD10	0.146885	7.81132	-0.860862	0.390502	0.524673	-6.53633
ENSG00000101146	RAE1	0.115552	3.02414	-0.860733	0.390573	0.524715	-6.22901
ENSG00000232112	TMA7	0.116327	6.89864	-0.860512	0.390694	0.524825	-6.53546
ENSG00000168824	NSG1	-0.388308	2.33572	0.860327	0.390796	0.524909	-6.15001
ENSG00000184743	ATL3	-0.106208	3.5308	0.8602	0.390865	0.524929	-6.31871
ENSG00000129292	PHF20L1	0.135747	6.24586	-0.860156	0.390889	0.524929	-6.52829
ENSG00000173915	ATP5MD	0.176501	5.51391	-0.859212	0.391408	0.525573	-6.50541
ENSG00000126524	SBDS	-0.138804	4.23344	0.858896	0.391583	0.525754	-6.41229
ENSG00000108384	RAD51C	-0.148244	2.69986	0.858713	0.391683	0.525785	-6.18947
ENSG00000223837	AL645941.1	0.260541	0.839693	-0.85871	0.391685	0.525785	-5.83636
ENSG00000170889	RPS9	-0.0774047	8.91629	0.858585	0.391754	0.525825	-6.53011
ENSG00000267165	CHMP1B-AS1	0.341402	2.46789	-0.858265	0.39193	0.526008	-6.10917
ENSG00000165275	TRMT10B	-0.177685	2.32749	0.857572	0.392311	0.526467	-6.1268
ENSG00000106348	IMPDH1	0.114144	6.34093	-0.857292	0.392466	0.526614	-6.5325
ENSG00000110066	KMT5B	-0.10183	4.71	0.85723	0.3925	0.526614	-6.45983
ENSG00000125901	MRPS26	-0.181766	2.19825	0.856498	0.392903	0.527102	-6.10575
ENSG00000182173	TSEN54	-0.172642	2.91854	0.856223	0.393055	0.527253	-6.24246
ENSG00000110172	CHORDC1	0.111089	5.09907	-0.855976	0.393191	0.527382	-6.48501
ENSG00000197747	S100A10	-0.143531	8.04383	0.8559	0.393233	0.527385	-6.53913
ENSG00000254788	CKLF-CMTM1	0.229923	3.31878	-0.855782	0.393298	0.527386	-6.27385
ENSG00000155438	NIFK	-0.149169	3.38918	0.855755	0.393313	0.527386	-6.30362
ENSG00000104177	MYEF2	-0.195924	3.38499	0.855665	0.393363	0.5274	-6.30795
ENSG00000131174	COX7B	-0.116119	5.03709	0.855587	0.393406	0.527405	-6.48669
ENSG00000160688	FLAD1	0.132628	3.7471	-0.855007	0.393726	0.52778	-6.33918
ENSG00000155850	SLC26A2	0.152483	2.28824	-0.854822	0.393828	0.527795	-6.10239
ENSG00000264937	AC100830.2	0.341942	2.90217	-0.854788	0.393847	0.527795	-6.19622
ENSG00000135905	DOCK10	-0.142345	5.01862	0.854772	0.393856	0.527795	-6.48735
ENSG00000171552	BCL2L1	0.137124	5.19402	-0.854575	0.393964	0.527882	-6.49276
ENSG00000169490	TM2D2	0.144584	3.69463	-0.854511	0.394	0.527882	-6.33534
ENSG00000147044	CASK	-0.129347	3.72253	0.854304	0.394114	0.527982	-6.35082
ENSG00000205181	LINC00654	-0.183636	2.65078	0.854156	0.394196	0.527991	-6.18234
ENSG00000093072	ADA2	0.135213	5.54917	-0.854148	0.3942	0.527991	-6.51209
ENSG00000085871	MGST2	-0.17233	2.80554	0.853902	0.394336	0.52812	-6.21441
ENSG00000139174	PRICKLE1	-0.211971	1.88479	0.853716	0.394439	0.528205	-6.04921
ENSG00000274124	AC074029.3	-0.298649	2.05998	0.853421	0.394602	0.52837	-6.10646
ENSG00000070214	SLC44A1	-0.12864	3.04241	0.853	0.394835	0.528615	-6.25003
ENSG00000139625	MAP3K12	0.180782	3.77682	-0.852947	0.394864	0.528615	-6.34305
ENSG00000253475	AC103769.1	-0.299795	1.53895	0.852615	0.395048	0.528767	-6.00095
ENSG00000230684	AL158207.2	0.30955	2.2448	-0.852598	0.395057	0.528767	-6.09709
ENSG00000183258	DDX41	-0.134153	4.89716	0.852157	0.395301	0.529041	-6.4803
ENSG00000135269	TES	0.0873506	5.78384	-0.851914	0.395436	0.529167	-6.52378
ENSG00000177565	TBL1XR1	-0.141272	7.10257	0.85179	0.395504	0.529206	-6.54399
ENSG00000284721	AL662907.3	-0.1876	1.78937	0.850859	0.39602	0.529801	-6.03164
ENSG00000145743	FBXL17	-0.155221	2.56713	0.850796	0.396055	0.529801	-6.17512
ENSG00000165516	KLHDC2	-0.156655	2.70402	0.850717	0.396099	0.529801	-6.20043
ENSG00000172530	BANP	0.120706	5.84682	-0.8507	0.396108	0.529801	-6.52651
ENSG00000169018	FEM1B	0.159141	3.67265	-0.84979	0.396612	0.530422	-6.33906
ENSG00000171735	CAMTA1	-0.181733	3.66215	0.849544	0.396749	0.530552	-6.35325
ENSG00000146067	FAM193B	0.123442	5.47091	-0.849336	0.396864	0.530637	-6.51215
ENSG00000276241	AC243829.2	-0.27835	1.69469	0.849286	0.396892	0.530637	-6.02879
ENSG00000204634	TBC1D8	0.109271	5.24636	-0.84921	0.396934	0.53064	-6.50067
ENSG00000174886	NDUFA11	0.150757	5.07745	-0.848798	0.397163	0.530892	-6.4892
ENSG00000164506	STXBP5	0.129676	4.41034	-0.848721	0.397206	0.530896	-6.43023
ENSG00000287920	AL022098.1	-0.150962	3.78395	0.848563	0.397293	0.530959	-6.36561
ENSG00000149488	TMC2	0.148215	2.57613	-0.848447	0.397358	0.530993	-6.15947
ENSG00000164047	CAMP	-0.250409	2.74352	0.847917	0.397652	0.531332	-6.21487
ENSG00000133704	IPO8	0.120081	4.22927	-0.8475	0.397884	0.531583	-6.41169
ENSG00000223511	AL683807.1	-0.221326	2.82503	0.847435	0.397919	0.531583	-6.22804
ENSG00000114270	COL7A1	-0.191762	1.66212	0.847308	0.39799	0.531625	-6.00864
ENSG00000121064	SCPEP1	-0.120944	5.75798	0.847034	0.398142	0.531775	-6.52967
ENSG00000228107	AP000692.1	0.228627	2.03424	-0.846724	0.398315	0.531951	-6.04205
ENSG00000125731	SH2D3A	-0.167268	4.57895	0.845694	0.398888	0.532664	-6.45974
ENSG00000165630	PRPF18	0.14893	2.82821	-0.845482	0.399006	0.532768	-6.20687
ENSG00000170919	TPT1-AS1	-0.111627	4.74787	0.845296	0.399109	0.532802	-6.47282
ENSG00000198538	ZNF28	-0.198209	2.53968	0.845148	0.399191	0.532802	-6.17514
ENSG00000120708	TGFBI	-0.140112	6.53956	0.845113	0.399211	0.532802	-6.54641
ENSG00000197614	MFAP5	-0.269906	1.82346	0.84511	0.399213	0.532802	-6.05103
ENSG00000071054	MAP4K4	0.126356	7.37972	-0.845077	0.399231	0.532802	-6.55003
ENSG00000187118	CMC1	-0.190897	2.66982	0.844956	0.399298	0.532838	-6.18906
ENSG00000163216	SPRR2D	-0.330368	1.2563	0.84462	0.399485	0.533034	-5.95028
ENSG00000198553	KCNRG	0.18539	2.20489	-0.844249	0.399693	0.533257	-6.09675
ENSG00000136104	RNASEH2B	-0.115476	4.02466	0.844032	0.399813	0.533364	-6.39825
ENSG00000141569	TRIM65	-0.149796	1.99162	0.842928	0.400429	0.534132	-6.08357
ENSG00000130309	COLGALT1	-0.115489	6.2656	0.842826	0.400486	0.534155	-6.54484
ENSG00000188997	KCTD21	0.138205	3.19904	-0.842497	0.400669	0.534252	-6.26793
ENSG00000287667	AC109517.1	0.15854	4.97117	-0.842382	0.400734	0.534252	-6.48637
ENSG00000140678	ITGAX	-0.145752	9.47106	0.842347	0.400753	0.534252	-6.53707
ENSG00000115561	CHMP3	0.0974353	5.70187	-0.842326	0.400765	0.534252	-6.5289
ENSG00000232162	USP12-AS1	-0.300348	1.48914	0.842294	0.400783	0.534252	-5.99962
ENSG00000108946	PRKAR1A	0.0740929	8.01901	-0.842238	0.400814	0.534252	-6.55123
ENSG00000017260	ATP2C1	0.115477	5.09921	-0.842187	0.400842	0.534252	-6.4977
ENSG00000134899	ERCC5	-0.0919743	3.94352	0.84212	0.40088	0.534252	-6.39074
ENSG00000161921	CXCL16	-0.0915708	8.2087	0.841659	0.401137	0.534542	-6.55034
ENSG00000260228	AC009119.1	0.232587	1.90871	-0.841522	0.401214	0.53459	-6.03009
ENSG00000167749	KLK4	-0.268822	1.84641	0.841188	0.4014	0.534785	-6.06637
ENSG00000272462	U91328.1	0.15593	2.70954	-0.841029	0.401489	0.53485	-6.18899
ENSG00000132604	TERF2	-0.114102	4.08399	0.840923	0.401548	0.534875	-6.40811
ENSG00000110628	SLC22A18	0.127947	4.79494	-0.840682	0.401683	0.534974	-6.47305
ENSG00000260487	AC116348.3	0.22284	2.91654	-0.840646	0.401703	0.534974	-6.22692
ENSG00000258227	CLEC5A	-0.180929	5.24001	0.840483	0.401794	0.535042	-6.51411
ENSG00000149761	NUDT22	0.119949	3.83665	-0.840169	0.401969	0.535222	-6.36956
ENSG00000109436	TBC1D9	-0.14464	3.45743	0.839686	0.402239	0.535528	-6.33124
ENSG00000125898	FAM110A	0.139804	3.33566	-0.839192	0.402516	0.535843	-6.30109
ENSG00000146535	GNA12	-0.129036	4.35059	0.838999	0.402624	0.535904	-6.44288
ENSG00000111667	USP5	-0.153146	2.81721	0.838967	0.402642	0.535904	-6.22798
ENSG00000177800	TMEM78	-0.179184	2.0263	0.838872	0.402695	0.535921	-6.08635
ENSG00000180479	ZNF571	0.154536	2.48963	-0.838727	0.402776	0.535974	-6.1527
ENSG00000189079	ARID2	0.108574	3.61183	-0.838658	0.402815	0.535974	-6.33511
ENSG00000198945	L3MBTL3	0.165673	2.85757	-0.838316	0.403006	0.536103	-6.21767
ENSG00000179820	MYADM	0.11092	7.92769	-0.83829	0.403021	0.536103	-6.55495
ENSG00000153485	TMEM251	0.186053	3.33566	-0.838269	0.403033	0.536103	-6.2925
ENSG00000073803	MAP3K13	-0.114403	4.26924	0.838143	0.403103	0.536143	-6.43215
ENSG00000141543	EIF4A3	-0.100598	6.4162	0.83791	0.403234	0.5362	-6.55095
ENSG00000178537	SLC25A20	-0.17475	2.26533	0.837908	0.403235	0.5362	-6.13394
ENSG00000265218	AC103810.2	0.286797	1.97282	-0.837851	0.403266	0.5362	-6.03475
ENSG00000277170	AC012676.3	-0.234667	1.31153	0.837408	0.403515	0.536477	-5.95885
ENSG00000100554	ATP6V1D	-0.102943	5.84167	0.836926	0.403785	0.536781	-6.54043
ENSG00000188167	TMPPE	0.145525	2.26742	-0.836445	0.404055	0.537087	-6.11392
ENSG00000258657	AL136018.1	-0.26624	1.73644	0.8362	0.404192	0.537215	-6.03684
ENSG00000109943	CRTAM	-0.197445	1.58746	0.835988	0.404311	0.53732	-6.00761
ENSG00000156675	RAB11FIP1	-0.100727	5.69213	0.835686	0.404481	0.537446	-6.53664
ENSG00000177889	UBE2N	0.11836	4.67719	-0.835676	0.404486	0.537446	-6.46889
ENSG00000075142	SRI	-0.130799	5.17293	0.833978	0.40544	0.538622	-6.51462
ENSG00000227115	LINC01630	-0.187334	3.87911	0.833955	0.405452	0.538622	-6.39357
ENSG00000126216	TUBGCP3	0.101991	3.52148	-0.833818	0.405529	0.538671	-6.32963
ENSG00000077454	LRCH4	0.0960469	6.38489	-0.833613	0.405645	0.53877	-6.55311
ENSG00000272324	AC012629.2	-0.303851	1.54671	0.832928	0.40603	0.539228	-6.01345
ENSG00000156928	MALSU1	-0.16805	3.09547	0.832527	0.406256	0.539474	-6.28187
ENSG00000116717	GADD45A	-0.164843	4.59595	0.831699	0.406721	0.540039	-6.47468
ENSG00000276231	PIK3R6	-0.142295	1.93382	0.831326	0.406932	0.540236	-6.06658
ENSG00000067596	DHX8	0.0907352	4.63695	-0.831292	0.406951	0.540236	-6.46979
ENSG00000092140	G2E3	-0.168091	3.96658	0.831051	0.407087	0.540362	-6.4064
ENSG00000234690	EPCAM-DT	-0.153345	3.77962	0.830499	0.407397	0.540721	-6.38057
ENSG00000160445	ZER1	0.110289	3.51387	-0.830092	0.407627	0.540971	-6.33459
ENSG00000146904	EPHA1	-0.1569	3.62131	0.829974	0.407693	0.541006	-6.36062
ENSG00000274421	AL162390.2	-0.160262	2.35862	0.829831	0.407774	0.541043	-6.14502
ENSG00000057149	SERPINB3	-0.300102	3.56854	0.829781	0.407802	0.541043	-6.35781
ENSG00000137496	IL18BP	0.180356	3.6691	-0.829579	0.407917	0.54114	-6.34429
ENSG00000152102	FAM168B	-0.132778	2.98626	0.829389	0.408023	0.541168	-6.2651
ENSG00000161010	MRNIP	-0.133805	5.07706	0.829365	0.408037	0.541168	-6.51219
ENSG00000187838	PLSCR3	0.175263	2.36302	-0.829326	0.408059	0.541168	-6.14616
ENSG00000241837	ATP5PO	0.142527	4.65421	-0.829225	0.408116	0.54119	-6.46945
ENSG00000273899	NOL12	0.130471	3.64821	-0.828724	0.408399	0.541511	-6.35191
ENSG00000226239	AL031658.1	-0.142572	2.34665	0.828589	0.408475	0.541558	-6.15208
ENSG00000126934	MAP2K2	0.0831907	5.80063	-0.828489	0.408531	0.541578	-6.544
ENSG00000167863	ATP5PD	-0.0817547	5.98358	0.828328	0.408622	0.541645	-6.55113
ENSG00000104835	SARS2	-0.196413	1.96464	0.828248	0.408668	0.541651	-6.09812
ENSG00000205786	LINC01531	0.215879	2.70136	-0.827908	0.408859	0.541851	-6.18125
ENSG00000130714	POMT1	-0.128894	2.96637	0.827652	0.409004	0.541989	-6.25738
ENSG00000187210	GCNT1	0.137566	2.74583	-0.827531	0.409072	0.542026	-6.2072
ENSG00000240230	COX19	-0.122189	2.94588	0.827337	0.409182	0.542027	-6.25887
ENSG00000159217	IGF2BP1	0.223894	1.60041	-0.827214	0.409252	0.542027	-5.98189
ENSG00000067167	TRAM1	0.113574	5.21943	-0.827204	0.409257	0.542027	-6.51727
ENSG00000189376	C8orf76	0.150146	3.67675	-0.827174	0.409274	0.542027	-6.35432
ENSG00000185728	YTHDF3	0.0896217	6.4172	-0.82717	0.409277	0.542027	-6.55891
ENSG00000187239	FNBP1	0.10926	6.17649	-0.826602	0.409597	0.542398	-6.55524
ENSG00000150776	NKAPD1	-0.147267	2.70616	0.826495	0.409658	0.542424	-6.21596
ENSG00000151665	PIGF	0.183764	3.30578	-0.825536	0.410201	0.543089	-6.29501
ENSG00000204536	CCHCR1	0.181089	2.54439	-0.825231	0.410373	0.543263	-6.17462
ENSG00000271717	AC022146.2	-0.266506	1.16522	0.824999	0.410504	0.543338	-5.93454
ENSG00000106105	GARS1	0.114601	5.3369	-0.824987	0.410511	0.543338	-6.52616
ENSG00000160570	DEDD2	0.115178	6.08366	-0.824557	0.410755	0.543601	-6.55484
ENSG00000167676	PLIN4	-0.175185	2.79159	0.824468	0.410805	0.543601	-6.23791
ENSG00000154175	ABI3BP	-0.23865	3.52644	0.824421	0.410832	0.543601	-6.35396
ENSG00000165476	REEP3	-0.142176	3.06296	0.823812	0.411177	0.543985	-6.27942
ENSG00000185950	IRS2	0.157845	5.22438	-0.823765	0.411204	0.543985	-6.51926
ENSG00000181826	RELL1	0.108672	4.45542	-0.823008	0.411633	0.544498	-6.45671
ENSG00000065000	AP3D1	-0.0764311	5.77004	0.822467	0.41194	0.544813	-6.54986
ENSG00000230257	NFE4	0.166732	4.45437	-0.822444	0.411953	0.544813	-6.44987
ENSG00000253320	AZIN1-AS1	0.22127	5.93591	-0.822292	0.412039	0.544873	-6.55178
ENSG00000135362	PRR5L	0.196623	3.80321	-0.821685	0.412384	0.545275	-6.37233
ENSG00000287462	AC068442.1	-0.183274	1.8404	0.821502	0.412488	0.545358	-6.07101
ENSG00000101849	TBL1X	0.116703	5.01608	-0.820299	0.413171	0.546186	-6.50874
ENSG00000159733	ZFYVE28	-0.18189	2.07117	0.82015	0.413256	0.546186	-6.12051
ENSG00000162231	NXF1	0.0945341	6.13995	-0.820088	0.413291	0.546186	-6.55991
ENSG00000070882	OSBPL3	-0.109672	4.17391	0.820073	0.413299	0.546186	-6.43797
ENSG00000198730	CTR9	0.201621	6.75084	-0.820038	0.413319	0.546186	-6.56789
ENSG00000225889	AC012368.1	-0.189343	4.42953	0.819868	0.413416	0.54623	-6.46548
ENSG00000087470	DNM1L	0.116419	4.46961	-0.819836	0.413434	0.54623	-6.4604
ENSG00000262777	AC032044.1	0.235473	2.76544	-0.819388	0.413689	0.54645	-6.19937
ENSG00000120742	SERP1	0.081883	6.94773	-0.819362	0.413703	0.54645	-6.57007
ENSG00000176927	EFCAB5	-0.187678	3.22047	0.819327	0.413724	0.54645	-6.31206
ENSG00000156298	TSPAN7	-0.235211	3.8172	0.819167	0.413815	0.546476	-6.39578
ENSG00000115750	TAF1B	-0.152253	3.44479	0.819148	0.413825	0.546476	-6.34796
ENSG00000234199	LINC01191	0.180907	3.83944	-0.818315	0.414299	0.547047	-6.38249
ENSG00000149476	TKFC	-0.144925	3.56256	0.817906	0.414532	0.547235	-6.36545
ENSG00000100299	ARSA	-0.111178	4.40304	0.817879	0.414547	0.547235	-6.46451
ENSG00000185304	RGPD2	0.313787	2.71868	-0.817849	0.414565	0.547235	-6.18642
ENSG00000027075	PRKCH	-0.137239	6.94124	0.817538	0.414742	0.547415	-6.57182
ENSG00000105379	ETFB	-0.11736	4.2466	0.817441	0.414797	0.547433	-6.44698
ENSG00000179115	FARSA	-0.147141	3.62069	0.816816	0.415153	0.547816	-6.37301
ENSG00000224505	AC138150.1	0.246453	0.993637	-0.816788	0.415169	0.547816	-5.88806
ENSG00000179010	MRFAP1	0.11859	6.11541	-0.81644	0.415368	0.548024	-6.56218
ENSG00000143376	SNX27	0.0868263	5.64005	-0.816293	0.415451	0.54808	-6.54792
ENSG00000177030	DEAF1	0.117719	4.07777	-0.815886	0.415683	0.548332	-6.41961
ENSG00000095380	NANS	-0.0843849	5.38713	0.815704	0.415787	0.548415	-6.53992
ENSG00000042753	AP2S1	-0.148049	5.50552	0.815631	0.415829	0.548416	-6.54664
ENSG00000176209	SMIM19	-0.169179	2.71294	0.81538	0.415972	0.54855	-6.22577
ENSG00000033327	GAB2	0.10777	6.47294	-0.815104	0.41613	0.548703	-6.5694
ENSG00000130766	SESN2	-0.133481	3.49124	0.815023	0.416176	0.54871	-6.35529
ENSG00000275236	AC009120.5	-0.152196	1.60137	0.814386	0.41654	0.549128	-6.02137
ENSG00000111530	CAND1	-0.136266	3.83726	0.814323	0.416576	0.549128	-6.40104
ENSG00000251201	TMED7-TICAM2	0.187719	1.76514	-0.814243	0.416622	0.549134	-6.03224
ENSG00000204237	OXLD1	-0.174246	1.93436	0.814072	0.416719	0.549209	-6.09674
ENSG00000101158	NELFCD	0.0745017	4.50723	-0.813644	0.416964	0.549476	-6.47134
ENSG00000178234	GALNT11	-0.105155	3.67512	0.813459	0.417069	0.549562	-6.37803
ENSG00000127554	GFER	0.229348	2.16479	-0.812588	0.417568	0.550164	-6.1094
ENSG00000204590	GNL1	-0.120047	4.0089	0.81231	0.417726	0.550318	-6.4246
ENSG00000167470	MIDN	0.0916491	7.72933	-0.811772	0.418035	0.55067	-6.57717
ENSG00000223356	AL590666.1	-0.222238	0.715463	0.811608	0.418128	0.550738	-5.88045
ENSG00000060069	CTDP1	0.105196	5.25251	-0.811525	0.418175	0.550742	-6.53191
ENSG00000178057	NDUFAF3	0.14043	4.17653	-0.811459	0.418213	0.550742	-6.43443
ENSG00000181143	MUC16	-0.227416	3.24422	0.81133	0.418287	0.550785	-6.32581
ENSG00000115828	QPCT	0.151577	5.39699	-0.811241	0.418338	0.550791	-6.53957
ENSG00000229999	AL022238.2	-0.206968	1.56557	0.811177	0.418375	0.550791	-6.02093
ENSG00000273687	AC004223.4	0.276467	1.52729	-0.810458	0.418787	0.551261	-5.98549
ENSG00000149418	ST14	-0.157073	4.69703	0.810408	0.418816	0.551261	-6.49933
ENSG00000177575	CD163	-0.177408	8.09505	0.810338	0.418856	0.551261	-6.57642
ENSG00000120913	PDLIM2	-0.114981	4.79056	0.810189	0.418941	0.551319	-6.50599
ENSG00000251048	AC093871.1	0.273656	1.97223	-0.810074	0.419007	0.551351	-6.07853
ENSG00000278730	AC005332.6	-0.122786	2.4157	0.8096	0.419279	0.551618	-6.17793
ENSG00000224901	AL365258.2	0.246354	0.410518	-0.809576	0.419293	0.551618	-5.82409
ENSG00000241357	AC092849.1	-0.248543	0.923905	0.809059	0.419589	0.551935	-5.90595
ENSG00000180316	PNPLA1	0.176917	3.44567	-0.809011	0.419617	0.551935	-6.33631
ENSG00000116171	SCP2	-0.143464	4.07924	0.808736	0.419774	0.552055	-6.43639
ENSG00000137133	HINT2	-0.216829	1.75068	0.808708	0.41979	0.552055	-6.06184
ENSG00000124784	RIOK1	0.158904	2.3296	-0.808426	0.419952	0.552213	-6.15023
ENSG00000140854	KATNB1	-0.12111	3.46569	0.808132	0.420121	0.55234	-6.35706
ENSG00000253190	AC084082.1	0.20006	2.29606	-0.808069	0.420157	0.55234	-6.13807
ENSG00000172590	MRPL52	-0.185007	4.40448	0.807978	0.420209	0.55234	-6.47693
ENSG00000160219	GAB3	0.148259	4.66268	-0.807969	0.420215	0.55234	-6.4875
ENSG00000228261	ITPRIP-AS1	0.165899	4.78389	-0.807894	0.420257	0.552342	-6.49859
ENSG00000280878	AC017002.3	-0.201815	1.76328	0.806853	0.420856	0.553073	-6.05957
ENSG00000108262	GIT1	-0.114136	3.70773	0.80636	0.421139	0.553359	-6.38831
ENSG00000228353	AL450322.1	-0.278346	1.12997	0.80633	0.421156	0.553359	-5.95657
ENSG00000169193	CCDC126	-0.134103	3.83447	0.806137	0.421267	0.553432	-6.40219
ENSG00000267385	AC011498.4	-0.179436	2.97914	0.806036	0.421325	0.553432	-6.28347
ENSG00000115816	CEBPZ	0.134308	3.37259	-0.806017	0.421336	0.553432	-6.32929
ENSG00000271601	LIX1L	-0.115116	2.31997	0.805478	0.421646	0.553784	-6.16054
ENSG00000101911	PRPS2	0.16168	3.04566	-0.805295	0.421751	0.553868	-6.27152
ENSG00000204843	DCTN1	-0.0928228	4.98798	0.80503	0.421903	0.554013	-6.52533
ENSG00000116586	LAMTOR2	0.146804	4.43341	-0.804641	0.422127	0.554253	-6.46966
ENSG00000196502	SULT1A1	-0.140543	3.52627	0.803863	0.422575	0.554744	-6.36569
ENSG00000101150	TPD52L2	0.0906343	6.71651	-0.803847	0.422585	0.554744	-6.58102
ENSG00000189403	HMGB1	-0.0879272	6.64553	0.803674	0.422684	0.55482	-6.5811
ENSG00000006530	AGK	-0.105823	4.18006	0.80323	0.42294	0.555092	-6.45033
ENSG00000111644	ACRBP	-0.161061	2.33352	0.80317	0.422975	0.555092	-6.17246
ENSG00000197223	C1D	0.139559	3.69014	-0.802975	0.423087	0.555185	-6.37508
ENSG00000235726	AC010148.1	-0.173456	1.84781	0.802413	0.423412	0.555556	-6.08587
ENSG00000258407	AL157955.1	-0.281269	1.47141	0.802324	0.423463	0.555568	-6.01001
ENSG00000122912	SLC25A16	-0.13952	2.90887	0.802167	0.423554	0.555632	-6.26908
ENSG00000134815	DHX34	-0.137273	5.09905	0.801991	0.423655	0.55571	-6.53554
ENSG00000052841	TTC17	0.0887355	4.38773	-0.801857	0.423732	0.555757	-6.46828
ENSG00000273141	AP001269.4	-0.21809	1.43571	0.801735	0.423802	0.555763	-6.02352
ENSG00000121350	PYROXD1	0.118038	3.30869	-0.801705	0.42382	0.555763	-6.32635
ENSG00000135801	TAF5L	-0.139416	2.51039	0.801469	0.423956	0.555887	-6.20786
ENSG00000197013	ZNF429	-0.170262	5.19574	0.801104	0.424167	0.556098	-6.54251
ENSG00000242767	ZBTB20-AS4	-0.215904	1.2473	0.801024	0.424213	0.556098	-5.97319
ENSG00000237921	AC004543.1	0.259009	1.93578	-0.800973	0.424242	0.556098	-6.07015
ENSG00000064601	CTSA	0.110152	7.15866	-0.80071	0.424394	0.556243	-6.58583
ENSG00000268350	FAM156A	0.176923	2.59533	-0.800504	0.424513	0.556291	-6.20213
ENSG00000154945	ANKRD40	-0.114377	2.98118	0.800501	0.424515	0.556291	-6.28694
ENSG00000181817	LSM10	0.108076	4.76932	-0.800189	0.424695	0.556472	-6.50511
ENSG00000132465	JCHAIN	0.248718	1.51468	-0.799445	0.425125	0.556935	-5.9864
ENSG00000273338	AC103591.3	0.356607	1.73125	-0.799433	0.425132	0.556935	-6.01402
ENSG00000116539	ASH1L	0.0828903	4.53261	-0.79864	0.425591	0.557482	-6.484
ENSG00000068438	FTSJ1	-0.144379	2.88527	0.798145	0.425877	0.557802	-6.2727
ENSG00000147421	HMBOX1	0.116667	4.36597	-0.79801	0.425955	0.557808	-6.46621
ENSG00000186104	CYP2R1	-0.161446	2.0548	0.797991	0.425966	0.557808	-6.1225
ENSG00000266970	AC061992.2	0.188518	2.65933	-0.797523	0.426237	0.55806	-6.21616
ENSG00000055609	KMT2C	-0.0768555	5.88205	0.797515	0.426242	0.55806	-6.57323
ENSG00000197808	ZNF461	-0.216531	1.57718	0.797172	0.42644	0.558244	-6.03414
ENSG00000232119	MCTS1	-0.156077	3.51517	0.797127	0.426466	0.558244	-6.37139
ENSG00000259972	AC009120.2	-0.146635	2.21485	0.796919	0.426587	0.558347	-6.15684
ENSG00000237883	DGUOK-AS1	0.186639	1.38571	-0.796643	0.426746	0.558501	-5.97061
ENSG00000158006	PAFAH2	-0.152473	1.86975	0.796415	0.426879	0.55862	-6.09463
ENSG00000134697	GNL2	-0.106939	4.19257	0.796048	0.427092	0.558843	-6.45948
ENSG00000105393	BABAM1	-0.132401	4.21223	0.795758	0.42726	0.559008	-6.46183
ENSG00000271614	ATP2B1-AS1	0.167502	4.12236	-0.795212	0.427576	0.559368	-6.44056
ENSG00000108100	CCNY	-0.112363	4.69665	0.794931	0.427739	0.559526	-6.50977
ENSG00000089486	CDIP1	-0.140656	3.17617	0.794824	0.427801	0.559552	-6.32598
ENSG00000064545	TMEM161A	-0.17843	1.93778	0.794461	0.428012	0.559773	-6.10833
ENSG00000143545	RAB13	-0.116428	5.00841	0.79423	0.428146	0.559893	-6.53592
ENSG00000229487	ALG13-AS1	0.350744	3.86078	-0.793898	0.428339	0.56009	-6.40456
ENSG00000065923	SLC9A7	-0.169938	2.43752	0.793485	0.428579	0.560349	-6.2042
ENSG00000235194	PPP1R3E	-0.156486	2.69486	0.79322	0.428733	0.560495	-6.24115
ENSG00000134333	LDHA	0.0948786	7.58142	-0.793114	0.428794	0.560521	-6.59225
ENSG00000136732	GYPC	0.126918	4.60453	-0.792931	0.428901	0.56056	-6.49769
ENSG00000250734	AL391335.1	-0.229248	1.83803	0.792863	0.42894	0.56056	-6.08684
ENSG00000006210	CX3CL1	0.227449	1.41947	-0.792845	0.42895	0.56056	-5.9882
ENSG00000175470	PPP2R2D	-0.0857107	4.09428	0.792712	0.429028	0.560606	-6.44744
ENSG00000126522	ASL	-0.102774	3.72461	0.791222	0.429894	0.561642	-6.40313
ENSG00000266922	AC008543.3	-0.232647	2.09259	0.791074	0.42998	0.561642	-6.14709
ENSG00000255801	AC092746.1	0.2859	3.32573	-0.791043	0.429998	0.561642	-6.31083
ENSG00000249835	VCAN-AS1	0.289039	2.61381	-0.791018	0.430013	0.561642	-6.21009
ENSG00000151748	SAV1	0.127403	4.115	-0.790986	0.430032	0.561642	-6.444
ENSG00000172785	CBWD1	-0.126509	3.92354	0.790843	0.430115	0.561696	-6.42985
ENSG00000271742	AL121992.2	-0.286737	0.880608	0.790686	0.430206	0.56176	-5.93972
ENSG00000113658	SMAD5	-0.155985	2.54715	0.790352	0.4304	0.561959	-6.2207
ENSG00000143624	INTS3	0.0702457	4.14009	-0.790221	0.430477	0.562003	-6.4482
ENSG00000160352	ZNF714	-0.139254	2.19526	0.789796	0.430724	0.562271	-6.15558
ENSG00000103194	USP10	0.109609	6.28489	-0.789682	0.430791	0.562283	-6.58679
ENSG00000140548	ZNF710	0.150862	5.69444	-0.789636	0.430818	0.562283	-6.57015
ENSG00000100425	BRD1	0.106683	3.99906	-0.789118	0.43112	0.562622	-6.43169
ENSG00000274818	AC004825.2	0.212702	0.819638	-0.789004	0.431186	0.562654	-5.87779
ENSG00000198171	DDRGK1	-0.124346	3.63886	0.788689	0.43137	0.562838	-6.3977
ENSG00000243056	EIF4EBP3	0.181361	3.46573	-0.788531	0.431462	0.562903	-6.35709
ENSG00000211445	GPX3	-0.169727	6.63351	0.788192	0.43166	0.563106	-6.59344
ENSG00000226996	AP000477.1	-0.206297	1.54572	0.787814	0.43188	0.563339	-6.0374
ENSG00000198874	TYW1	-0.147187	2.1418	0.787585	0.432013	0.563457	-6.1493
ENSG00000054793	ATP9A	0.159313	2.61801	-0.78735	0.432151	0.563581	-6.21727
ENSG00000262358	AC116914.1	-0.24251	1.12983	0.787119	0.432286	0.563702	-5.97528
ENSG00000171208	NETO2	0.174393	1.77334	-0.786655	0.432556	0.563951	-6.05482
ENSG00000103037	SETD6	-0.14011	2.4563	0.786647	0.432561	0.563951	-6.21065
ENSG00000215114	UBXN2B	0.11427	5.90776	-0.786096	0.432883	0.564315	-6.58081
ENSG00000090857	PDPR	0.0974852	3.53102	-0.785954	0.432966	0.56436	-6.36707
ENSG00000196284	SUPT3H	-0.209367	1.86438	0.785892	0.433002	0.56436	-6.09864
ENSG00000103342	GSPT1	-0.108878	4.71111	0.785697	0.433116	0.564453	-6.51877
ENSG00000109016	DHRS7B	0.0995812	3.17299	-0.785378	0.433303	0.564642	-6.31542
ENSG00000075673	ATP12A	0.230012	1.8513	-0.78529	0.433354	0.564653	-6.07014
ENSG00000113558	SKP1	-0.118286	6.50106	0.785016	0.433514	0.564806	-6.59455
ENSG00000108590	MED31	0.174993	2.59446	-0.784824	0.433626	0.564897	-6.20942
ENSG00000241058	NSUN6	0.157206	3.63047	-0.784613	0.43375	0.564943	-6.38385
ENSG00000184371	CSF1	0.17653	6.28053	-0.784507	0.433812	0.564943	-6.59038
ENSG00000206560	ANKRD28	0.12213	5.55859	-0.784481	0.433827	0.564943	-6.56954
ENSG00000026508	CD44	-0.0973374	10.5759	0.784475	0.433831	0.564943	-6.57076
ENSG00000274093	AC009032.1	0.232805	2.48103	-0.784357	0.4339	0.564977	-6.20097
ENSG00000079337	RAPGEF3	0.185713	1.84349	-0.783873	0.434183	0.565291	-6.0754
ENSG00000009335	UBE3C	-0.0933926	3.9668	0.783431	0.434442	0.565487	-6.44062
ENSG00000086666	ZFAND6	0.0979014	6.08418	-0.783426	0.434445	0.565487	-6.58782
ENSG00000061936	SFSWAP	0.093848	4.5218	-0.783398	0.434461	0.565487	-6.49453
ENSG00000239941	AC108718.1	0.243587	1.53873	-0.783074	0.434651	0.565679	-6.01825
ENSG00000198417	MT1F	0.252972	2.6309	-0.781836	0.435376	0.566549	-6.22446
ENSG00000226510	UPK1A-AS1	0.171224	1.54992	-0.781787	0.435405	0.566549	-6.01021
ENSG00000114098	ARMC8	0.0979416	4.87924	-0.78158	0.435526	0.566652	-6.52977
ENSG00000168003	SLC3A2	0.0930018	7.26573	-0.781435	0.435611	0.566678	-6.60123
ENSG00000134072	CAMK1	0.160155	2.54985	-0.7814	0.435632	0.566678	-6.2064
ENSG00000132383	RPA1	-0.135897	3.33149	0.781233	0.43573	0.566751	-6.35636
ENSG00000169682	SPNS1	-0.120279	4.65398	0.781111	0.435802	0.566789	-6.5178
ENSG00000126790	L3HYPDH	-0.14128	2.4902	0.780904	0.435923	0.566876	-6.21803
ENSG00000087266	SH3BP2	0.0977671	8.01035	-0.780852	0.435953	0.566876	-6.60073
ENSG00000188986	NELFB	0.121036	3.21656	-0.780518	0.436149	0.567068	-6.3266
ENSG00000112983	BRD8	-0.120796	4.18036	0.780454	0.436186	0.567068	-6.4678
ENSG00000163807	KIAA1143	-0.136374	2.80411	0.779871	0.436529	0.567458	-6.26806
ENSG00000255171	LINC01499	-0.212617	3.23956	0.778455	0.437361	0.568435	-6.34929
ENSG00000142661	MYOM3	-0.199751	1.35077	0.778421	0.437381	0.568435	-6.00749
ENSG00000204344	STK19	0.108233	3.82763	-0.778373	0.437409	0.568435	-6.41641
ENSG00000069345	DNAJA2	-0.0730888	4.85252	0.778023	0.437615	0.568647	-6.53502
ENSG00000129250	KIF1C	-0.104158	4.15725	0.777872	0.437703	0.568707	-6.46642
ENSG00000160999	SH2B2	0.127178	6.04132	-0.77753	0.437904	0.568913	-6.59101
ENSG00000166484	MAPK7	0.143404	3.64002	-0.77743	0.437964	0.568934	-6.39087
ENSG00000197566	ZNF624	-0.201662	2.06887	0.777206	0.438095	0.56905	-6.15252
ENSG00000226012	AP001434.1	0.291316	5.51687	-0.777132	0.438138	0.56905	-6.56962
ENSG00000270640	AC104695.4	0.258686	5.05392	-0.776639	0.438429	0.569372	-6.54242
ENSG00000235277	AF127577.3	0.204497	1.45397	-0.776496	0.438513	0.569426	-6.00145
ENSG00000287518	AC100778.4	-0.206973	1.68237	0.776348	0.4386	0.569451	-6.06784
ENSG00000035928	RFC1	0.111536	4.46561	-0.776318	0.438618	0.569451	-6.49376
ENSG00000127804	METTL16	-0.112005	2.64036	0.775918	0.438853	0.569662	-6.24358
ENSG00000167264	DUS2	-0.156064	2.84961	0.775886	0.438872	0.569662	-6.28375
ENSG00000178381	ZFAND2A	0.160269	4.72955	-0.775825	0.438908	0.569662	-6.51996
ENSG00000069248	NUP133	-0.117522	3.50773	0.775591	0.439046	0.569728	-6.3828
ENSG00000131389	SLC6A6	-0.121722	8.05399	0.775531	0.439081	0.569728	-6.60416
ENSG00000117899	MESD	0.105874	3.1403	-0.77552	0.439088	0.569728	-6.32091
ENSG00000008952	SEC62	-0.103586	6.60379	0.775348	0.439189	0.569804	-6.60297
ENSG00000239482	AC112487.1	-0.25461	2.36996	0.775144	0.439309	0.56986	-6.2153
ENSG00000112701	SENP6	-0.0745295	5.11818	0.775058	0.43936	0.56986	-6.55645
ENSG00000166035	LIPC	-0.165444	1.52014	0.775033	0.439375	0.56986	-6.04077
ENSG00000182004	SNRPE	-0.173401	3.52868	0.774984	0.439404	0.56986	-6.39126
ENSG00000125971	DYNLRB1	0.114988	5.93418	-0.774603	0.439628	0.570096	-6.5906
ENSG00000286118	AC234031.1	-0.164947	1.7233	0.77426	0.43983	0.570303	-6.06973
ENSG00000256618	MTRNR2L1	0.264724	1.71063	-0.774145	0.439898	0.570335	-6.06987
ENSG00000140044	JDP2	0.128408	4.83045	-0.773272	0.440413	0.570947	-6.53083
ENSG00000165410	CFL2	0.189604	1.76189	-0.77304	0.44055	0.571069	-6.05811
ENSG00000263167	AC115099.1	0.263375	3.0548	-0.772791	0.440697	0.571204	-6.28976
ENSG00000215182	MUC5AC	0.2576	3.51814	-0.772368	0.440947	0.571472	-6.37605
ENSG00000268257	AIRN	0.136562	1.98364	-0.77228	0.440999	0.571484	-6.10614
ENSG00000135679	MDM2	0.0982618	6.41669	-0.771923	0.44121	0.571702	-6.6027
ENSG00000287086	AC034193.1	-0.213336	2.22161	0.771676	0.441356	0.571836	-6.17419
ENSG00000059804	SLC2A3	0.119579	9.31589	-0.771565	0.441421	0.571864	-6.59685
ENSG00000228592	AP000459.3	-0.154316	2.00811	0.771477	0.441473	0.571876	-6.13358
ENSG00000112511	PHF1	-0.0986454	5.11001	0.77113	0.441678	0.572086	-6.55971
ENSG00000247092	SNHG10	0.127295	6.22087	-0.771014	0.441747	0.57212	-6.60002
ENSG00000079462	PAFAH1B3	0.182732	1.96627	-0.770622	0.441979	0.572364	-6.10805
ENSG00000091640	SPAG7	-0.0931944	5.26955	0.770492	0.442056	0.572408	-6.5693
ENSG00000185088	RPS27L	-0.142528	4.77849	0.770275	0.442184	0.572518	-6.53696
ENSG00000115425	PECR	-0.125978	2.86311	0.770108	0.442283	0.572591	-6.293
ENSG00000109171	SLAIN2	0.132106	4.55056	-0.769905	0.442403	0.572609	-6.50776
ENSG00000231605	LINC01363	0.184285	2.06044	-0.76987	0.442424	0.572609	-6.11722
ENSG00000145632	PLK2	0.136414	4.10139	-0.769867	0.442426	0.572609	-6.45543
ENSG00000104442	ARMC1	-0.164891	1.81397	0.769761	0.442488	0.572634	-6.09865
ENSG00000184277	TM2D3	0.0809973	4.9945	-0.769604	0.442581	0.572669	-6.54776
ENSG00000186141	POLR3C	0.107382	3.67092	-0.769571	0.442601	0.572669	-6.40094
ENSG00000065357	DGKA	0.107325	6.25672	-0.769364	0.442723	0.572771	-6.60208
ENSG00000230789	ARHGAP26-IT1	0.235536	3.42905	-0.769159	0.442845	0.572865	-6.35443
ENSG00000043093	DCUN1D1	0.118806	4.0388	-0.769097	0.442881	0.572865	-6.44944
ENSG00000013810	TACC3	0.101475	4.98311	-0.76882	0.443045	0.573021	-6.54651
ENSG00000254691	AP002812.3	-0.250459	2.36522	0.76844	0.44327	0.573237	-6.21601
ENSG00000182446	NPLOC4	-0.0814802	6.31852	0.768393	0.443298	0.573237	-6.60493
ENSG00000112473	SLC39A7	-0.0975909	3.98728	0.768162	0.443434	0.573358	-6.45463
ENSG00000174165	ZDHHC24	-0.119507	2.11454	0.767953	0.443558	0.573385	-6.16699
ENSG00000132341	RAN	-0.121131	5.93005	0.767913	0.443582	0.573385	-6.59798
ENSG00000171055	FEZ2	-0.100671	4.2028	0.767909	0.443585	0.573385	-6.48165
ENSG00000287917	AP000944.7	0.163834	2.28306	-0.767779	0.443662	0.573429	-6.16139
ENSG00000144840	RABL3	0.14104	2.52414	-0.767363	0.443908	0.573677	-6.21832
ENSG00000148344	PTGES	-0.178115	3.73117	0.76731	0.443939	0.573677	-6.4255
ENSG00000253710	ALG11	-0.100703	3.91421	0.76692	0.444171	0.57392	-6.4465
ENSG00000153048	CARHSP1	-0.112671	3.75891	0.766827	0.444226	0.573935	-6.42476
ENSG00000138663	COPS4	0.109634	3.44679	-0.766664	0.444323	0.574005	-6.37025
ENSG00000233429	HOTAIRM1	-0.189103	2.77606	0.765793	0.44484	0.574617	-6.27672
ENSG00000143643	TTC13	0.132125	2.90864	-0.765641	0.44493	0.574634	-6.28532
ENSG00000131149	GSE1	-0.108309	4.37313	0.765626	0.444939	0.574634	-6.50156
ENSG00000090054	SPTLC1	0.0837783	5.23297	-0.765417	0.445063	0.574738	-6.56723
ENSG00000279668	AC024610.2	-0.21358	2.18404	0.7641	0.445845	0.575692	-6.17474
ENSG00000165732	DDX21	0.10775	5.16778	-0.763606	0.446139	0.576016	-6.56437
ENSG00000155229	MMS19	-0.0940876	3.55141	0.763422	0.446248	0.576101	-6.39831
ENSG00000152240	HAUS1	0.152924	3.20344	-0.763212	0.446373	0.576206	-6.32541
ENSG00000277978	AC010542.6	0.270391	2.57633	-0.763049	0.44647	0.576276	-6.22409
ENSG00000258881	AC007040.2	-0.214331	1.45084	0.762409	0.44685	0.576711	-6.03223
ENSG00000165240	ATP7A	0.100348	3.19409	-0.761992	0.447099	0.576949	-6.33354
ENSG00000282915	AC091769.2	0.22464	1.10981	-0.761932	0.447135	0.576949	-5.9481
ENSG00000075790	BCAP29	-0.117167	3.49111	0.761881	0.447165	0.576949	-6.39287
ENSG00000049541	RFC2	-0.111632	3.36135	0.761735	0.447252	0.577006	-6.37229
ENSG00000149182	ARFGAP2	0.0950563	4.65228	-0.761543	0.447367	0.577098	-6.52546
ENSG00000156500	FAM122C	0.138697	3.46166	-0.761016	0.44768	0.577446	-6.37487
ENSG00000168522	FNTA	0.0772657	5.36535	-0.760218	0.448156	0.578004	-6.57881
ENSG00000173950	XXYLT1	0.168646	1.97327	-0.759981	0.448297	0.578088	-6.12635
ENSG00000161800	RACGAP1	-0.152697	2.89649	0.759963	0.448308	0.578088	-6.30613
ENSG00000067057	PFKP	-0.110728	4.69749	0.759754	0.448432	0.578192	-6.53822
ENSG00000000971	CFH	-0.184262	1.9645	0.759644	0.448498	0.578221	-6.13592
ENSG00000031003	FAM13B	-0.0757838	4.77874	0.759474	0.448599	0.578296	-6.54339
ENSG00000261026	AC105046.1	-0.179021	2.64239	0.758051	0.449448	0.579334	-6.25737
ENSG00000049089	COL9A2	-0.197444	2.84597	0.757405	0.449834	0.579775	-6.29849
ENSG00000124486	USP9X	-0.0849474	5.70798	0.757203	0.449955	0.579875	-6.59897
ENSG00000112394	SLC16A10	-0.151421	4.2991	0.756404	0.450433	0.580435	-6.5036
ENSG00000105193	RPS16	-0.110316	8.2219	0.756268	0.450514	0.580483	-6.61789
ENSG00000229557	LINC00379	0.221739	1.54647	-0.756013	0.450666	0.580623	-6.02199
ENSG00000011275	RNF216	0.114253	3.86824	-0.755695	0.450857	0.580761	-6.43794
ENSG00000136295	TTYH3	0.133208	5.85511	-0.755688	0.45086	0.580761	-6.6024
ENSG00000235313	HM13-IT1	0.249569	2.32293	-0.755539	0.45095	0.58082	-6.16841
ENSG00000066923	STAG3	-0.110808	4.14135	0.755145	0.451186	0.581068	-6.48533
ENSG00000272402	AL031775.2	0.215746	1.60908	-0.755033	0.451253	0.581098	-6.0535
ENSG00000196504	PRPF40A	0.0866534	5.29587	-0.754858	0.451357	0.581176	-6.5791
ENSG00000255443	CD44-AS1	-0.15324	5.31565	0.753911	0.451924	0.581817	-6.58583
ENSG00000260007	AC107871.1	-0.153212	2.34423	0.753882	0.451942	0.581817	-6.21166
ENSG00000020577	SAMD4A	0.175004	3.22762	-0.753408	0.452225	0.582059	-6.34679
ENSG00000099341	PSMD8	-0.0890864	5.63839	0.7534	0.45223	0.582059	-6.59926
ENSG00000084073	ZMPSTE24	0.106997	4.05032	-0.753349	0.452261	0.582059	-6.4642
ENSG00000254484	AP002336.1	-0.215913	1.1148	0.753263	0.452312	0.582069	-5.984
ENSG00000171703	TCEA2	-0.151277	3.02312	0.753038	0.452447	0.582186	-6.33318
ENSG00000135336	ORC3	-0.133578	2.44907	0.752711	0.452643	0.582382	-6.22257
ENSG00000119812	FAM98A	-0.174115	2.62002	0.752506	0.452766	0.582484	-6.27102
ENSG00000274598	AC087893.3	-0.190076	1.35062	0.752315	0.452881	0.582575	-6.0177
ENSG00000104738	MCM4	-0.158275	3.55112	0.751808	0.453185	0.58291	-6.41246
ENSG00000157551	KCNJ15	0.148974	7.46644	-0.751389	0.453436	0.583177	-6.62427
ENSG00000258733	LINC02328	-0.165985	2.48421	0.751123	0.453596	0.583326	-6.24239
ENSG00000130600	H19	-0.239901	2.94501	0.750994	0.453673	0.58337	-6.32444
ENSG00000160593	JAML	0.137603	6.6442	-0.750904	0.453727	0.583382	-6.62105
ENSG00000112695	COX7A2	0.113267	5.60013	-0.750666	0.45387	0.58351	-6.59673
ENSG00000241489	AC244197.3	-0.165444	3.58087	0.750401	0.454029	0.583577	-6.41882
ENSG00000128059	PPAT	-0.143373	2.70541	0.750372	0.454047	0.583577	-6.27702
ENSG00000166562	SEC11C	-0.152055	3.42808	0.75032	0.454078	0.583577	-6.39675
ENSG00000133243	BTBD2	-0.0912578	4.45294	0.750287	0.454097	0.583577	-6.5208
ENSG00000139163	ETNK1	-0.0916461	5.40548	0.750111	0.454204	0.583657	-6.592
ENSG00000276916	AL442125.2	-0.241605	2.80286	0.749968	0.454289	0.58371	-6.30118
ENSG00000004660	CAMKK1	-0.131313	2.89379	0.748952	0.4549	0.584439	-6.31447
ENSG00000181789	COPG1	-0.0822142	5.57235	0.748607	0.455107	0.584649	-6.60035
ENSG00000120008	WDR11	-0.101346	4.08585	0.748337	0.45527	0.584801	-6.48386
ENSG00000226266	AC009961.1	0.147989	1.87901	-0.748209	0.455347	0.584834	-6.1148
ENSG00000233038	AC011899.2	-0.202904	2.46287	0.748149	0.455383	0.584834	-6.25102
ENSG00000119718	EIF2B2	-0.124576	2.87911	0.747209	0.455949	0.585504	-6.30957
ENSG00000151353	TMEM18	-0.150616	1.77218	0.7471	0.456014	0.585532	-6.11107
ENSG00000272752	STAG3L5P-PVRIG2P-PILRB	0.109448	4.40772	-0.746885	0.456143	0.585641	-6.51246
ENSG00000179632	MAF1	-0.0986215	4.51315	0.74666	0.456279	0.585741	-6.52964
ENSG00000135723	FHOD1	0.107797	4.73224	-0.74661	0.456309	0.585741	-6.54299
ENSG00000167604	NFKBID	-0.133568	7.25447	0.746517	0.456365	0.585756	-6.62773
ENSG00000082269	FAM135A	0.155071	1.93949	-0.746045	0.456649	0.586065	-6.11677
ENSG00000100650	SRSF5	0.0798077	7.20413	-0.745835	0.456776	0.586171	-6.62809
ENSG00000286588	AC104841.1	-0.189218	1.79127	0.74528	0.45711	0.586544	-6.11309
ENSG00000068796	KIF2A	0.111016	3.70194	-0.744963	0.457301	0.586732	-6.42411
ENSG00000128881	TTBK2	0.13449	2.94114	-0.744837	0.457378	0.586774	-6.30333
ENSG00000237343	AC246785.3	-0.226128	0.782654	0.744587	0.457529	0.58691	-5.9399
ENSG00000148341	SH3GLB2	0.114503	3.91582	-0.744387	0.457649	0.587009	-6.4551
ENSG00000230825	AC005532.1	0.212437	1.40711	-0.743594	0.458127	0.587565	-6.0091
ENSG00000101843	PSMD10	-0.118315	3.79845	0.743223	0.458351	0.587768	-6.45117
ENSG00000015133	CCDC88C	-0.117572	4.17288	0.743187	0.458373	0.587768	-6.49736
ENSG00000075975	MKRN2	0.128455	2.28947	-0.742534	0.458768	0.58818	-6.18873
ENSG00000240373	SEC62-AS1	-0.26655	1.90725	0.742508	0.458783	0.58818	-6.12287
ENSG00000171314	PGAM1	0.0930679	6.00467	-0.742053	0.459058	0.588476	-6.61727
ENSG00000224209	LINC00466	-0.210153	2.1678	0.741946	0.459123	0.588502	-6.18771
ENSG00000232234	AL355499.1	-0.206007	1.30775	0.741626	0.459316	0.588694	-6.03571
ENSG00000054611	TBC1D22A	-0.0809269	4.32063	0.741265	0.459534	0.588916	-6.51302
ENSG00000055211	GINM1	-0.116219	3.06351	0.741188	0.459581	0.58892	-6.3426
ENSG00000197343	ZNF655	0.0731608	5.56652	-0.740918	0.459744	0.589072	-6.60367
ENSG00000173818	ENDOV	-0.15187	3.41565	0.740761	0.45984	0.589138	-6.39917
ENSG00000172716	SLFN11	0.117946	4.51572	-0.74063	0.459918	0.589182	-6.52732
ENSG00000119777	TMEM214	-0.0984322	4.13188	0.74031	0.460112	0.58934	-6.49194
ENSG00000105928	GSDME	-0.165865	2.60209	0.740281	0.46013	0.58934	-6.27272
ENSG00000073111	MCM2	-0.162287	2.09141	0.740203	0.460177	0.589343	-6.16989
ENSG00000196588	MRTFA	0.082625	5.71162	-0.740109	0.460233	0.589359	-6.60978
ENSG00000113971	NPHP3	-0.117322	2.97415	0.739922	0.460347	0.589402	-6.32937
ENSG00000129657	SEC14L1	-0.0947768	7.57816	0.739908	0.460356	0.589402	-6.63257
ENSG00000152484	USP12	-0.125998	3.65335	0.739455	0.460629	0.589696	-6.43606
ENSG00000273559	CWC25	0.0967756	5.0597	-0.738603	0.461146	0.5903	-6.57534
ENSG00000269688	AC008982.2	-0.189417	2.46934	0.738236	0.461368	0.590528	-6.25169
ENSG00000089248	ERP29	0.116024	4.51197	-0.737973	0.461527	0.590675	-6.52964
ENSG00000167619	TMEM145	-0.237556	1.44366	0.73773	0.461675	0.590807	-6.04715
ENSG00000100429	HDAC10	0.107614	3.9707	-0.736925	0.462163	0.591324	-6.4697
ENSG00000163875	MEAF6	-0.121522	3.74223	0.736918	0.462167	0.591324	-6.44829
ENSG00000143436	MRPL9	0.175183	2.98367	-0.736661	0.462323	0.591411	-6.31634
ENSG00000176105	YES1	-0.145233	1.78947	0.736659	0.462324	0.591411	-6.12551
ENSG00000157557	ETS2	0.0999724	8.77217	-0.735651	0.462936	0.592136	-6.62949
ENSG00000165916	PSMC3	0.110648	4.78643	-0.735198	0.463211	0.592432	-6.55655
ENSG00000121964	GTDC1	0.109267	4.81907	-0.735015	0.463322	0.592517	-6.55964
ENSG00000115761	NOL10	-0.126015	2.07258	0.7349	0.463392	0.59255	-6.17388
ENSG00000157992	KRTCAP3	-0.178984	1.45553	0.734576	0.463589	0.592745	-6.06378
ENSG00000185236	RAB11B	-0.091203	5.23806	0.734446	0.463668	0.592789	-6.59441
ENSG00000178028	DMAP1	0.115858	3.16434	-0.734118	0.463867	0.592987	-6.35472
ENSG00000225518	LINC01703	-0.187978	1.46089	0.733958	0.463965	0.593033	-6.06736
ENSG00000183530	PRR14L	0.0864577	4.28882	-0.733889	0.464006	0.593033	-6.50735
ENSG00000253200	AC037459.2	0.128575	1.75277	-0.733839	0.464037	0.593033	-6.09272
ENSG00000076067	RBMS2	-0.157612	3.23389	0.733367	0.464324	0.593342	-6.37485
ENSG00000070729	CNGB1	-0.203665	3.00698	0.733224	0.464411	0.593396	-6.34284
ENSG00000111445	RFC5	0.138709	2.72248	-0.732974	0.464563	0.593534	-6.27
ENSG00000204389	HSPA1A	-0.155057	9.10538	0.732835	0.464647	0.593585	-6.62691
ENSG00000255507	UVRAG-DT	-0.20627	2.90206	0.732338	0.46495	0.593915	-6.32156
ENSG00000253295	AC022217.3	0.219099	1.42352	-0.732036	0.465134	0.594092	-6.02216
ENSG00000283994	AC092652.2	0.156067	1.87718	-0.731906	0.465213	0.594136	-6.10508
ENSG00000176915	ANKLE2	0.0974702	5.6981	-0.731819	0.465266	0.594148	-6.61513
ENSG00000005175	RPAP3	0.135996	3.31524	-0.731333	0.465562	0.594429	-6.37491
ENSG00000143319	ISG20L2	0.0879783	4.05941	-0.731311	0.465575	0.594429	-6.48073
ENSG00000198856	OSTC	-0.137886	4.01399	0.731066	0.465725	0.594562	-6.48575
ENSG00000170027	YWHAG	-0.114139	5.45726	0.730889	0.465832	0.594642	-6.60883
ENSG00000228150	AL357140.2	-0.214728	1.58987	0.730523	0.466055	0.594819	-6.08832
ENSG00000253532	AC107909.1	-0.203146	1.40042	0.730503	0.466067	0.594819	-6.05571
ENSG00000206047	DEFA1	-0.31376	5.02875	0.730443	0.466104	0.594819	-6.58923
ENSG00000107185	RGP1	0.0987219	2.5942	-0.730319	0.46618	0.594858	-6.25382
ENSG00000168653	NDUFS5	-0.136233	4.90265	0.730231	0.466234	0.59487	-6.57695
ENSG00000130349	MTRES1	-0.160219	2.08245	0.729688	0.466565	0.595235	-6.17808
ENSG00000048991	R3HDM1	-0.123329	4.43728	0.729522	0.466666	0.595284	-6.53422
ENSG00000242474	AC093627.5	-0.155834	2.04844	0.729446	0.466712	0.595284	-6.17426
ENSG00000236986	AL157938.2	-0.153417	3.05021	0.729405	0.466737	0.595284	-6.35378
ENSG00000072135	PTPN18	-0.0935254	5.03697	0.729284	0.466811	0.595298	-6.58609
ENSG00000172830	SSH3	-0.111089	3.75898	0.729241	0.466837	0.595298	-6.45306
ENSG00000221821	C6orf226	-0.181289	1.28604	0.729065	0.466945	0.595378	-6.03509
ENSG00000273611	ZNHIT3	-0.119628	3.46814	0.728936	0.467023	0.595421	-6.41279
ENSG00000175787	ZNF169	-0.153398	1.70268	0.728719	0.467156	0.595533	-6.10413
ENSG00000105518	TMEM205	0.135278	3.6137	-0.728503	0.467287	0.595644	-6.42267
ENSG00000006047	YBX2	-0.186128	1.99112	0.728021	0.467582	0.595951	-6.17056
ENSG00000255823	MTRNR2L8	0.254902	4.96557	-0.727962	0.467618	0.595951	-6.57103
ENSG00000111252	SH2B3	0.101891	5.25382	-0.727661	0.467802	0.596128	-6.59652
ENSG00000065621	GSTO2	-0.120603	3.45812	0.727406	0.467957	0.596222	-6.41331
ENSG00000166478	ZNF143	0.0997318	4.75508	-0.727394	0.467964	0.596222	-6.55928
ENSG00000166471	TMEM41B	-0.115401	4.21406	0.727205	0.46808	0.596312	-6.51341
ENSG00000120860	WASHC3	0.134519	3.83789	-0.726696	0.468391	0.596651	-6.45659
ENSG00000172216	CEBPB	-0.0998781	9.38989	0.72658	0.468462	0.596684	-6.62836
ENSG00000239382	ALKBH6	0.132315	2.34107	-0.725972	0.468834	0.596953	-6.21284
ENSG00000056972	TRAF3IP2	-0.108625	4.2076	0.725967	0.468837	0.596953	-6.513
ENSG00000203880	PCMTD2	-0.139998	3.50936	0.725951	0.468846	0.596953	-6.42779
ENSG00000168038	ULK4	-0.120989	3.4046	0.725942	0.468852	0.596953	-6.40571
ENSG00000104299	INTS9	-0.117184	3.18119	0.72579	0.468945	0.597014	-6.37275
ENSG00000273729	AC007686.3	0.122138	1.65906	-0.725415	0.469174	0.597249	-6.08091
ENSG00000231764	DLX6-AS1	0.197795	2.14027	-0.725172	0.469323	0.597381	-6.16428
ENSG00000005020	SKAP2	0.109691	6.50753	-0.724799	0.469551	0.597615	-6.63881
ENSG00000167261	DPEP2	-0.135718	4.3187	0.724514	0.469726	0.597779	-6.52805
ENSG00000119720	NRDE2	0.104	3.09351	-0.724274	0.469873	0.59791	-6.35047
ENSG00000187049	TMEM216	0.13358	2.05107	-0.724124	0.469964	0.597969	-6.15646
ENSG00000070010	UFD1	-0.0892585	4.61239	0.72206	0.471229	0.599508	-6.55708
ENSG00000224875	EML4-AS1	0.169653	3.19696	-0.722004	0.471264	0.599508	-6.371
ENSG00000164035	EMCN	-0.196759	2.12222	0.72171	0.471444	0.59968	-6.19498
ENSG00000108395	TRIM37	-0.143509	2.84862	0.721632	0.471492	0.599684	-6.32756
ENSG00000164934	DCAF13	-0.0971477	2.92255	0.721399	0.471635	0.599808	-6.33478
ENSG00000213614	HEXA	-0.117422	5.85603	0.721322	0.471682	0.59981	-6.63039
ENSG00000154310	TNIK	-0.122511	3.09924	0.721105	0.471815	0.599923	-6.36874
ENSG00000263438	LINC01919	0.198422	2.71195	-0.720731	0.472045	0.600158	-6.27953
ENSG00000236130	PTCSC2	-0.19247	1.69131	0.720564	0.472147	0.60023	-6.1089
ENSG00000181315	ZNF322	0.12899	2.3723	-0.719657	0.472704	0.600846	-6.2243
ENSG00000203875	SNHG5	0.0868577	5.48719	-0.719583	0.472749	0.600846	-6.61483
ENSG00000165915	SLC39A13	-0.105794	3.84146	0.719556	0.472766	0.600846	-6.47391
ENSG00000008513	ST3GAL1	0.0873289	6.27691	-0.718955	0.473135	0.601258	-6.63982
ENSG00000240350	SOCAR	0.211824	2.35738	-0.718739	0.473268	0.601368	-6.20858
ENSG00000144224	UBXN4	0.0661565	6.38111	-0.718547	0.473386	0.601461	-6.64184
ENSG00000186166	CCDC84	-0.102498	3.33283	0.718259	0.473563	0.601574	-6.40389
ENSG00000179085	DPM3	-0.195247	3.16797	0.718234	0.473579	0.601574	-6.38735
ENSG00000244617	ASPRV1	-0.173445	2.2711	0.718182	0.473611	0.601574	-6.21398
ENSG00000106868	SUSD1	0.0893637	4.1067	-0.717603	0.473967	0.601969	-6.49937
ENSG00000268533	AC003002.2	-0.247248	1.70729	0.717495	0.474033	0.601997	-6.12169
ENSG00000231509	AL162253.1	-0.187671	4.16977	0.716916	0.47439	0.602354	-6.51993
ENSG00000060982	BCAT1	-0.100305	5.00872	0.71689	0.474405	0.602354	-6.59281
ENSG00000025800	KPNA6	0.101276	3.59484	-0.716778	0.474474	0.602372	-6.43283
ENSG00000264666	AC020558.1	0.199766	1.15677	-0.71658	0.474596	0.602372	-5.9907
ENSG00000241945	PWP2	-0.168399	2.01479	0.716567	0.474604	0.602372	-6.17238
ENSG00000121067	SPOP	0.0819483	4.92058	-0.716509	0.47464	0.602372	-6.58112
ENSG00000107372	ZFAND5	-0.0938614	6.78867	0.716492	0.474651	0.602372	-6.6479
ENSG00000100379	KCTD17	-0.148694	2.89175	0.716427	0.47469	0.602372	-6.3377
ENSG00000143753	DEGS1	-0.0936796	4.90312	0.715999	0.474954	0.602649	-6.58587
ENSG00000196976	LAGE3	-0.159898	1.65699	0.715739	0.475114	0.602795	-6.11782
ENSG00000167778	SPRYD3	-0.0902221	3.70262	0.715379	0.475336	0.60301	-6.456
ENSG00000198162	MAN1A2	0.0996587	3.28394	-0.715316	0.475375	0.60301	-6.38415
ENSG00000140043	PTGR2	-0.134921	1.8684	0.715125	0.475493	0.603102	-6.14348
ENSG00000205542	TMSB4X	0.0817274	11.5331	-0.714695	0.475758	0.603381	-6.61258
ENSG00000138629	UBL7	0.118582	3.25634	-0.714073	0.476141	0.60381	-6.38196
ENSG00000182247	UBE2E2	-0.146983	3.68497	0.713412	0.476549	0.60427	-6.45809
ENSG00000266955	AP001269.1	0.196686	1.60683	-0.713013	0.476795	0.604524	-6.08481
ENSG00000038532	CLEC16A	0.0786522	4.02256	-0.712897	0.476867	0.604558	-6.49083
ENSG00000007264	MATK	-0.162239	2.89929	0.712643	0.477023	0.604699	-6.35079
ENSG00000143494	VASH2	-0.190549	1.34639	0.711782	0.477555	0.605315	-6.05018
ENSG00000163933	RFT1	-0.112597	2.53738	0.711351	0.477822	0.605595	-6.27296
ENSG00000161956	SENP3	-0.102815	3.47291	0.711252	0.477883	0.605606	-6.42679
ENSG00000152503	TRIM36	-0.140514	2.00871	0.71119	0.477921	0.605606	-6.17886
ENSG00000126822	PLEKHG3	-0.115569	4.15593	0.710995	0.478041	0.60566	-6.51717
ENSG00000135930	EIF4E2	-0.0910129	5.58219	0.710975	0.478054	0.60566	-6.62816
ENSG00000178917	ZNF852	-0.125804	1.78624	0.710722	0.478211	0.6058	-6.13913
ENSG00000254602	AP000662.1	-0.207957	1.74481	0.710546	0.478319	0.60588	-6.12947
ENSG00000130227	XPO7	-0.093382	3.38196	0.710406	0.478406	0.605881	-6.41343
ENSG00000251600	AC107223.1	-0.178363	3.44896	0.710397	0.478411	0.605881	-6.4264
ENSG00000227502	MROCKI	-0.145437	2.62125	0.710096	0.478597	0.606059	-6.28684
ENSG00000255002	LINC02324	-0.132295	4.58424	0.709894	0.478723	0.606161	-6.56393
ENSG00000198015	MRPL42	-0.107071	3.43518	0.709608	0.478899	0.606326	-6.41769
ENSG00000253112	AC102945.1	0.209691	1.30782	-0.709419	0.479017	0.606418	-6.02358
ENSG00000111206	FOXM1	-0.149774	1.64614	0.709331	0.479071	0.606429	-6.10067
ENSG00000089693	MLF2	-0.0750451	6.00265	0.709092	0.479219	0.606558	-6.6424
ENSG00000146707	POMZP3	-0.138764	2.90422	0.708842	0.479374	0.606697	-6.33927
ENSG00000079308	TNS1	-0.119912	4.95262	0.708561	0.479548	0.606859	-6.5948
ENSG00000185418	TARS3	-0.188523	1.50324	0.708377	0.479662	0.606946	-6.08706
ENSG00000025039	RRAGD	0.102872	4.5485	-0.708202	0.47977	0.606974	-6.55325
ENSG00000185298	CCDC137	-0.135619	2.84964	0.708194	0.479775	0.606974	-6.33325
ENSG00000254577	AC087276.2	-0.296613	2.68364	0.70704	0.48049	0.607821	-6.31495
ENSG00000117602	RCAN3	-0.14479	2.69004	0.706518	0.480813	0.608172	-6.30927
ENSG00000258922	AC106028.2	-0.214323	2.04783	0.705526	0.481429	0.608893	-6.18379
ENSG00000107581	EIF3A	0.0926255	5.32285	-0.705399	0.481508	0.608935	-6.61647
ENSG00000259876	AC010333.1	-0.182816	1.50488	0.704975	0.481771	0.609209	-6.10137
ENSG00000128309	MPST	-0.102132	2.74519	0.704681	0.481953	0.609326	-6.31224
ENSG00000164406	LEAP2	0.171282	1.66274	-0.704679	0.481955	0.609326	-6.09335
ENSG00000123091	RNF11	0.0893291	5.28606	-0.704337	0.482167	0.609454	-6.61509
ENSG00000228300	FAM174C	-0.14137	3.2536	0.704311	0.482183	0.609454	-6.40613
ENSG00000197989	SNHG12	-0.110704	4.99034	0.704295	0.482193	0.609454	-6.60067
ENSG00000227186	AC018511.1	0.22087	1.2016	-0.70389	0.482444	0.609714	-6.00736
ENSG00000079332	SAR1A	-0.0743174	5.22823	0.703529	0.482669	0.60994	-6.61573
ENSG00000133872	SARAF	-0.0927355	6.50716	0.703308	0.482806	0.610055	-6.65488
ENSG00000186350	RXRA	-0.0937834	6.41581	0.703124	0.48292	0.610142	-6.65395
ENSG00000103227	LMF1	-0.166833	2.01721	0.703046	0.482969	0.610143	-6.19656
ENSG00000159842	ABR	-0.0742448	7.36994	0.702976	0.483012	0.610143	-6.65916
ENSG00000147684	NDUFB9	-0.113195	5.13542	0.702784	0.483132	0.610235	-6.61212
ENSG00000072803	FBXW11	-0.0961164	4.7457	0.702602	0.483245	0.610321	-6.58311
ENSG00000173264	GPR137	-0.128912	3.70959	0.702377	0.483385	0.610427	-6.46958
ENSG00000173575	CHD2	-0.0907711	8.22092	0.702319	0.483421	0.610427	-6.65701
ENSG00000249532	MIR302CHG	0.248781	1.26404	-0.702097	0.483559	0.610544	-6.00652
ENSG00000263895	AC100778.1	-0.243634	1.20787	0.701953	0.483649	0.610599	-6.04548
ENSG00000272325	NUDT3	0.117995	2.58278	-0.701291	0.484061	0.610996	-6.28074
ENSG00000114026	OGG1	-0.119024	2.89928	0.701236	0.484095	0.610996	-6.33905
ENSG00000125351	UPF3B	0.116566	2.45389	-0.701226	0.484101	0.610996	-6.24929
ENSG00000231510	LINC02782	0.200411	1.43745	-0.700347	0.484648	0.611629	-6.04764
ENSG00000255839	AC117503.1	-0.199531	1.15502	0.699641	0.485088	0.612083	-6.01763
ENSG00000125450	NUP85	-0.108547	4.17337	0.699622	0.4851	0.612083	-6.52709
ENSG00000101181	MTG2	-0.0890824	4.14532	0.699017	0.485477	0.612461	-6.52502
ENSG00000010270	STARD3NL	-0.0671657	4.54438	0.698994	0.485491	0.612461	-6.56565
ENSG00000108244	KRT23	0.141246	5.37832	-0.698749	0.485644	0.612507	-6.62312
ENSG00000124120	TTPAL	-0.0959198	3.70283	0.69872	0.485662	0.612507	-6.46496
ENSG00000247596	TWF2	0.0989039	5.48202	-0.698714	0.485666	0.612507	-6.6294
ENSG00000287986	AL135841.1	-0.206158	1.70649	0.698562	0.485761	0.612569	-6.13373
ENSG00000203593	AC005342.1	-0.194552	1.33658	0.697699	0.486299	0.61319	-6.05332
ENSG00000143303	RRNAD1	0.0999133	3.98083	-0.697257	0.486575	0.613479	-6.49787
ENSG00000109079	TNFAIP1	0.112118	3.37833	-0.696925	0.486782	0.613682	-6.41417
ENSG00000240021	TEX35	-0.165319	3.34399	0.696384	0.48712	0.614037	-6.42531
ENSG00000128915	ICE2	-0.116084	3.42552	0.696327	0.487155	0.614037	-6.42911
ENSG00000146463	ZMYM4	0.123987	3.41957	-0.696198	0.487236	0.61408	-6.41436
ENSG00000197323	TRIM33	0.0935385	4.64232	-0.696095	0.4873	0.614104	-6.57063
ENSG00000148248	SURF4	0.0971211	5.51276	-0.695984	0.487369	0.614133	-6.63268
ENSG00000253557	AC100849.1	0.175382	1.41663	-0.695778	0.487498	0.614237	-6.06495
ENSG00000184897	H1-10	0.143426	4.81009	-0.695316	0.487787	0.614543	-6.58633
ENSG00000132879	FBXO44	-0.131095	2.69156	0.69493	0.488028	0.614745	-6.31604
ENSG00000167720	SRR	-0.191409	2.19175	0.694874	0.488063	0.614745	-6.22763
ENSG00000115211	EIF2B4	-0.0882881	2.94601	0.694823	0.488095	0.614745	-6.3568
ENSG00000185040	SPDYE16	-0.0957794	2.03013	0.694764	0.488132	0.614745	-6.18791
ENSG00000169062	UPF3A	-0.100343	4.21956	0.694394	0.488364	0.614978	-6.53574
ENSG00000101439	CST3	-0.137459	8.04824	0.694288	0.48843	0.615003	-6.66343
ENSG00000100028	SNRPD3	-0.113127	3.94128	0.693955	0.488638	0.615208	-6.50218
ENSG00000172638	EFEMP2	0.124148	2.72487	-0.693848	0.488705	0.615233	-6.30538
ENSG00000087077	TRIP6	-0.11894	3.3753	0.693606	0.488856	0.615366	-6.4283
ENSG00000214870	AC004540.1	-0.147608	2.19821	0.692555	0.489514	0.616117	-6.22187
ENSG00000248559	AC109454.2	0.201334	1.66202	-0.692505	0.489546	0.616117	-6.09563
ENSG00000105875	WDR91	-0.127909	4.02081	0.691635	0.49009	0.616745	-6.51378
ENSG00000156709	AIFM1	-0.103228	2.74942	0.691031	0.490469	0.617163	-6.32532
ENSG00000219200	RNASEK	0.0922958	8.08047	-0.690715	0.490667	0.617286	-6.66625
ENSG00000142252	GEMIN7	0.153465	2.67016	-0.690686	0.490686	0.617286	-6.29705
ENSG00000102910	LONP2	-0.0848619	3.3859	0.690653	0.490706	0.617286	-6.42769
ENSG00000175611	LINC00476	0.125013	2.39056	-0.690547	0.490773	0.617311	-6.24902
ENSG00000104221	BRF2	-0.153588	1.68193	0.690224	0.490975	0.617499	-6.12811
ENSG00000237331	XIAP-AS1	0.201853	2.3155	-0.690161	0.491015	0.617499	-6.22946
ENSG00000251393	AC005280.1	-0.150855	2.4917	0.689825	0.491225	0.617706	-6.28108
ENSG00000132740	IGHMBP2	0.104955	4.1822	-0.689562	0.49139	0.617828	-6.52697
ENSG00000173992	CCS	-0.081461	3.99776	0.689523	0.491415	0.617828	-6.5147
ENSG00000167632	TRAPPC9	-0.0872928	4.28604	0.689166	0.491639	0.618051	-6.54739
ENSG00000147140	NONO	-0.0807751	6.16012	0.688838	0.491845	0.618252	-6.65987
ENSG00000163719	MTMR14	0.0722229	5.65073	-0.688663	0.491955	0.618331	-6.64392
ENSG00000230898	AL596087.3	0.199319	1.73056	-0.688225	0.49223	0.618619	-6.11542
ENSG00000166822	TMEM170A	0.0861395	3.95258	-0.687941	0.492408	0.618785	-6.50016
ENSG00000147576	ADHFE1	0.174961	1.61007	-0.687518	0.492674	0.61906	-6.09763
ENSG00000129993	CBFA2T3	0.158209	3.87965	-0.687378	0.492762	0.619113	-6.48688
ENSG00000111596	CNOT2	0.0748946	5.6613	-0.686959	0.493025	0.619384	-6.64532
ENSG00000082898	XPO1	0.0740568	5.81461	-0.686823	0.493111	0.619434	-6.65105
ENSG00000279516	FAM230C	0.154098	1.45569	-0.686583	0.493262	0.61946	-6.06105
ENSG00000145833	DDX46	-0.0911557	4.12423	0.686579	0.493264	0.61946	-6.532
ENSG00000157045	NTAN1	0.0971885	4.22198	-0.686568	0.493271	0.61946	-6.53444
ENSG00000073050	XRCC1	-0.11003	3.30539	0.686483	0.493324	0.619468	-6.42075
ENSG00000197713	RPE	-0.116714	2.98112	0.68641	0.49337	0.619468	-6.3697
ENSG00000259316	AC087632.2	0.194623	1.28077	-0.686225	0.493487	0.619555	-6.0231
ENSG00000284770	TBCE	-0.119529	3.28204	0.686082	0.493577	0.61961	-6.4206
ENSG00000120899	PTK2B	0.0871903	7.72182	-0.685761	0.493779	0.619748	-6.67083
ENSG00000187736	NHEJ1	-0.148003	1.8336	0.685745	0.493789	0.619748	-6.16008
ENSG00000147677	EIF3H	0.0882365	5.64064	-0.685686	0.493826	0.619748	-6.64531
ENSG00000125375	DMAC2L	-0.102406	2.38291	0.685513	0.493935	0.619826	-6.26141
ENSG00000163608	NEPRO	0.102816	3.67367	-0.685174	0.494148	0.620007	-6.4645
ENSG00000263787	SKAP1-AS1	-0.196394	1.41759	0.685131	0.494175	0.620007	-6.08258
ENSG00000185669	SNAI3	0.130251	1.7148	-0.685062	0.494219	0.620007	-6.11931
ENSG00000280279	AC240565.4	0.168912	4.26173	-0.684955	0.494286	0.620033	-6.53576
ENSG00000172551	MUCL1	-0.210077	1.82039	0.684849	0.494353	0.620059	-6.16239
ENSG00000149600	COMMD7	0.151869	2.36451	-0.684749	0.494416	0.620079	-6.23988
ENSG00000232300	FAM215B	0.101533	2.07316	-0.684158	0.494788	0.620488	-6.19544
ENSG00000141013	GAS8	-0.167859	3.00883	0.6836	0.495139	0.620863	-6.38431
ENSG00000168569	TMEM223	-0.123571	1.83364	0.683509	0.495197	0.620863	-6.15712
ENSG00000109466	KLHL2	0.102446	6.25949	-0.683461	0.495227	0.620863	-6.66411
ENSG00000157954	WIPI2	-0.0722003	4.5706	0.683234	0.49537	0.620968	-6.57926
ENSG00000054116	TRAPPC3	0.0957941	4.3986	-0.683179	0.495404	0.620968	-6.55502
ENSG00000188785	ZNF548	-0.141924	1.99715	0.683009	0.495512	0.621045	-6.20511
ENSG00000068354	TBC1D25	0.111233	2.6355	-0.682638	0.495746	0.621279	-6.30481
ENSG00000257083	AC073530.1	0.200461	1.11425	-0.682359	0.495921	0.621431	-6.00854
ENSG00000235120	BSN-AS1	0.182461	0.872215	-0.682299	0.49596	0.621431	-5.97031
ENSG00000170085	SIMC1	-0.107709	2.96194	0.682171	0.49604	0.621473	-6.37194
ENSG00000137161	CNPY3	0.0883657	5.66451	-0.681982	0.496159	0.621564	-6.64888
ENSG00000132405	TBC1D14	0.102465	6.28289	-0.681565	0.496422	0.621835	-6.66574
ENSG00000186635	ARAP1	-0.0925049	8.50244	0.681064	0.496739	0.622173	-6.66955
ENSG00000066455	GOLGA5	0.125453	3.32821	-0.680637	0.497008	0.622452	-6.41246
ENSG00000154723	ATP5PF	0.114697	4.58445	-0.68033	0.497202	0.622582	-6.57486
ENSG00000108788	MLX	-0.072545	4.81887	0.680324	0.497206	0.622582	-6.60327
ENSG00000172613	RAD9A	-0.111672	3.8633	0.680175	0.4973	0.622641	-6.50086
ENSG00000241882	AC124893.1	0.208309	1.16303	-0.679981	0.497423	0.622734	-6.01563
ENSG00000262155	LINC02175	-0.123411	2.56113	0.67991	0.497467	0.622734	-6.3044
ENSG00000241852	C8orf58	-0.124023	1.95245	0.679477	0.497741	0.623018	-6.18646
ENSG00000174010	KLHL15	0.126758	2.10241	-0.679397	0.497791	0.623022	-6.19351
ENSG00000012232	EXTL3	0.0966682	4.54331	-0.67898	0.498055	0.623274	-6.57291
ENSG00000116095	PLEKHA3	0.114193	2.74243	-0.678875	0.498121	0.623274	-6.31564
ENSG00000197061	H4C3	0.190864	4.7582	-0.678857	0.498133	0.623274	-6.59088
ENSG00000161647	MPP3	-0.167001	1.30664	0.678592	0.4983	0.623425	-6.06533
ENSG00000085719	CPNE3	0.105802	4.32005	-0.678198	0.498549	0.623665	-6.55133
ENSG00000267199	AP001029.2	-0.103384	2.61213	0.678141	0.498585	0.623665	-6.30818
ENSG00000175806	MSRA	0.101955	4.09021	-0.677749	0.498833	0.623864	-6.52296
ENSG00000233232	NPIPB7	-0.130833	2.50692	0.677654	0.498894	0.623864	-6.2967
ENSG00000188033	ZNF490	-0.137203	2.73269	0.677597	0.498929	0.623864	-6.3322
ENSG00000131269	ABCB7	0.124867	2.65922	-0.677593	0.498932	0.623864	-6.3022
ENSG00000249125	AC093821.1	0.104036	2.93526	-0.677485	0.499	0.623891	-6.3511
ENSG00000286145	AC068282.1	0.111206	3.44071	-0.677403	0.499052	0.623897	-6.43189
ENSG00000168066	SF1	-0.0675282	7.32251	0.676534	0.499602	0.624482	-6.67725
ENSG00000087502	ERGIC2	0.117178	4.6275	-0.676516	0.499613	0.624482	-6.58348
ENSG00000140521	POLG	-0.144847	5.80445	0.676313	0.499742	0.624526	-6.66039
ENSG00000134590	RTL8C	0.117032	3.82246	-0.676312	0.499743	0.624526	-6.49196
ENSG00000242522	KLHL6-AS1	-0.186987	3.4284	0.675857	0.500031	0.624789	-6.44803
ENSG00000180138	CSNK1A1L	0.163888	2.47499	-0.675832	0.500047	0.624789	-6.26098
ENSG00000100325	ASCC2	-0.0913784	5.22634	0.675606	0.50019	0.624909	-6.63507
ENSG00000125730	C3	0.108594	6.54071	-0.675253	0.500414	0.62513	-6.67365
ENSG00000106012	IQCE	-0.0984254	4.1681	0.675076	0.500526	0.625212	-6.54504
ENSG00000157017	GHRL	-0.159343	3.9521	0.67493	0.500618	0.625268	-6.52197
ENSG00000248643	RBM14-RBM4	0.180594	2.34991	-0.674563	0.500851	0.625382	-6.25133
ENSG00000176102	CSTF3	0.0942796	3.71569	-0.674544	0.500863	0.625382	-6.47777
ENSG00000136631	VPS45	-0.132021	2.41797	0.674505	0.500888	0.625382	-6.27484
ENSG00000145936	KCNMB1	-0.147533	2.56947	0.67449	0.500897	0.625382	-6.31002
ENSG00000078804	TP53INP2	0.0994418	4.92373	-0.674258	0.501044	0.625507	-6.61017
ENSG00000131375	CAPN7	-0.0830796	4.10674	0.673996	0.50121	0.625656	-6.53536
ENSG00000168461	RAB31	0.0907555	7.98745	-0.67382	0.501322	0.625737	-6.6781
ENSG00000115234	SNX17	-0.0894951	4.52329	0.673358	0.501615	0.626036	-6.58299
ENSG00000104081	BMF	0.117237	3.4683	-0.673294	0.501656	0.626036	-6.43787
ENSG00000114316	USP4	-0.0835181	6.488	0.673218	0.501704	0.626038	-6.6752
ENSG00000163539	CLASP2	0.0767743	4.42148	-0.672846	0.50194	0.626274	-6.56457
ENSG00000135404	CD63	-0.0875472	9.37899	0.672508	0.502154	0.626424	-6.66612
ENSG00000262814	MRPL12	-0.141295	2.7751	0.672508	0.502155	0.626424	-6.34916
ENSG00000064651	SLC12A2	-0.112288	2.42288	0.672269	0.502306	0.626554	-6.28036
ENSG00000167716	WDR81	0.0970053	3.68987	-0.671913	0.502532	0.626749	-6.47732
ENSG00000048342	CC2D2A	0.119455	6.33573	-0.671848	0.502574	0.626749	-6.67307
ENSG00000148824	MTG1	0.135418	3.09294	-0.671801	0.502604	0.626749	-6.3861
ENSG00000118507	AKAP7	0.154353	1.79754	-0.671424	0.502843	0.626989	-6.14423
ENSG00000185477	GPRIN3	-0.160198	2.48696	0.671226	0.502969	0.627087	-6.30293
ENSG00000100532	CGRRF1	0.145726	2.06548	-0.670277	0.503572	0.627781	-6.19706
ENSG00000002822	MAD1L1	0.104809	4.75871	-0.670101	0.503684	0.627861	-6.60015
ENSG00000223496	EXOSC6	-0.0596872	3.19984	0.669639	0.503978	0.628168	-6.41327
ENSG00000146826	MAP11	-0.080258	3.91991	0.669484	0.504076	0.628233	-6.51534
ENSG00000245849	RAD51-AS1	0.128083	2.91286	-0.669143	0.504293	0.628444	-6.35155
ENSG00000100603	SNW1	0.0894693	4.86272	-0.669056	0.504349	0.628455	-6.60927
ENSG00000204574	ABCF1	0.0688858	5.07372	-0.668808	0.504507	0.628593	-6.62608
ENSG00000227695	DNMBP-AS1	-0.136087	1.72642	0.668685	0.504585	0.628631	-6.15441
ENSG00000040341	STAU2	-0.0785313	4.8309	0.668433	0.504745	0.628773	-6.61231
ENSG00000283378	CNTNAP3C	-0.21191	2.28601	0.66764	0.50525	0.629343	-6.25222
ENSG00000263080	AC009121.4	-0.196067	1.30925	0.667122	0.50558	0.629695	-6.06219
ENSG00000228363	AC015971.1	0.12449	3.26869	-0.666898	0.505723	0.629814	-6.41343
ENSG00000151893	CACUL1	-0.10098	4.92569	0.666418	0.506029	0.630112	-6.62187
ENSG00000259001	AL355075.4	0.110205	12.9658	-0.666373	0.506057	0.630112	-6.62863
ENSG00000223501	VPS52	0.108996	3.47509	-0.666059	0.506257	0.630302	-6.44401
ENSG00000273568	AC131009.3	-0.208494	0.861337	0.665969	0.506315	0.630315	-6.00398
ENSG00000152926	ZNF117	0.125159	3.562	-0.66573	0.506468	0.630398	-6.45597
ENSG00000111859	NEDD9	-0.109696	7.21303	0.665716	0.506476	0.630398	-6.68433
ENSG00000140199	SLC12A6	0.0976734	6.77709	-0.664938	0.506973	0.630958	-6.68274
ENSG00000150593	PDCD4	0.0930157	5.43688	-0.664678	0.507139	0.631105	-6.64995
ENSG00000170476	MZB1	-0.270046	2.13214	0.664041	0.507545	0.631551	-6.26008
ENSG00000116857	TMEM9	-0.139031	1.86842	0.663761	0.507724	0.631682	-6.1811
ENSG00000100139	MICALL1	-0.0931549	4.02316	0.663729	0.507745	0.631682	-6.5351
ENSG00000228509	AC006460.1	-0.154416	1.78266	0.663222	0.508068	0.632026	-6.16051
ENSG00000156970	BUB1B	-0.17245	1.31872	0.662947	0.508244	0.632185	-6.07866
ENSG00000153786	ZDHHC7	0.0847552	5.12542	-0.662728	0.508384	0.6323	-6.63266
ENSG00000013561	RNF14	-0.0926425	3.57922	0.662629	0.508447	0.63232	-6.47659
ENSG00000100941	PNN	0.0906772	4.65786	-0.66238	0.508606	0.632458	-6.59584
ENSG00000172939	OXSR1	-0.0973574	5.62136	0.662291	0.508663	0.63247	-6.66292
ENSG00000174891	RSRC1	-0.0846364	3.55349	0.662211	0.508714	0.632475	-6.4722
ENSG00000039123	MTREX	-0.0941741	3.80838	0.661706	0.509037	0.632817	-6.5054
ENSG00000169093	ASMTL	-0.099751	3.39651	0.661141	0.509399	0.633207	-6.44856
ENSG00000089351	GRAMD1A	0.120759	8.68962	-0.66062	0.509732	0.633562	-6.68231
ENSG00000247925	AL139807.1	0.183892	3.11131	-0.660382	0.509884	0.633693	-6.39155
ENSG00000213420	GPC2	-0.144538	2.90859	0.659665	0.510343	0.634204	-6.3811
ENSG00000272175	AL050343.3	0.247229	1.48802	-0.659589	0.510392	0.634205	-6.06904
ENSG00000163453	IGFBP7	-0.158241	3.57856	0.659415	0.510503	0.634248	-6.48269
ENSG00000082126	MPP4	-0.134929	1.80031	0.659321	0.510564	0.634248	-6.16638
ENSG00000234183	LINC01952	-0.224679	1.4683	0.659312	0.510569	0.634248	-6.10686
ENSG00000139323	POC1B	0.0848832	4.23759	-0.659036	0.510746	0.634408	-6.55044
ENSG00000213066	FGFR1OP	-0.111618	3.03367	0.658283	0.511228	0.634949	-6.3907
ENSG00000267143	AP001120.2	-0.206236	0.759913	0.658198	0.511283	0.634957	-5.982
ENSG00000286782	AL355377.3	-0.125427	1.8196	0.658057	0.511374	0.635011	-6.16966
ENSG00000174839	DENND6A	0.117418	3.63672	-0.657812	0.511531	0.635115	-6.47243
ENSG00000287643	AC004825.3	-0.102533	2.35453	0.657777	0.511553	0.635115	-6.27376
ENSG00000267114	AC011481.1	0.244277	1.13404	-0.657667	0.511623	0.635143	-6.02967
ENSG00000167548	KMT2D	0.0740319	6.29389	-0.656948	0.512084	0.635656	-6.68252
ENSG00000104432	IL7	0.169218	2.82632	-0.656694	0.512247	0.6358	-6.34774
ENSG00000246334	PRR7-AS1	0.154647	4.76676	-0.655786	0.51283	0.636464	-6.60754
ENSG00000145247	OCIAD2	0.178567	2.04648	-0.655697	0.512887	0.636475	-6.20792
ENSG00000120798	NR2C1	-0.133227	2.55722	0.655452	0.513044	0.636611	-6.32128
ENSG00000115307	AUP1	-0.079081	5.23412	0.655365	0.513101	0.636621	-6.64873
ENSG00000135823	STX6	0.0816932	4.0482	-0.654878	0.513413	0.63695	-6.53147
ENSG00000172893	DHCR7	-0.130412	2.70843	0.654398	0.513721	0.637273	-6.34768
ENSG00000140829	DHX38	-0.0663579	4.78533	0.653347	0.514397	0.637996	-6.61821
ENSG00000166004	CEP295	-0.115565	2.24641	0.653342	0.5144	0.637996	-6.25891
ENSG00000123144	TRIR	0.0877215	6.24362	-0.653194	0.514495	0.638055	-6.684
ENSG00000180098	TRNAU1AP	-0.0897017	3.35662	0.653074	0.514572	0.638091	-6.44966
ENSG00000188315	C3orf62	0.102471	4.14161	-0.652775	0.514765	0.638271	-6.54334
ENSG00000174483	BBS1	-0.119465	3.26249	0.65213	0.51518	0.638725	-6.43887
ENSG00000131828	PDHA1	-0.11628	4.15585	0.651989	0.515271	0.638778	-6.56018
ENSG00000138380	CARF	-0.133289	2.03731	0.651718	0.515445	0.638936	-6.22014
ENSG00000164776	PHKG1	-0.157279	1.43735	0.651568	0.515541	0.638995	-6.11492
ENSG00000178951	ZBTB7A	0.0912023	4.89177	-0.651301	0.515714	0.639149	-6.62411
ENSG00000234222	LIX1L-AS1	-0.183973	2.7424	0.650507	0.516225	0.639724	-6.35563
ENSG00000166199	ALKBH3	0.14653	1.89435	-0.649389	0.516945	0.640556	-6.18947
ENSG00000261663	AC009065.9	0.171643	1.71854	-0.64885	0.517293	0.640868	-6.14579
ENSG00000162402	USP24	0.091816	3.92073	-0.64885	0.517293	0.640868	-6.52199
ENSG00000167617	CDC42EP5	0.194781	2.44998	-0.648627	0.517437	0.640987	-6.29476
ENSG00000144535	DIS3L2	-0.109381	2.98051	0.64849	0.517525	0.641036	-6.39782
ENSG00000241794	SPRR2A	-0.276447	2.48104	0.647706	0.518031	0.641603	-6.32656
ENSG00000213699	SLC35F6	-0.0928442	3.67	0.647575	0.518115	0.641648	-6.49795
ENSG00000100417	PMM1	0.117737	2.28879	-0.64749	0.51817	0.641656	-6.25841
ENSG00000001461	NIPAL3	-0.0971676	2.82106	0.647402	0.518227	0.641667	-6.366
ENSG00000236790	LINC00299	-0.169498	1.76263	0.647252	0.518324	0.641727	-6.18413
ENSG00000224467	AC009313.1	0.201525	1.82607	-0.646801	0.518615	0.641986	-6.16366
ENSG00000196074	SYCP2	-0.158433	1.70384	0.646744	0.518652	0.641986	-6.16179
ENSG00000107242	PIP5K1B	-0.112584	2.88746	0.646705	0.518677	0.641986	-6.37692
ENSG00000139496	NUP58	-0.0820361	5.47115	0.646542	0.518782	0.642056	-6.66654
ENSG00000144357	UBR3	0.0854606	3.32189	-0.646237	0.518979	0.642241	-6.4375
ENSG00000237790	LINC01318	-0.174787	1.28239	0.645538	0.519431	0.64274	-6.08422
ENSG00000141380	SS18	0.0828986	4.89027	-0.645408	0.519515	0.642784	-6.62849
ENSG00000168010	ATG16L2	0.112142	7.34779	-0.645331	0.519565	0.642786	-6.69774
ENSG00000002834	LASP1	0.062187	6.8785	-0.644897	0.519845	0.643073	-6.69653
ENSG00000168724	DNAJC21	-0.0822517	3.4132	0.644431	0.520146	0.643386	-6.46122
ENSG00000013725	CD6	-0.10092	4.17765	0.644278	0.520246	0.643449	-6.56531
ENSG00000158092	NCK1	-0.0837382	4.21274	0.644138	0.520337	0.643491	-6.5681
ENSG00000072364	AFF4	0.0681184	5.8971	-0.644064	0.520384	0.643491	-6.68202
ENSG00000171428	NAT1	0.137379	2.59996	-0.643953	0.520456	0.643491	-6.31608
ENSG00000287555	AC023424.3	-0.115485	2.20831	0.643926	0.520473	0.643491	-6.26412
ENSG00000099910	KLHL22	-0.089398	3.78278	0.643551	0.520716	0.643732	-6.51395
ENSG00000258108	AC009803.2	0.16381	2.91657	-0.643328	0.520861	0.643847	-6.36292
ENSG00000174652	ZNF266	0.0795002	2.33061	-0.643258	0.520905	0.643847	-6.26747
ENSG00000128039	SRD5A3	-0.137189	2.16255	0.642948	0.521106	0.644035	-6.25296
ENSG00000109689	STIM2	-0.09497	3.61222	0.642801	0.521202	0.644093	-6.49078
ENSG00000213397	HAUS7	-0.128116	2.62503	0.642549	0.521365	0.644235	-6.34198
ENSG00000148343	MIGA2	0.115224	3.0485	-0.642446	0.521431	0.644257	-6.40019
ENSG00000173409	ARV1	-0.138899	1.70055	0.642309	0.52152	0.644308	-6.16213
ENSG00000205250	E2F4	0.0726822	5.10085	-0.641873	0.521802	0.644596	-6.64568
ENSG00000161265	U2AF1L4	0.10624	3.52802	-0.641437	0.522085	0.644833	-6.47069
ENSG00000108179	PPIF	0.112745	8.77301	-0.641428	0.522091	0.644833	-6.69394
ENSG00000108797	CNTNAP1	0.157829	1.5621	-0.641307	0.522169	0.64487	-6.12084
ENSG00000257470	AC007656.1	-0.177526	2.61707	0.640932	0.522412	0.64511	-6.33646
ENSG00000148411	NACC2	0.0867284	2.56306	-0.640783	0.522509	0.64517	-6.3103
ENSG00000110108	TMEM109	-0.14209	3.39357	0.639851	0.523113	0.645856	-6.46748
ENSG00000182827	ACBD3	0.107659	3.78362	-0.639753	0.523177	0.645875	-6.50915
ENSG00000225190	PLEKHM1	-0.0762871	7.1384	0.639633	0.523254	0.645911	-6.70109
ENSG00000287168	AL512625.3	-0.168777	3.44372	0.639338	0.523446	0.646088	-6.47619
ENSG00000077380	DYNC1I2	-0.0895802	5.06987	0.638917	0.523719	0.646365	-6.64959
ENSG00000223883	LINC01707	-0.151995	2.93565	0.638815	0.523785	0.646386	-6.39244
ENSG00000281649	EBLN3P	-0.088861	3.48205	0.638301	0.524119	0.646739	-6.47752
ENSG00000067836	ROGDI	0.121344	3.448	-0.638178	0.524199	0.646767	-6.46117
ENSG00000212694	LINC01089	0.125305	2.504	-0.638116	0.524239	0.646767	-6.30575
ENSG00000000419	DPM1	0.0973755	3.96502	-0.637865	0.524402	0.646908	-6.53418
ENSG00000213638	ADAT3	0.115727	2.16106	-0.637115	0.524889	0.647449	-6.24686
ENSG00000169241	SLC50A1	-0.0775513	3.80137	0.636771	0.525113	0.647573	-6.51915
ENSG00000249550	LINC01234	-0.147511	3.29718	0.636756	0.525123	0.647573	-6.45448
ENSG00000146729	NIPSNAP2	-0.100452	4.11341	0.636737	0.525135	0.647573	-6.56265
ENSG00000196455	PIK3R4	0.128373	2.72537	-0.636211	0.525477	0.647934	-6.33687
ENSG00000108774	RAB5C	0.0520723	7.10795	-0.635989	0.525621	0.648052	-6.70322
ENSG00000198521	ZNF43	-0.120243	3.62489	0.635219	0.526122	0.648609	-6.49708
ENSG00000154760	SLFN13	0.116278	3.05347	-0.634957	0.526293	0.648649	-6.40086
ENSG00000276054	AC243654.3	-0.169703	1.43283	0.634949	0.526297	0.648649	-6.11939
ENSG00000095485	CWF19L1	0.0859904	3.32513	-0.634946	0.5263	0.648649	-6.44743
ENSG00000149932	TMEM219	0.112801	4.5337	-0.634652	0.526491	0.648824	-6.60123
ENSG00000172053	QARS1	-0.0891603	5.15168	0.634236	0.526762	0.649098	-6.6573
ENSG00000169084	DHRSX	0.0862719	4.68988	-0.633942	0.526953	0.649274	-6.61762
ENSG00000165672	PRDX3	0.0784101	5.26238	-0.632169	0.528108	0.650637	-6.66178
ENSG00000113194	FAF2	0.0716964	3.59014	-0.631802	0.528348	0.650842	-6.48618
ENSG00000125844	RRBP1	0.078957	6.06465	-0.631764	0.528372	0.650842	-6.69409
ENSG00000089327	FXYD5	0.0938718	6.49291	-0.631491	0.528551	0.651001	-6.70156
ENSG00000213551	DNAJC9	0.128067	1.89481	-0.631403	0.528608	0.651011	-6.18268
ENSG00000131100	ATP6V1E1	-0.0672952	6.37466	0.631099	0.528806	0.651196	-6.70105
ENSG00000116212	LRRC42	-0.122515	2.02056	0.630876	0.528951	0.651283	-6.22903
ENSG00000254186	AC113414.1	-0.154098	2.54933	0.63084	0.528975	0.651283	-6.33901
ENSG00000100865	CINP	-0.0751619	3.76931	0.630712	0.529058	0.651325	-6.52031
ENSG00000146909	NOM1	-0.123673	2.30665	0.630121	0.529444	0.651692	-6.28585
ENSG00000100083	GGA1	-0.0713156	6.25184	0.630106	0.529454	0.651692	-6.69987
ENSG00000225393	BX571846.1	-0.169437	2.50553	0.62996	0.529549	0.651749	-6.33622
ENSG00000079432	CIC	0.0854911	5.45198	-0.629752	0.529685	0.651856	-6.67348
ENSG00000146674	IGFBP3	0.196727	3.46192	-0.629629	0.529766	0.651859	-6.46065
ENSG00000101940	WDR13	-0.0867616	5.04525	0.629598	0.529785	0.651859	-6.65349
ENSG00000119608	PROX2	0.156917	3.00528	-0.629194	0.530049	0.652124	-6.38397
ENSG00000204764	RANBP17	-0.131645	3.4811	0.628886	0.530251	0.652273	-6.48257
ENSG00000112651	MRPL2	0.113843	2.69915	-0.628858	0.530268	0.652273	-6.34006
ENSG00000138760	SCARB2	-0.0900118	5.81209	0.628602	0.530436	0.652419	-6.69091
ENSG00000185989	RASA3	0.081976	3.75189	-0.628358	0.530596	0.652499	-6.5134
ENSG00000161547	SRSF2	0.0848695	6.26706	-0.628352	0.530599	0.652499	-6.70029
ENSG00000255670	AC007619.1	0.208977	1.2421	-0.62802	0.530816	0.652705	-6.05829
ENSG00000275888	AC132872.3	0.148986	5.0318	-0.627491	0.531162	0.65307	-6.64683
ENSG00000256001	AC079949.1	-0.128371	3.34594	0.626952	0.531515	0.653444	-6.46579
ENSG00000118873	RAB3GAP2	0.0724077	4.44916	-0.626756	0.531643	0.653541	-6.59968
ENSG00000172113	NME6	-0.0937024	3.17416	0.626532	0.531789	0.65366	-6.4357
ENSG00000158987	RAPGEF6	0.106975	3.76225	-0.626246	0.531976	0.65383	-6.51362
ENSG00000169976	SF3B5	-0.12745	4.66775	0.626028	0.532119	0.653899	-6.62791
ENSG00000148362	PAXX	0.135622	2.53692	-0.626	0.532138	0.653899	-6.31772
ENSG00000233061	TTLL7-IT1	-0.126689	1.89357	0.625935	0.53218	0.653899	-6.20908
ENSG00000149679	CABLES2	-0.114717	1.87539	0.625102	0.532725	0.654509	-6.20187
ENSG00000203356	LINC01562	-0.0993143	2.70074	0.624891	0.532863	0.654618	-6.35951
ENSG00000174038	C9orf131	-0.136822	2.75852	0.624739	0.532963	0.654679	-6.36841
ENSG00000182326	C1S	-0.163321	2.50721	0.624665	0.533011	0.654679	-6.33166
ENSG00000171469	ZNF561	0.0920021	4.7743	-0.623985	0.533457	0.655166	-6.63049
ENSG00000113119	TMCO6	-0.106781	3.64365	0.623465	0.533797	0.655524	-6.51
ENSG00000132507	EIF5A	-0.0741967	6.9475	0.623384	0.533851	0.655529	-6.71065
ENSG00000228980	LINC01205	-0.141131	3.04758	0.623112	0.534029	0.655687	-6.41736
ENSG00000221978	CCNL2	-0.0710287	5.16256	0.62293	0.534148	0.655774	-6.66508
ENSG00000137574	TGS1	0.110848	2.45655	-0.622815	0.534224	0.655806	-6.29555
ENSG00000145335	SNCA	0.135509	2.23673	-0.622697	0.534301	0.65584	-6.26424
ENSG00000119004	CYP20A1	-0.0788491	2.65771	0.622234	0.534604	0.656152	-6.35052
ENSG00000163541	SUCLG1	-0.0867025	3.7112	0.62209	0.534699	0.656208	-6.51702
ENSG00000164252	AGGF1	0.0939777	2.3584	-0.621977	0.534773	0.656239	-6.29353
ENSG00000130119	GNL3L	-0.0739598	3.31526	0.621705	0.534952	0.656298	-6.45923
ENSG00000226533	BTBD9-AS1	0.164505	1.28031	-0.621694	0.534959	0.656298	-6.07554
ENSG00000204599	TRIM39	0.109701	3.49025	-0.621583	0.535031	0.656298	-6.47595
ENSG00000183696	UPP1	0.0637794	8.00157	-0.621505	0.535083	0.656298	-6.71166
ENSG00000122376	SHLD2	-0.0851375	3.08133	0.621472	0.535104	0.656298	-6.42926
ENSG00000152700	SAR1B	-0.0804476	5.15094	0.621452	0.535117	0.656298	-6.66533
ENSG00000285133	AC022506.1	0.359721	3.72791	-0.62079	0.535552	0.656771	-6.50209
ENSG00000122779	TRIM24	0.0960625	2.55367	-0.620338	0.535849	0.656994	-6.31795
ENSG00000171530	TBCA	0.0925748	5.38755	-0.620308	0.535868	0.656994	-6.6762
ENSG00000100749	VRK1	0.0998177	3.58623	-0.620288	0.535882	0.656994	-6.48881
ENSG00000087206	UIMC1	0.084495	4.97537	-0.619815	0.536192	0.657314	-6.64883
ENSG00000185238	PRMT3	-0.109341	1.90542	0.619673	0.536286	0.657368	-6.21642
ENSG00000105829	BET1	-0.0993556	2.51677	0.619463	0.536424	0.657441	-6.3266
ENSG00000130717	UCK1	0.0978105	2.94624	-0.619433	0.536444	0.657441	-6.39996
ENSG00000127837	AAMP	-0.085212	4.44724	0.61889	0.5368	0.657817	-6.60928
ENSG00000183250	LINC01547	0.114887	1.94672	-0.618628	0.536972	0.657967	-6.21229
ENSG00000077458	FAM76B	0.104124	4.24902	-0.618466	0.537079	0.658038	-6.58123
ENSG00000124091	GCNT7	-0.124953	2.67688	0.617735	0.53756	0.658566	-6.35743
ENSG00000111196	MAGOHB	-0.154392	2.11741	0.617548	0.537683	0.658657	-6.25574
ENSG00000102390	PBDC1	-0.137431	2.86621	0.616816	0.538165	0.659186	-6.39801
ENSG00000123124	WWP1	0.0862009	3.74794	-0.616723	0.538226	0.6592	-6.51925
ENSG00000198791	CNOT7	-0.0873602	4.21142	0.616231	0.538549	0.659536	-6.58559
ENSG00000122490	SLC66A2	0.0786812	5.49918	-0.615951	0.538734	0.659701	-6.68415
ENSG00000025770	NCAPH2	-0.080809	3.80622	0.615743	0.538871	0.659808	-6.53493
ENSG00000166855	CLPX	0.0841009	3.6094	-0.615295	0.539166	0.660109	-6.49697
ENSG00000176049	JAKMIP2	-0.139892	2.02191	0.61511	0.539288	0.660198	-6.24948
ENSG00000163960	UBXN7	0.0917905	4.30486	-0.614853	0.539457	0.660344	-6.58807
ENSG00000082146	STRADB	-0.144053	2.0149	0.614329	0.539802	0.660706	-6.23989
ENSG00000166200	COPS2	0.0891087	4.1237	-0.614102	0.539952	0.660829	-6.5666
ENSG00000100403	ZC3H7B	0.0799313	2.61475	-0.613896	0.540088	0.660934	-6.34194
ENSG00000287259	AL359732.1	0.133144	1.66322	-0.613665	0.54024	0.66106	-6.14782
ENSG00000172819	RARG	-0.135081	2.33114	0.613527	0.540331	0.66111	-6.30549
ENSG00000237126	AC073254.1	-0.158449	1.67888	0.613272	0.540499	0.661256	-6.1711
ENSG00000077097	TOP2B	0.0748037	4.11627	-0.612975	0.540695	0.661394	-6.56914
ENSG00000204464	C1orf195	0.21294	1.41686	-0.61295	0.540711	0.661394	-6.10053
ENSG00000254991	AC124276.1	-0.153585	1.51227	0.612727	0.540859	0.661513	-6.1444
ENSG00000151062	CACNA2D4	0.122476	3.3184	-0.612647	0.540912	0.661517	-6.46054
ENSG00000206573	THUMPD3-AS1	-0.0767986	5.29447	0.612449	0.541042	0.661616	-6.67885
ENSG00000258082	AL391832.3	-0.168762	4.43016	0.611826	0.541453	0.662058	-6.61505
ENSG00000211455	STK38L	0.0734606	5.49026	-0.611443	0.541706	0.662307	-6.68652
ENSG00000227354	RBM26-AS1	0.109744	2.00862	-0.611363	0.541759	0.66231	-6.21189
ENSG00000168286	THAP11	0.122752	2.03809	-0.610743	0.542169	0.66275	-6.2349
ENSG00000205358	MT1H	-0.195702	0.802079	0.609723	0.542843	0.663513	-6.03255
ENSG00000258181	AC008083.3	-0.238129	2.39048	0.609134	0.543232	0.663928	-6.33004
ENSG00000138442	WDR12	-0.125572	3.69187	0.609057	0.543283	0.663929	-6.52874
ENSG00000266541	AP001381.1	-0.179456	2.0672	0.608967	0.543343	0.663942	-6.25441
ENSG00000121742	GJB6	-0.160245	1.42003	0.60865	0.543552	0.664137	-6.12582
ENSG00000170871	KIAA0232	-0.105987	4.46379	0.608421	0.543703	0.664227	-6.6176
ENSG00000127445	PIN1	-0.102273	3.75146	0.608387	0.543726	0.664227	-6.53527
ENSG00000213593	TMX2	-0.0841411	4.34881	0.608276	0.5438	0.664256	-6.6041
ENSG00000132471	WBP2	-0.057352	7.09776	0.607988	0.54399	0.664428	-6.72059
ENSG00000183978	COA3	-0.13246	2.42732	0.607712	0.544173	0.66459	-6.32006
ENSG00000122359	ANXA11	-0.0606379	7.19495	0.607475	0.544329	0.66472	-6.72112
ENSG00000214021	TTLL3	-0.0759516	5.50452	0.607147	0.544547	0.664925	-6.69237
ENSG00000106804	C5	-0.172833	1.79729	0.606902	0.544709	0.665062	-6.2077
ENSG00000100209	HSCB	-0.133154	2.34578	0.606697	0.544845	0.665167	-6.30401
ENSG00000197353	LYPD2	0.209182	2.30343	-0.606222	0.545159	0.66549	-6.27326
ENSG00000117697	NSL1	0.116158	2.72848	-0.606105	0.545237	0.665524	-6.36111
ENSG00000108556	CHRNE	-0.122703	2.7569	0.605776	0.545455	0.665729	-6.37969
ENSG00000273247	AC097376.3	0.0917539	3.71023	-0.605491	0.545644	0.665898	-6.51741
ENSG00000042493	CAPG	-0.0908058	7.41929	0.605368	0.545725	0.665936	-6.72259
ENSG00000213639	PPP1CB	-0.0553943	7.5684	0.604585	0.546244	0.666509	-6.72298
ENSG00000091073	DTX2	-0.0689942	6.31877	0.604402	0.546365	0.666596	-6.71667
ENSG00000162976	SLC66A3	0.112155	2.9744	-0.604287	0.546442	0.666628	-6.40705
ENSG00000268400	AC008763.2	-0.207994	1.02484	0.604183	0.546511	0.666651	-6.06658
ENSG00000131748	STARD3	0.0622305	5.79923	-0.60407	0.546586	0.666681	-6.70376
ENSG00000183091	NEB	-0.134095	1.82521	0.603819	0.546752	0.666824	-6.21731
ENSG00000120686	UFM1	-0.0878386	3.95843	0.603581	0.54691	0.666915	-6.56362
ENSG00000254528	AP000757.1	0.14236	2.3048	-0.603555	0.546927	0.666915	-6.28584
ENSG00000100764	PSMC1	0.0666218	5.68612	-0.6034	0.54703	0.666974	-6.70009
ENSG00000085224	ATRX	0.0840374	5.31663	-0.603331	0.547076	0.666974	-6.68258
ENSG00000090905	TNRC6A	0.0903825	3.96847	-0.603176	0.547179	0.667039	-6.55665
ENSG00000153936	HS2ST1	0.103069	2.77391	-0.601786	0.548102	0.668103	-6.37448
ENSG00000259642	ST20-AS1	-0.129546	4.16444	0.601591	0.548232	0.668173	-6.58879
ENSG00000138735	PDE5A	0.162306	2.92337	-0.601548	0.54826	0.668173	-6.3915
ENSG00000261427	AC099518.3	-0.179068	1.00547	0.601074	0.548575	0.668496	-6.05733
ENSG00000162241	SLC25A45	-0.111684	3.82815	0.600901	0.54869	0.668575	-6.5456
ENSG00000168517	HEXIM2	-0.112506	2.8519	0.599734	0.549466	0.669459	-6.4006
ENSG00000133895	MEN1	-0.104781	1.85171	0.599655	0.549518	0.669461	-6.21728
ENSG00000134262	AP4B1	0.0919639	2.85251	-0.599516	0.54961	0.669513	-6.38942
ENSG00000277825	AC020917.3	-0.149212	2.6579	0.599393	0.549692	0.669551	-6.36733
ENSG00000158636	EMSY	-0.075324	3.80137	0.59924	0.549794	0.669614	-6.54433
ENSG00000105643	ARRDC2	0.0861682	5.34817	-0.598088	0.550561	0.670487	-6.68733
ENSG00000285331	AC090517.5	-0.0961325	2.72213	0.597845	0.550723	0.670622	-6.37398
ENSG00000106404	CLDN15	0.0989009	2.18916	-0.597637	0.550861	0.670729	-6.27041
ENSG00000197943	PLCG2	0.0975834	8.02083	-0.597442	0.550991	0.670745	-6.72621
ENSG00000148290	SURF1	-0.103265	3.38973	0.59743	0.550999	0.670745	-6.4882
ENSG00000261118	AC092123.1	0.155928	1.00507	-0.597391	0.551025	0.670745	-6.04177
ENSG00000272440	AC080013.6	-0.236565	1.50554	0.59713	0.551199	0.670896	-6.14636
ENSG00000286772	AC009410.1	0.162679	1.26219	-0.596758	0.551447	0.671136	-6.08694
ENSG00000186854	TRABD2A	-0.127203	1.88844	0.596038	0.551927	0.671659	-6.23706
ENSG00000134686	PHC2	0.0743058	7.17868	-0.595747	0.55212	0.671833	-6.72803
ENSG00000166986	MARS1	0.0626449	6.4313	-0.595602	0.552217	0.671854	-6.72279
ENSG00000213625	LEPROT	-0.0710938	5.34971	0.595569	0.552239	0.671854	-6.69162
ENSG00000105849	TWISTNB	0.147049	2.24665	-0.595487	0.552293	0.671859	-6.27142
ENSG00000144034	TPRKB	-0.141093	2.82067	0.595338	0.552393	0.671919	-6.40079
ENSG00000067900	ROCK1	0.0617177	5.90554	-0.595128	0.552533	0.672028	-6.71236
ENSG00000130150	MOSPD2	0.120051	5.58397	-0.594979	0.552632	0.672088	-6.70006
ENSG00000274523	RCC1L	-0.100514	2.57187	0.594685	0.552828	0.672265	-6.35717
ENSG00000163249	CCNYL1	-0.074669	4.12708	0.594308	0.55308	0.67251	-6.58723
ENSG00000103429	BFAR	0.0643277	4.31057	-0.594213	0.553144	0.672525	-6.60448
ENSG00000101695	RNF125	0.126044	1.82378	-0.594065	0.553242	0.672555	-6.19739
ENSG00000108799	EZH1	-0.07795	4.60588	0.59393	0.553332	0.672555	-6.63859
ENSG00000170004	CHD3	-0.0845201	5.61329	0.593882	0.553364	0.672555	-6.70504
ENSG00000164548	TRA2A	0.0737675	6.15248	-0.593874	0.55337	0.672555	-6.71907
ENSG00000215126	CBWD6	0.163289	1.73762	-0.593241	0.553792	0.672967	-6.18092
ENSG00000272071	AC122710.2	-0.157723	2.08121	0.593214	0.55381	0.672967	-6.25752
ENSG00000103994	ZNF106	-0.0606359	5.45568	0.593	0.553953	0.673079	-6.69858
ENSG00000109920	FNBP4	-0.069556	5.22108	0.592779	0.5541	0.673197	-6.68658
ENSG00000092847	AGO1	-0.0832969	2.9799	0.592625	0.554203	0.673261	-6.42604
ENSG00000132676	DAP3	-0.0649357	5.39924	0.592079	0.554568	0.673642	-6.69643
ENSG00000166794	PPIB	-0.0834404	6.48623	0.591839	0.554729	0.673776	-6.72632
ENSG00000147592	LACTB2	0.133829	1.48532	-0.591377	0.555037	0.674089	-6.12377
ENSG00000184925	LCN12	-0.157724	1.05143	0.590674	0.555507	0.674598	-6.07518
ENSG00000166340	TPP1	0.0737776	7.36187	-0.590326	0.55574	0.67482	-6.73153
ENSG00000169131	ZNF354A	0.124076	2.23743	-0.589934	0.556002	0.675077	-6.28305
ENSG00000085872	CHERP	-0.068733	3.92592	0.589353	0.556391	0.675465	-6.56619
ENSG00000215041	NEURL4	-0.105268	2.50792	0.589305	0.556423	0.675465	-6.35188
ENSG00000243797	AC004917.1	-0.164366	4.79272	0.58907	0.55658	0.675594	-6.65984
ENSG00000091527	CDV3	-0.0715493	6.06622	0.588835	0.556737	0.675664	-6.72138
ENSG00000176024	ZNF613	0.143427	1.96859	-0.588831	0.55674	0.675664	-6.22322
ENSG00000112787	FBRSL1	-0.0999891	4.69917	0.58851	0.556955	0.675864	-6.65173
ENSG00000165458	INPPL1	-0.0720168	5.87097	0.588407	0.557024	0.675886	-6.71674
ENSG00000137073	UBAP2	0.0628764	4.35741	-0.587807	0.557426	0.676251	-6.61175
ENSG00000160712	IL6R	0.081043	6.995	-0.587771	0.55745	0.676251	-6.73207
ENSG00000134463	ECHDC3	0.149263	2.02967	-0.587731	0.557477	0.676251	-6.2395
ENSG00000114395	CYB561D2	0.105569	2.87541	-0.587621	0.557551	0.676279	-6.40842
ENSG00000133246	PRAM1	0.0888131	5.07092	-0.587377	0.557714	0.676415	-6.67572
ENSG00000273361	AC021016.3	-0.187464	3.27825	0.58695	0.558	0.6767	-6.48631
ENSG00000183474	GTF2H2C	-0.0770294	4.57333	0.586679	0.558181	0.676826	-6.64043
ENSG00000231507	LINC01353	0.167139	3.19908	-0.586644	0.558205	0.676826	-6.43707
ENSG00000151500	THYN1	-0.12432	1.75572	0.586347	0.558404	0.677005	-6.20644
ENSG00000136052	SLC41A2	0.111143	3.70729	-0.586199	0.558503	0.677039	-6.53457
ENSG00000105771	SMG9	-0.0938762	5.13614	0.586155	0.558533	0.677039	-6.68597
ENSG00000130818	ZNF426	-0.0745036	2.35884	0.586033	0.558614	0.677076	-6.3155
ENSG00000151576	QTRT2	-0.0746245	3.73571	0.585871	0.558724	0.677147	-6.53966
ENSG00000259884	NR4A1AS	0.195781	1.25827	-0.585767	0.558793	0.677169	-6.07647
ENSG00000226756	AC007365.1	-0.152128	1.24252	0.585545	0.558942	0.677288	-6.11096
ENSG00000164332	UBLCP1	0.0847119	4.06907	-0.585343	0.559077	0.67739	-6.5782
ENSG00000130475	FCHO1	-0.0940077	4.24927	0.585082	0.559252	0.677541	-6.60855
ENSG00000205571	SMN2	0.154532	2.82069	-0.584568	0.559598	0.677898	-6.38388
ENSG00000227893	LINC00352	-0.167466	1.53539	0.584344	0.559747	0.677927	-6.16578
ENSG00000266111	AC068025.2	-0.179358	1.90861	0.584308	0.559772	0.677927	-6.24958
ENSG00000166664	CHRFAM7A	0.169689	1.80541	-0.584304	0.559774	0.677927	-6.20178
ENSG00000126070	AGO3	0.0702206	3.76332	-0.583946	0.560015	0.678156	-6.54121
ENSG00000125818	PSMF1	-0.0813603	5.23048	0.58371	0.560173	0.678287	-6.69282
ENSG00000134077	THUMPD3	0.0845927	3.6724	-0.583611	0.56024	0.678306	-6.52865
ENSG00000171566	PLRG1	-0.0989299	3.96042	0.582559	0.560946	0.679099	-6.57673
ENSG00000276107	AC037198.1	0.182955	2.26127	-0.582288	0.561128	0.679257	-6.28652
ENSG00000129235	TXNDC17	0.13019	3.98256	-0.581927	0.561371	0.67949	-6.57028
ENSG00000112992	NNT	-0.0864722	2.95307	0.581617	0.56158	0.679681	-6.42657
ENSG00000230030	AL353742.1	-0.222073	1.34358	0.58042	0.562384	0.680592	-6.14029
ENSG00000259713	AC013391.2	-0.161797	1.33294	0.579765	0.562825	0.681064	-6.12172
ENSG00000174796	THAP6	0.106744	4.29643	-0.579348	0.563106	0.681342	-6.60666
ENSG00000103061	SLC7A6OS	-0.112466	2.42198	0.579106	0.563269	0.681431	-6.34579
ENSG00000144895	EIF2A	0.0922505	4.50629	-0.579086	0.563282	0.681431	-6.63301
ENSG00000170873	MTSS1	-0.11167	4.97841	0.578948	0.563375	0.681482	-6.67939
ENSG00000155975	VPS37A	0.0662314	4.5294	-0.578322	0.563796	0.681894	-6.63563
ENSG00000125462	C1orf61	0.147206	3.04609	-0.57829	0.563818	0.681894	-6.42856
ENSG00000128311	TST	-0.121334	2.14302	0.57814	0.563919	0.681954	-6.28466
ENSG00000203644	AC083799.1	-0.143199	3.11936	0.578057	0.563975	0.68196	-6.45722
ENSG00000110367	DDX6	0.0578829	5.75312	-0.577976	0.564029	0.681964	-6.71759
ENSG00000008056	SYN1	-0.124609	1.88432	0.577761	0.564174	0.682077	-6.23185
ENSG00000286403	AC010378.2	-0.113766	3.72784	0.577108	0.564614	0.682547	-6.54917
ENSG00000234378	AC098828.2	0.144645	1.68056	-0.576771	0.564841	0.68276	-6.18205
ENSG00000107959	PITRM1	-0.0886543	3.75733	0.576567	0.564979	0.682793	-6.55467
ENSG00000285552	AC114977.1	-0.159891	1.74597	0.576545	0.564994	0.682793	-6.22536
ENSG00000244879	GABPB1-AS1	-0.0900796	3.08189	0.576503	0.565022	0.682793	-6.45298
ENSG00000227518	AL928970.1	-0.0848729	2.42289	0.576333	0.565137	0.682834	-6.34688
ENSG00000149357	LAMTOR1	0.066505	6.00325	-0.576301	0.565158	0.682834	-6.72592
ENSG00000116198	CEP104	-0.101227	3.80439	0.576213	0.565218	0.682837	-6.55717
ENSG00000143919	CAMKMT	-0.129667	2.09231	0.576145	0.565264	0.682837	-6.27178
ENSG00000113638	TTC33	0.0947324	2.55741	-0.575979	0.565375	0.682903	-6.34217
ENSG00000226548	AC016722.1	-0.145858	1.5415	0.575911	0.565421	0.682903	-6.17588
ENSG00000138119	MYOF	0.10126	4.7546	-0.575687	0.565572	0.683024	-6.65822
ENSG00000228358	LINC02263	-0.148666	2.54594	0.575605	0.565628	0.683024	-6.36194
ENSG00000266538	AC005838.3	0.19724	2.78064	-0.575531	0.565678	0.683024	-6.37946
ENSG00000228549	BX284668.2	0.156511	1.23428	-0.575459	0.565726	0.683024	-6.10617
ENSG00000108829	LRRC59	0.0780641	4.53191	-0.575263	0.565858	0.683121	-6.63813
ENSG00000198740	ZNF652	0.0817156	3.49753	-0.574244	0.566546	0.68389	-6.50533
ENSG00000267394	AC004596.1	0.1562	1.26101	-0.573822	0.566831	0.684172	-6.12057
ENSG00000101337	TM9SF4	-0.0766006	5.03154	0.573595	0.566984	0.684295	-6.68577
ENSG00000135974	C2orf49	0.103325	2.55029	-0.573298	0.567185	0.684475	-6.34544
ENSG00000074201	CLNS1A	-0.0872796	4.42292	0.572726	0.567571	0.684879	-6.63371
ENSG00000134183	GNAT2	-0.138913	2.68425	0.572469	0.567745	0.685027	-6.38329
ENSG00000132716	DCAF8	0.0710414	4.99111	-0.572367	0.567814	0.685048	-6.68047
ENSG00000078237	TIGAR	-0.126643	2.37093	0.572251	0.567893	0.685081	-6.33148
ENSG00000268618	AC092316.1	-0.214279	2.27783	0.57106	0.568698	0.68599	-6.32599
ENSG00000198689	SLC9A6	-0.0885944	2.8237	0.570439	0.569117	0.686434	-6.41515
ENSG00000224374	AL023693.1	0.231459	2.99491	-0.570082	0.569359	0.686663	-6.42566
ENSG00000109861	CTSC	0.0998302	7.26531	-0.569882	0.569495	0.686765	-6.74318
ENSG00000164010	ERMAP	0.102007	2.19119	-0.569791	0.569556	0.68677	-6.2858
ENSG00000114738	MAPKAPK3	0.0703345	5.18968	-0.569724	0.569602	0.68677	-6.69492
ENSG00000110274	CEP164	-0.0796527	3.40346	0.569168	0.569978	0.687161	-6.50775
ENSG00000286280	AC108063.2	0.112035	1.76611	-0.568957	0.57012	0.687271	-6.20193
ENSG00000139117	CPNE8	-0.0963995	3.24567	0.568798	0.570229	0.687298	-6.48292
ENSG00000113456	RAD1	0.125633	2.15231	-0.568772	0.570246	0.687298	-6.27983
ENSG00000071537	SEL1L	-0.074265	5.59199	0.568641	0.570335	0.687313	-6.71867
ENSG00000037637	FBXO42	0.0742981	3.02972	-0.568601	0.570362	0.687313	-6.43819
ENSG00000255468	AP001107.9	-0.196261	1.76271	0.56797	0.570789	0.687766	-6.22018
ENSG00000243716	NPIPB5	-0.0716965	7.7732	0.567681	0.570985	0.68794	-6.74403
ENSG00000258926	AL355916.2	-0.117277	1.95268	0.567258	0.571272	0.688222	-6.24774
ENSG00000143977	SNRPG	-0.0902491	5.01626	0.567182	0.571323	0.688222	-6.68861
ENSG00000069329	VPS35	0.0645115	5.39161	-0.56708	0.571392	0.688236	-6.70791
ENSG00000287516	AL359764.2	0.147868	4.33905	-0.567012	0.571438	0.688236	-6.6173
ENSG00000257017	HP	0.158709	4.77583	-0.56645	0.57182	0.688633	-6.66514
ENSG00000062582	MRPS24	-0.102755	4.04671	0.56625	0.571955	0.688673	-6.59784
ENSG00000150907	FOXO1	-0.115851	2.70883	0.566069	0.572078	0.688673	-6.40171
ENSG00000133393	FOPNL	0.114561	2.73869	-0.566053	0.572089	0.688673	-6.38483
ENSG00000119231	SENP5	-0.075733	4.06007	0.566052	0.57209	0.688673	-6.59359
ENSG00000164941	INTS8	-0.0849526	4.90776	0.56602	0.572111	0.688673	-6.68054
ENSG00000177685	CRACR2B	-0.129429	2.79416	0.5659	0.572193	0.688709	-6.41651
ENSG00000118855	MFSD1	0.0691984	6.26539	-0.565728	0.572309	0.688787	-6.73747
ENSG00000160117	ANKLE1	0.121093	2.55618	-0.565446	0.572501	0.68894	-6.35553
ENSG00000225331	LINC01678	0.142416	2.11913	-0.565388	0.57254	0.68894	-6.27284
ENSG00000175137	SH3BP5L	0.0724538	3.3895	-0.56527	0.57262	0.688975	-6.49663
ENSG00000116459	ATP5PB	-0.0890546	5.29028	0.565036	0.572779	0.689104	-6.70687
ENSG00000163479	SSR2	0.0708386	6.39438	-0.564652	0.573039	0.689354	-6.74011
ENSG00000006007	GDE1	-0.0834771	3.69537	0.564275	0.573295	0.689585	-6.54827
ENSG00000258048	AC073569.2	0.187029	1.33713	-0.564217	0.573334	0.689585	-6.12268
ENSG00000132824	SERINC3	-0.0902482	5.97166	0.563943	0.573521	0.689743	-6.73356
ENSG00000228716	DHFR	0.106492	1.97872	-0.563872	0.573569	0.689743	-6.23919
ENSG00000105341	DMAC2	-0.0702885	3.49726	0.563715	0.573676	0.689809	-6.52226
ENSG00000273284	AP001033.4	0.140029	2.04174	-0.562974	0.574179	0.690352	-6.2564
ENSG00000251323	LINC02728	-0.117439	2.69767	0.562598	0.574434	0.690546	-6.39566
ENSG00000138614	INTS14	-0.0968118	2.68737	0.562583	0.574445	0.690546	-6.39987
ENSG00000165685	TMEM52B	-0.164077	3.5365	0.562369	0.57459	0.690581	-6.53812
ENSG00000059377	TBXAS1	0.080294	7.01636	-0.562367	0.574591	0.690581	-6.74669
ENSG00000153066	TXNDC11	-0.0695324	4.65396	0.562263	0.574663	0.690581	-6.66157
ENSG00000132646	PCNA	0.128921	3.06319	-0.562236	0.57468	0.690581	-6.44215
ENSG00000107371	EXOSC3	0.0845553	3.76036	-0.562122	0.574758	0.690611	-6.55249
ENSG00000203999	LINC01270	-0.11623	4.61027	0.56198	0.574854	0.690665	-6.65788
ENSG00000250571	GLI4	0.122648	2.4359	-0.56185	0.574943	0.690684	-6.33431
ENSG00000143878	RHOB	0.0968884	7.18424	-0.561621	0.575099	0.690684	-6.74765
ENSG00000178691	SUZ12	0.0607534	3.63425	-0.56162	0.575099	0.690684	-6.53232
ENSG00000103512	NOMO1	-0.10137	3.60745	0.561594	0.575117	0.690684	-6.5426
ENSG00000132965	ALOX5AP	-0.108777	8.45475	0.561576	0.57513	0.690684	-6.74366
ENSG00000121957	GPSM2	-0.12891	2.36084	0.561498	0.575182	0.690685	-6.33168
ENSG00000138621	PPCDC	0.117682	6.47691	-0.561263	0.575342	0.690815	-6.74284
ENSG00000237945	LINC00649	-0.180781	3.38749	0.560654	0.575756	0.69125	-6.51193
ENSG00000184752	NDUFA12	0.132817	3.59197	-0.560478	0.575876	0.691332	-6.52552
ENSG00000250698	AC131182.1	0.147543	1.3689	-0.560094	0.576138	0.691527	-6.13714
ENSG00000260896	ARLNC1	0.108766	3.15274	-0.56008	0.576147	0.691527	-6.46108
ENSG00000167967	E4F1	-0.0839325	2.91843	0.56001	0.576194	0.691527	-6.4393
ENSG00000155463	OXA1L	0.061194	4.52797	-0.559763	0.576363	0.691666	-6.6458
ENSG00000122435	TRMT13	-0.136775	1.52546	0.55958	0.576487	0.691747	-6.17477
ENSG00000254468	AC069287.1	0.212534	1.38157	-0.559447	0.576578	0.691747	-6.12257
ENSG00000071894	CPSF1	-0.080353	4.1625	0.559435	0.576586	0.691747	-6.61274
ENSG00000225945	AL121574.1	0.159765	0.789875	-0.559346	0.576647	0.691758	-6.03139
ENSG00000009413	REV3L	0.0915799	4.28889	-0.55872	0.577073	0.692207	-6.61869
ENSG00000141933	TPGS1	0.104866	2.0666	-0.558173	0.577446	0.692592	-6.2811
ENSG00000113597	TRAPPC13	0.110479	2.72984	-0.557371	0.577992	0.693184	-6.38475
ENSG00000278607	AC015819.2	0.152755	2.81259	-0.557177	0.578124	0.693281	-6.39871
ENSG00000230844	ZNF674-AS1	0.120058	2.26497	-0.556916	0.578302	0.693432	-6.29239
ENSG00000105186	ANKRD27	0.0710927	3.41738	-0.556583	0.578529	0.693642	-6.50772
ENSG00000004809	SLC22A16	-0.12039	1.63297	0.556477	0.578601	0.693666	-6.20052
ENSG00000143924	EML4	0.0701901	6.04157	-0.556345	0.578692	0.693711	-6.73817
ENSG00000267571	AC104532.2	0.156071	1.07311	-0.555826	0.579046	0.69404	-6.08164
ENSG00000236953	ZDHHC20-IT1	-0.180244	3.83915	0.555791	0.57907	0.69404	-6.58152
ENSG00000237520	AL391832.1	-0.184085	1.35962	0.555513	0.579259	0.694205	-6.14276
ENSG00000127586	CHTF18	-0.131761	1.98281	0.555365	0.57936	0.694263	-6.2755
ENSG00000235908	RHOA-IT1	0.166103	2.48523	-0.55527	0.579425	0.694278	-6.33637
ENSG00000281691	RBM5-AS1	-0.123067	1.74112	0.555071	0.579561	0.694378	-6.21822
ENSG00000133818	RRAS2	-0.130888	1.83455	0.554858	0.579706	0.69449	-6.24828
ENSG00000168765	GSTM4	-0.11589	1.80174	0.554449	0.579986	0.694762	-6.23426
ENSG00000267729	AC010761.6	-0.225418	1.17671	0.554311	0.58008	0.694813	-6.11454
ENSG00000268583	AC011466.1	0.0892434	2.15327	-0.55389	0.580367	0.695095	-6.28979
ENSG00000152291	TGOLN2	-0.0646531	6.14579	0.553698	0.580498	0.695189	-6.74291
ENSG00000097007	ABL1	0.100127	2.55343	-0.553336	0.580745	0.695385	-6.36546
ENSG00000265743	AC138207.5	-0.183113	1.54669	0.553305	0.580767	0.695385	-6.193
ENSG00000267523	AC008735.2	-0.136107	3.07885	0.55298	0.580989	0.695589	-6.46458
ENSG00000232104	RFX3-AS1	-0.132984	1.79969	0.552886	0.581053	0.695603	-6.23837
ENSG00000173065	FAM222B	-0.080574	3.25705	0.552659	0.581208	0.695708	-6.49196
ENSG00000205155	PSENEN	0.0993146	4.86522	-0.552605	0.581245	0.695708	-6.6799
ENSG00000108654	DDX5	-0.0473186	8.91484	0.552114	0.58158	0.696044	-6.74483
ENSG00000286969	AC087369.2	0.157021	1.76141	-0.552041	0.58163	0.696044	-6.20781
ENSG00000196975	ANXA4	-0.0870898	5.04175	0.551938	0.581701	0.696066	-6.69883
ENSG00000103024	NME3	-0.129579	2.35489	0.550707	0.582542	0.697011	-6.35096
ENSG00000110536	PTPMT1	-0.12771	2.08756	0.550034	0.583003	0.697491	-6.29864
ENSG00000147905	ZCCHC7	0.0756311	3.44291	-0.549959	0.583054	0.697491	-6.51033
ENSG00000204227	RING1	0.0803062	3.43087	-0.549891	0.583101	0.697491	-6.51427
ENSG00000149781	FERMT3	-0.065663	7.74908	0.549381	0.58345	0.697844	-6.75427
ENSG00000223935	LGALSL-DT	0.118046	3.20109	-0.549307	0.583501	0.697844	-6.47027
ENSG00000186395	KRT10	-0.122452	2.56882	0.549226	0.583556	0.697847	-6.3873
ENSG00000184203	PPP1R2	0.0573969	5.27542	-0.549121	0.583628	0.697871	-6.71174
ENSG00000204604	ZNF468	-0.107468	2.53851	0.548692	0.583922	0.69816	-6.37016
ENSG00000203588	IGBP1-AS1	-0.147454	1.10837	0.548215	0.584249	0.698434	-6.1036
ENSG00000235910	APOA1-AS	0.126741	1.86349	-0.548204	0.584256	0.698434	-6.22483
ENSG00000137962	ARHGAP29	-0.09636	3.02132	0.547947	0.584432	0.698581	-6.454
ENSG00000181027	FKRP	-0.100834	3.97217	0.547197	0.584946	0.699134	-6.59858
ENSG00000137100	DCTN3	0.0868551	3.99233	-0.546785	0.585228	0.699408	-6.59082
ENSG00000100767	PAPLN	0.0894139	2.70891	-0.54637	0.585513	0.699686	-6.39784
ENSG00000213373	LINC00671	-0.137602	1.75495	0.546227	0.585611	0.69974	-6.2259
ENSG00000070761	CFAP20	-0.115197	2.70269	0.546031	0.585746	0.699815	-6.40371
ENSG00000115317	HTRA2	0.082282	3.14651	-0.545982	0.585779	0.699815	-6.46881
ENSG00000105669	COPE	0.0649703	6.35424	-0.54572	0.585959	0.699967	-6.75
ENSG00000134987	WDR36	-0.115173	1.84232	0.545305	0.586244	0.700244	-6.25259
ENSG00000161202	DVL3	-0.0548345	4.94443	0.544798	0.586592	0.700597	-6.69485
ENSG00000069966	GNB5	-0.100219	2.41903	0.544452	0.586829	0.700818	-6.35659
ENSG00000063978	RNF4	-0.0647738	4.82952	0.544057	0.5871	0.701079	-6.68647
ENSG00000147601	TERF1	0.0808196	3.03736	-0.543969	0.587161	0.701088	-6.45289
ENSG00000149557	FEZ1	-0.151849	1.89377	0.543712	0.587337	0.701129	-6.25978
ENSG00000141741	MIEN1	0.0922383	4.22426	-0.543679	0.58736	0.701129	-6.62103
ENSG00000132950	ZMYM5	0.0998369	2.72965	-0.543625	0.587397	0.701129	-6.39494
ENSG00000163597	SNHG16	0.0549028	4.61048	-0.543613	0.587405	0.701129	-6.66319
ENSG00000137166	FOXP4	-0.0926077	2.70253	0.543227	0.587671	0.701383	-6.41433
ENSG00000264107	AC138207.2	0.157034	1.48504	-0.543052	0.587791	0.701406	-6.15554
ENSG00000137094	DNAJB5	-0.0858233	2.81311	0.543045	0.587795	0.701406	-6.42559
ENSG00000115947	ORC4	-0.0923891	3.8516	0.542948	0.587862	0.701423	-6.58074
ENSG00000235888	AF064858.1	-0.0951765	3.16727	0.542406	0.588234	0.70177	-6.48649
ENSG00000171425	ZNF581	-0.105778	2.15819	0.542371	0.588259	0.70177	-6.30926
ENSG00000171302	CANT1	0.0595559	5.46208	-0.542171	0.588396	0.701871	-6.72525
ENSG00000149930	TAOK2	-0.0669131	2.83933	0.541789	0.588658	0.702121	-6.4326
ENSG00000255745	AC023796.1	-0.145943	1.91109	0.540558	0.589506	0.703031	-6.25631
ENSG00000149480	MTA2	0.0545025	4.53311	-0.540457	0.589575	0.703031	-6.65893
ENSG00000204435	CSNK2B	0.0576986	5.97833	-0.540451	0.589579	0.703031	-6.74534
ENSG00000169223	LMAN2	0.0608049	6.06913	-0.540085	0.589831	0.703208	-6.74772
ENSG00000129245	FXR2	-0.0659713	3.61197	0.540081	0.589833	0.703208	-6.55008
ENSG00000140497	SCAMP2	0.0649338	5.34679	-0.539669	0.590117	0.703437	-6.7207
ENSG00000134056	MRPS36	-0.124625	2.46305	0.539648	0.590131	0.703437	-6.37087
ENSG00000143321	HDGF	-0.0693128	6.13181	0.539555	0.590195	0.703451	-6.75037
ENSG00000270120	AC007728.3	-0.143834	1.93668	0.538968	0.590599	0.703869	-6.26136
ENSG00000260482	AC008870.2	0.159652	1.81484	-0.538498	0.590923	0.704192	-6.2187
ENSG00000255092	AC010768.2	0.14639	4.06984	-0.537969	0.591288	0.704564	-6.60565
ENSG00000177706	FAM20C	-0.11397	4.74342	0.53695	0.59199	0.705337	-6.68484
ENSG00000267272	LINC01140	-0.112275	2.19952	0.536302	0.592437	0.70576	-6.32181
ENSG00000261253	AC137932.2	-0.114714	1.78211	0.536281	0.592451	0.70576	-6.24335
ENSG00000176387	HSD11B2	0.113127	2.85445	-0.53609	0.592583	0.705854	-6.41464
ENSG00000167118	URM1	0.10425	2.71521	-0.535663	0.592877	0.706142	-6.41084
ENSG00000177535	OR2B11	0.134258	2.13967	-0.535031	0.593313	0.706598	-6.29465
ENSG00000006062	MAP3K14	0.0844885	2.18239	-0.534717	0.59353	0.706759	-6.30925
ENSG00000268858	AL118506.1	0.0938159	2.9556	-0.53465	0.593576	0.706759	-6.44567
ENSG00000099956	SMARCB1	-0.05227	4.88374	0.534605	0.593607	0.706759	-6.69547
ENSG00000124766	SOX4	-0.111797	2.01042	0.534399	0.593749	0.70681	-6.28423
ENSG00000167635	ZNF146	-0.117073	2.67037	0.534388	0.593757	0.70681	-6.40881
ENSG00000140093	SERPINA10	-0.0963346	2.1555	0.534031	0.594003	0.707041	-6.30833
ENSG00000232754	AL035658.1	0.173632	1.32215	-0.533904	0.594091	0.707082	-6.12176
ENSG00000276523	AC025287.3	0.161727	2.54513	-0.533197	0.594579	0.707537	-6.36396
ENSG00000204406	MBD5	-0.095124	5.25704	0.533196	0.59458	0.707537	-6.72155
ENSG00000261740	BOLA2-SMG1P6	0.0721654	3.82277	-0.532734	0.594899	0.707854	-6.57465
ENSG00000102580	DNAJC3	-0.0740608	5.25538	0.532077	0.595353	0.708331	-6.72251
ENSG00000248874	C5orf17	0.150153	2.46387	-0.531673	0.595632	0.7086	-6.35569
ENSG00000105085	MED26	-0.0912735	2.83946	0.531595	0.595686	0.708601	-6.43601
ENSG00000180353	HCLS1	0.0548619	8.28809	-0.531513	0.595743	0.708605	-6.76168
ENSG00000101473	ACOT8	0.0909925	2.80427	-0.531427	0.595802	0.708612	-6.42303
ENSG00000136193	SCRN1	-0.0967634	2.47555	0.531192	0.595965	0.708742	-6.37689
ENSG00000057704	TMCC3	-0.102507	4.98031	0.530941	0.596139	0.708848	-6.70522
ENSG00000287070	AL499604.2	-0.136315	1.64201	0.53091	0.59616	0.708848	-6.20436
ENSG00000152944	MED21	-0.0843735	3.09044	0.530744	0.596275	0.708886	-6.47629
ENSG00000261329	AC016597.2	-0.106259	1.71943	0.530583	0.596386	0.708886	-6.22759
ENSG00000185900	POMK	-0.0893685	2.17191	0.530542	0.596415	0.708886	-6.31119
ENSG00000250033	SLC7A11-AS1	0.145547	2.12267	-0.530516	0.596433	0.708886	-6.30768
ENSG00000114904	NEK4	-0.0860814	2.6411	0.530437	0.596487	0.708886	-6.40557
ENSG00000197170	PSMD12	0.0707148	4.48589	-0.530402	0.596511	0.708886	-6.65874
ENSG00000186222	BLOC1S4	-0.104277	1.8082	0.52992	0.596845	0.709136	-6.24578
ENSG00000167977	KCTD5	0.0724276	4.36606	-0.5299	0.596858	0.709136	-6.64527
ENSG00000233896	PDYN-AS1	0.116183	1.57013	-0.529867	0.596881	0.709136	-6.18024
ENSG00000196313	POM121	-0.0552502	3.67241	0.5295	0.597135	0.709374	-6.56548
ENSG00000072506	HSD17B10	-0.108329	3.22662	0.528629	0.597738	0.709961	-6.50169
ENSG00000163661	PTX3	-0.156385	3.98523	0.528593	0.597763	0.709961	-6.61816
ENSG00000176715	ACSF3	-0.0693948	3.97837	0.528555	0.597789	0.709961	-6.60681
ENSG00000215244	LINC02649	0.108434	4.61407	-0.528117	0.598093	0.710215	-6.66924
ENSG00000142347	MYO1F	0.0809786	8.75142	-0.528093	0.598109	0.710215	-6.75987
ENSG00000104897	SF3A2	-0.0686482	4.3515	0.527817	0.598301	0.710379	-6.65013
ENSG00000112592	TBP	0.0963564	1.97385	-0.527614	0.598441	0.710482	-6.27288
ENSG00000138029	HADHB	0.0630676	5.16097	-0.527248	0.598695	0.71072	-6.71639
ENSG00000143612	C1orf43	0.0526906	6.11594	-0.527143	0.598768	0.710743	-6.75564
ENSG00000123338	NCKAP1L	0.0597818	6.19008	-0.526726	0.599057	0.711023	-6.75736
ENSG00000254983	AC025300.1	0.165935	1.95039	-0.526185	0.599432	0.711405	-6.24366
ENSG00000189180	ZNF33A	-0.075986	3.29249	0.525704	0.599765	0.711719	-6.51003
ENSG00000272834	AL022238.3	0.147136	1.20657	-0.525648	0.599804	0.711719	-6.12248
ENSG00000173614	NMNAT1	0.0973693	3.58998	-0.525549	0.599872	0.711737	-6.54561
ENSG00000092439	TRPM7	0.0663412	4.26057	-0.525048	0.60022	0.712086	-6.63514
ENSG00000186615	KTN1-AS1	-0.104215	2.39439	0.524951	0.600287	0.712103	-6.36855
ENSG00000068097	HEATR6	-0.0800977	3.70112	0.524421	0.600655	0.712475	-6.57184
ENSG00000178988	MRFAP1L1	-0.0905157	2.86846	0.52334	0.601405	0.713302	-6.44888
ENSG00000254197	AC011676.3	0.192286	3.84176	-0.522821	0.601765	0.713666	-6.58171
ENSG00000133773	CCDC59	-0.0940388	3.60877	0.522288	0.602136	0.714042	-6.55852
ENSG00000155926	SLA	-0.0706113	8.91474	0.522044	0.602305	0.714178	-6.76077
ENSG00000139508	SLC46A3	-0.0987363	1.90214	0.521851	0.602439	0.714274	-6.26377
ENSG00000119638	NEK9	-0.05984	4.99653	0.52175	0.602509	0.714292	-6.71147
ENSG00000158669	GPAT4	-0.0788192	6.54084	0.521675	0.602561	0.714292	-6.76572
ENSG00000280987	MATR3	-0.164193	1.22272	0.521228	0.602872	0.714526	-6.14063
ENSG00000157020	SEC13	-0.0560307	5.44348	0.521162	0.602918	0.714526	-6.73774
ENSG00000258380	AL356805.1	0.158133	1.64154	-0.521125	0.602944	0.714526	-6.216
ENSG00000226208	AL513285.1	-0.154256	1.2284	0.521082	0.602974	0.714526	-6.14204
ENSG00000254649	AP003086.2	-0.164977	3.50759	0.520758	0.603199	0.71473	-6.54547
ENSG00000115602	IL1RL1	0.145231	2.81535	-0.520357	0.603478	0.714967	-6.41613
ENSG00000203497	PDCD4-AS1	-0.0985924	3.06486	0.520316	0.603507	0.714967	-6.48075
ENSG00000241685	ARPC1A	0.0650753	5.13938	-0.51995	0.603761	0.715204	-6.71836
ENSG00000149483	TMEM138	-0.0652443	4.25951	0.519847	0.603833	0.715226	-6.64286
ENSG00000148606	POLR3A	-0.0700984	2.28161	0.519654	0.603967	0.715293	-6.33925
ENSG00000102078	SLC25A14	0.118033	1.46988	-0.519578	0.60402	0.715293	-6.16146
ENSG00000163110	PDLIM5	-0.0592857	5.72188	0.519534	0.60405	0.715293	-6.74989
ENSG00000285103	AL451123.1	-0.0878617	3.91331	0.519347	0.60418	0.715383	-6.60209
ENSG00000171853	TRAPPC12	-0.058727	5.72272	0.518975	0.604439	0.715595	-6.75017
ENSG00000161888	SPC24	-0.094017	2.47243	0.51886	0.604519	0.715595	-6.37285
ENSG00000175727	MLXIP	0.0671698	5.01147	-0.518859	0.60452	0.715595	-6.7101
ENSG00000168906	MAT2A	0.0717127	6.13007	-0.518424	0.604823	0.715784	-6.76037
ENSG00000196123	KIAA0895L	0.102767	2.3442	-0.518417	0.604828	0.715784	-6.34674
ENSG00000147471	PLPBP	-0.071931	4.92666	0.518398	0.604841	0.715784	-6.70837
ENSG00000197535	MYO5A	0.0706474	4.12919	-0.517627	0.605378	0.716305	-6.62449
ENSG00000130772	MED18	0.0945259	3.26964	-0.517585	0.605407	0.716305	-6.5016
ENSG00000177606	JUN	-0.105851	6.85038	0.517534	0.605442	0.716305	-6.77024
ENSG00000153006	SREK1IP1	0.104501	2.90431	-0.516981	0.605828	0.716697	-6.44391
ENSG00000228634	AL136115.1	-0.140605	2.18782	0.516706	0.606019	0.716808	-6.3114
ENSG00000151327	FAM177A1	-0.0537297	6.14395	0.516627	0.606074	0.716808	-6.76249
ENSG00000122033	MTIF3	0.107577	3.84669	-0.516614	0.606083	0.716808	-6.58498
ENSG00000081721	DUSP12	-0.110544	2.09745	0.516505	0.606159	0.716833	-6.31342
ENSG00000103966	EHD4	-0.0656197	4.10094	0.516424	0.606215	0.716833	-6.62829
ENSG00000163961	RNF168	-0.0741659	3.07325	0.516301	0.606301	0.716833	-6.48164
ENSG00000257058	AP001363.2	-0.150775	1.35754	0.516275	0.606319	0.716833	-6.18905
ENSG00000101972	STAG2	0.0637068	6.27726	-0.516	0.606511	0.716996	-6.76444
ENSG00000237651	C2orf74	-0.147537	1.55962	0.51577	0.606671	0.717122	-6.20426
ENSG00000118816	CCNI	-0.0483527	7.38174	0.515673	0.606739	0.717138	-6.77257
ENSG00000142864	SERBP1	-0.0652745	5.59349	0.514961	0.607235	0.717661	-6.74767
ENSG00000156787	TBC1D31	0.0991893	2.88146	-0.514514	0.607548	0.717944	-6.44253
ENSG00000197728	RPS26	-0.079569	7.02826	0.514419	0.607613	0.717944	-6.77258
ENSG00000051128	HOMER3	-0.0812045	4.37588	0.514387	0.607636	0.717944	-6.65908
ENSG00000238133	MAP3K20-AS1	-0.118269	1.61086	0.514308	0.607691	0.717945	-6.20985
ENSG00000260563	AC132872.1	-0.0999733	2.84806	0.514172	0.607786	0.717994	-6.4439
ENSG00000087365	SF3B2	0.0449325	6.04108	-0.513622	0.60817	0.718351	-6.76103
ENSG00000265625	AC104564.5	0.114525	3.04606	-0.513584	0.608196	0.718351	-6.46523
ENSG00000102226	USP11	0.0735014	4.02247	-0.513339	0.608367	0.718489	-6.61392
ENSG00000106400	ZNHIT1	-0.0582782	4.9135	0.513015	0.608593	0.718693	-6.70904
ENSG00000254791	FAR1-IT1	-0.162673	1.92726	0.512879	0.608688	0.718741	-6.29328
ENSG00000149313	AASDHPPT	0.0975069	2.22403	-0.512335	0.609068	0.719116	-6.31653
ENSG00000112799	LY86	0.128502	3.43841	-0.51227	0.609113	0.719116	-6.52967
ENSG00000145191	EIF2B5	0.0687171	3.26211	-0.512116	0.609221	0.719132	-6.50568
ENSG00000160293	VAV2	0.0836155	2.62221	-0.512024	0.609285	0.719132	-6.39747
ENSG00000184164	CRELD2	-0.0754298	4.22119	0.511994	0.609306	0.719132	-6.64334
ENSG00000270726	AJ271736.1	0.10599	2.16328	-0.51194	0.609343	0.719132	-6.32056
ENSG00000176248	ANAPC2	0.0714119	3.89761	-0.511777	0.609457	0.719203	-6.59867
ENSG00000254211	LINC01485	-0.130116	2.77475	0.511614	0.609571	0.719274	-6.43383
ENSG00000205930	C21orf62-AS1	-0.105324	2.55504	0.511433	0.609698	0.719299	-6.39609
ENSG00000268355	AC243960.3	0.12919	3.94831	-0.511428	0.609701	0.719299	-6.60222
ENSG00000085063	CD59	-0.0727586	6.55207	0.51097	0.610022	0.719583	-6.7713
ENSG00000266664	AC007952.9	-0.219857	2.14401	0.510869	0.610092	0.719583	-6.3425
ENSG00000102974	CTCF	-0.046941	3.78169	0.510852	0.610104	0.719583	-6.58726
ENSG00000137497	NUMA1	0.0578518	5.94141	-0.510176	0.610576	0.720027	-6.76008
ENSG00000229502	AL391863.1	0.141078	1.82686	-0.510159	0.610588	0.720027	-6.25095
ENSG00000010704	HFE	0.0979836	1.893	-0.509756	0.61087	0.72024	-6.2645
ENSG00000099219	ERMP1	-0.0966213	1.91487	0.50974	0.610881	0.72024	-6.28306
ENSG00000104142	VPS18	0.0703188	4.4878	-0.509666	0.610933	0.72024	-6.66875
ENSG00000214293	APTR	-0.0670747	3.0591	0.509592	0.610985	0.72024	-6.48264
ENSG00000135185	TMEM243	-0.0992133	3.04115	0.509355	0.61115	0.720371	-6.48531
ENSG00000273176	AL008635.1	0.169255	1.23113	-0.509236	0.611233	0.720405	-6.1225
ENSG00000110315	RNF141	0.082488	4.85288	-0.509046	0.611367	0.720499	-6.70244
ENSG00000198700	IPO9	0.0941342	2.33362	-0.508676	0.611625	0.720739	-6.34312
ENSG00000065548	ZC3H15	0.0560044	4.66311	-0.508496	0.611751	0.720824	-6.68692
ENSG00000141232	TOB1	-0.0818178	4.36789	0.508177	0.611975	0.721024	-6.66222
ENSG00000255274	SMIM35	-0.132182	1.96267	0.507817	0.612227	0.721257	-6.28302
ENSG00000166140	ZFYVE19	-0.0966355	2.69764	0.507635	0.612353	0.721343	-6.4259
ENSG00000187688	TRPV2	0.0759513	5.36286	-0.507497	0.61245	0.72137	-6.73838
ENSG00000131069	ACSS2	-0.0676623	5.15287	0.507447	0.612485	0.72137	-6.72855
ENSG00000115165	CYTIP	0.0864472	7.15842	-0.507298	0.61259	0.721429	-6.77645
ENSG00000125744	RTN2	-0.0975266	4.40438	0.507119	0.612715	0.721513	-6.66688
ENSG00000076321	KLHL20	0.103655	1.90016	-0.506944	0.612838	0.72153	-6.26448
ENSG00000177595	PIDD1	0.107007	1.74016	-0.506895	0.612872	0.72153	-6.24565
ENSG00000125999	BPIFB1	-0.176356	5.8072	0.506795	0.612942	0.72153	-6.76041
ENSG00000188483	IER5L	0.115328	2.4012	-0.506789	0.612946	0.72153	-6.35722
ENSG00000234608	MAPKAPK5-AS1	0.090607	2.53524	-0.506626	0.61306	0.721601	-6.38025
ENSG00000103811	CTSH	-0.0717738	7.24186	0.506476	0.613165	0.721661	-6.77712
ENSG00000254518	LINC02750	-0.134666	1.8724	0.506088	0.613437	0.721917	-6.27856
ENSG00000215067	ALOX12-AS1	0.0763855	4.57322	-0.505734	0.613685	0.722145	-6.67712
ENSG00000143569	UBAP2L	0.0495093	6.5452	-0.505552	0.613812	0.722231	-6.77351
ENSG00000078808	SDF4	-0.0553931	6.15294	0.504785	0.61435	0.7228	-6.76872
ENSG00000167703	SLC43A2	0.070735	7.9062	-0.504596	0.614483	0.722812	-6.77746
ENSG00000135241	PNPLA8	0.0859963	5.58082	-0.504588	0.614488	0.722812	-6.75007
ENSG00000205937	RNPS1	-0.0558535	5.17733	0.504464	0.614575	0.722812	-6.73156
ENSG00000091157	WDR7	-0.0824982	3.71356	0.504461	0.614578	0.722812	-6.58377
ENSG00000284956	AC107959.5	-0.146102	1.17257	0.504325	0.614673	0.72286	-6.13194
ENSG00000260252	AC009087.1	0.178618	1.65245	-0.503732	0.615089	0.723189	-6.20579
ENSG00000141068	KSR1	-0.0867911	5.50185	0.503712	0.615102	0.723189	-6.74961
ENSG00000092820	EZR	-0.0774069	6.9138	0.503694	0.615115	0.723189	-6.77755
ENSG00000146066	HIGD2A	-0.0990095	4.51665	0.503554	0.615213	0.723228	-6.68112
ENSG00000156313	RPGR	-0.0711682	4.10598	0.503492	0.615257	0.723228	-6.63537
ENSG00000156968	MPV17L	-0.0610542	3.00022	0.503337	0.615366	0.723288	-6.47202
ENSG00000228340	MIR646HG	-0.103709	4.13607	0.503265	0.615416	0.723288	-6.63872
ENSG00000253372	AC016405.1	-0.0937419	4.71532	0.503144	0.615501	0.723323	-6.69886
ENSG00000149716	LTO1	-0.0763831	2.96047	0.503033	0.615579	0.723351	-6.47099
ENSG00000205420	KRT6A	0.153726	3.98671	-0.502371	0.616044	0.723834	-6.60345
ENSG00000133250	ZNF414	0.0881817	3.5546	-0.502212	0.616155	0.7239	-6.55503
ENSG00000123191	ATP7B	-0.10076	2.705	0.502	0.616304	0.724011	-6.42346
ENSG00000159593	NAE1	-0.0821781	3.68191	0.501907	0.616369	0.724025	-6.5824
ENSG00000111860	CEP85L	0.0944057	2.24043	-0.501802	0.616442	0.724047	-6.33846
ENSG00000169203	NPIPB12	0.0904123	5.36098	-0.501509	0.616648	0.724225	-6.74093
ENSG00000153879	CEBPG	0.0957695	2.03187	-0.500727	0.617198	0.72478	-6.29094
ENSG00000258086	AC079313.1	0.126661	2.79448	-0.500681	0.61723	0.72478	-6.43959
ENSG00000035687	ADSS2	-0.0663517	3.95281	0.500152	0.617602	0.72512	-6.61831
ENSG00000267212	AC018761.3	-0.150994	3.05424	0.500114	0.617628	0.72512	-6.4941
ENSG00000115977	AAK1	-0.0602029	4.89284	0.499701	0.617919	0.725397	-6.7145
ENSG00000260859	AC025280.1	-0.18911	1.43289	0.499158	0.6183	0.725718	-6.18875
ENSG00000119707	RBM25	0.0500635	5.29914	-0.499156	0.618301	0.725718	-6.73917
ENSG00000241163	LINC00877	0.128686	4.55605	-0.498997	0.618413	0.725786	-6.67592
ENSG00000157881	PANK4	-0.0714919	4.23093	0.498528	0.618743	0.726109	-6.65101
ENSG00000213020	ZNF611	-0.0844964	5.10922	0.497749	0.619291	0.726688	-6.73124
ENSG00000100836	PABPN1	0.0523994	5.41623	-0.497575	0.619414	0.726768	-6.74653
ENSG00000101654	RNMT	-0.0885243	3.56511	0.497448	0.619503	0.726808	-6.5652
ENSG00000129317	PUS7L	0.084507	2.27409	-0.497147	0.619714	0.726874	-6.33208
ENSG00000238197	PAXBP1-AS1	-0.0860974	2.47607	0.497113	0.619738	0.726874	-6.39053
ENSG00000139737	SLAIN1	-0.115366	2.34156	0.497067	0.619771	0.726874	-6.35661
ENSG00000286349	AC108471.4	0.0947345	2.03024	-0.497025	0.6198	0.726874	-6.29239
ENSG00000129007	CALML4	0.119405	2.8366	-0.496981	0.619832	0.726874	-6.43671
ENSG00000124177	CHD6	0.0820246	3.72912	-0.496241	0.620352	0.72742	-6.58128
ENSG00000178295	GEN1	-0.0987336	1.8708	0.496052	0.620485	0.727435	-6.276
ENSG00000279765	AC013394.1	0.0863874	3.6582	-0.496008	0.620516	0.727435	-6.57245
ENSG00000032389	EIPR1	0.0736068	3.24399	-0.49599	0.620529	0.727435	-6.51528
ENSG00000260861	AL049634.2	-0.152978	2.86512	0.495828	0.620643	0.727443	-6.46428
ENSG00000120129	DUSP1	0.0791577	10.1172	-0.495826	0.620644	0.727443	-6.76045
ENSG00000006453	BAIAP2L1	-0.0708251	3.78736	0.495723	0.620717	0.727464	-6.59948
ENSG00000162959	MEMO1	0.0622851	4.14895	-0.495594	0.620808	0.727506	-6.63785
ENSG00000111321	LTBR	0.0474681	6.42154	-0.495274	0.621033	0.727707	-6.77713
ENSG00000082068	WDR70	0.075126	3.23803	-0.494938	0.621269	0.72792	-6.51635
ENSG00000100376	FAM118A	-0.0793763	4.1104	0.494848	0.621333	0.72793	-6.6412
ENSG00000259132	AL132780.3	0.180151	1.59085	-0.494748	0.621403	0.727948	-6.21231
ENSG00000125772	GPCPD1	0.0779043	7.14562	-0.494266	0.621744	0.728273	-6.78292
ENSG00000280739	EIF1B-AS1	-0.109935	4.18147	0.4942	0.62179	0.728273	-6.64956
ENSG00000129534	MIS18BP1	-0.0735902	3.99327	0.494098	0.621861	0.728293	-6.62371
ENSG00000213015	ZNF580	0.0930528	3.57672	-0.493694	0.622146	0.728534	-6.56799
ENSG00000182208	MOB2	-0.0738277	3.65743	0.493576	0.622229	0.728534	-6.58566
ENSG00000263370	AC104564.1	0.174389	3.90867	-0.493573	0.622231	0.728534	-6.59753
ENSG00000147437	GNRH1	-0.123026	1.56717	0.493363	0.62238	0.728644	-6.20388
ENSG00000102317	RBM3	-0.083133	5.63333	0.493048	0.622602	0.728833	-6.76034
ENSG00000100284	TOM1	0.0672707	8.43498	-0.492933	0.622683	0.728833	-6.78035
ENSG00000231889	TRAF3IP2-AS1	-0.0837017	3.50251	0.4929	0.622706	0.728833	-6.56004
ENSG00000215039	CD27-AS1	-0.126626	2.88684	0.492185	0.62321	0.72936	-6.45986
ENSG00000113552	GNPDA1	-0.0760477	4.80993	0.491292	0.62384	0.730033	-6.71245
ENSG00000100528	CNIH1	0.0964544	4.07375	-0.491176	0.623922	0.730041	-6.63217
ENSG00000165071	TMEM71	0.113147	6.61072	-0.491127	0.623957	0.730041	-6.78108
ENSG00000107263	RAPGEF1	-0.0616565	6.85617	0.491034	0.624023	0.730054	-6.78349
ENSG00000164032	H2AZ1	0.0647311	5.55537	-0.490908	0.624112	0.730089	-6.75601
ENSG00000112237	CCNC	-0.0676832	3.77188	0.490836	0.624163	0.730089	-6.59959
ENSG00000139146	SINHCAF	-0.0605775	3.95914	0.490512	0.624391	0.730293	-6.62144
ENSG00000257949	TEN1	0.114561	2.60663	-0.490087	0.624691	0.730522	-6.40729
ENSG00000186566	GPATCH8	-0.059684	3.95038	0.490079	0.624697	0.730522	-6.62369
ENSG00000267322	SNHG22	-0.113967	5.70535	0.489552	0.625069	0.730893	-6.76515
ENSG00000128951	DUT	-0.108292	3.1061	0.489343	0.625217	0.730963	-6.50563
ENSG00000165264	NDUFB6	0.0995794	2.98868	-0.489312	0.625239	0.730963	-6.47575
ENSG00000249786	EAF1-AS1	-0.119132	2.87773	0.489046	0.625426	0.731118	-6.46181
ENSG00000130508	PXDN	-0.137438	1.73849	0.488957	0.625489	0.731128	-6.26329
ENSG00000105204	DYRK1B	-0.0925272	2.48194	0.488236	0.625999	0.73166	-6.39709
ENSG00000264456	AC138207.4	-0.0888435	2.15991	0.48811	0.626088	0.731699	-6.33558
ENSG00000134516	DOCK2	0.0589595	6.9823	-0.487974	0.626184	0.731748	-6.78541
ENSG00000257365	FNTB	0.10037	2.82924	-0.487629	0.626428	0.731968	-6.44656
ENSG00000214517	PPME1	-0.066449	3.28898	0.487123	0.626785	0.732248	-6.53171
ENSG00000168036	CTNNB1	0.0521431	7.17384	-0.487063	0.626828	0.732248	-6.78653
ENSG00000185847	LINC01405	-0.134279	2.44927	0.487057	0.626833	0.732248	-6.38346
ENSG00000131504	DIAPH1	-0.045031	6.5117	0.486824	0.626998	0.732377	-6.78276
ENSG00000141084	RANBP10	0.0592684	2.66943	-0.486409	0.627291	0.732593	-6.42149
ENSG00000230185	C9orf147	-0.107363	4.26839	0.486406	0.627293	0.732593	-6.66285
ENSG00000085117	CD82	0.0667536	8.20396	-0.486025	0.627563	0.732797	-6.78523
ENSG00000023734	STRAP	-0.0670933	4.51444	0.486003	0.627578	0.732797	-6.68831
ENSG00000143013	LMO4	0.0963789	3.49912	-0.485872	0.62767	0.732807	-6.55679
ENSG00000103018	CYB5B	0.0793097	3.56191	-0.485837	0.627696	0.732807	-6.56308
ENSG00000204176	SYT15	0.126933	1.74174	-0.485397	0.628007	0.733106	-6.24045
ENSG00000006715	VPS41	-0.0641113	4.92116	0.485078	0.628233	0.733305	-6.72351
ENSG00000106299	WASL	0.0960205	2.09551	-0.484845	0.628398	0.733433	-6.3108
ENSG00000065618	COL17A1	0.116878	2.12992	-0.483895	0.629071	0.734154	-6.30806
ENSG00000261416	AC012645.3	0.157244	3.79782	-0.483752	0.629172	0.734208	-6.60029
ENSG00000164975	SNAPC3	-0.082983	2.3394	0.483416	0.62941	0.734422	-6.36602
ENSG00000108055	SMC3	0.0809196	2.83366	-0.48286	0.629804	0.734817	-6.44766
ENSG00000133195	SLC39A11	0.0796095	4.28465	-0.482632	0.629965	0.734941	-6.65806
ENSG00000125503	PPP1R12C	-0.0557741	6.00603	0.482426	0.630111	0.735047	-6.77651
ENSG00000079257	LXN	-0.0936108	2.47451	0.482214	0.630261	0.7351	-6.39603
ENSG00000162604	TM2D1	0.0683629	3.95623	-0.482206	0.630267	0.7351	-6.62044
ENSG00000260366	AC026803.1	0.191735	1.54576	-0.481927	0.630465	0.735266	-6.19065
ENSG00000134905	CARS2	0.0533205	5.57469	-0.48149	0.630775	0.735563	-6.76149
ENSG00000178789	CD300LB	-0.0970789	3.22842	0.481297	0.630912	0.735659	-6.52683
ENSG00000167900	TK1	-0.105663	1.9917	0.481167	0.631004	0.735702	-6.30001
ENSG00000114302	PRKAR2A	0.0716793	4.32833	-0.481007	0.631117	0.73577	-6.66602
ENSG00000101367	MAPRE1	0.0552614	5.98446	-0.480844	0.631233	0.73584	-6.77578
ENSG00000267563	AC011471.2	-0.127358	0.83413	0.48039	0.631555	0.736151	-6.08248
ENSG00000133805	AMPD3	-0.0901221	6.61167	0.479502	0.632185	0.73676	-6.78741
ENSG00000287256	AC137494.1	0.164066	2.12545	-0.479497	0.632188	0.73676	-6.29945
ENSG00000155324	GRAMD2B	-0.120955	3.7631	0.478873	0.632632	0.737011	-6.60561
ENSG00000197150	ABCB8	0.0661916	3.17002	-0.478844	0.632652	0.737011	-6.50762
ENSG00000249684	AC106795.2	0.159078	2.43893	-0.478833	0.63266	0.737011	-6.37473
ENSG00000232956	SNHG15	0.0874798	3.17533	-0.478812	0.632675	0.737011	-6.50869
ENSG00000179051	RCC2	0.0636439	4.32341	-0.478805	0.63268	0.737011	-6.66716
ENSG00000106591	MRPL32	-0.0942826	2.89091	0.477732	0.633442	0.737797	-6.4732
ENSG00000108578	BLMH	0.0860722	4.14485	-0.477699	0.633465	0.737797	-6.64576
ENSG00000073756	PTGS2	-0.150317	8.15732	0.47653	0.634296	0.7387	-6.78946
ENSG00000235820	AL109935.1	-0.134596	2.12005	0.476268	0.634483	0.738853	-6.32953
ENSG00000154001	PPP2R5E	0.0578794	3.56487	-0.475796	0.634818	0.739178	-6.57223
ENSG00000051825	MPHOSPH9	-0.100054	2.99423	0.475581	0.634971	0.73926	-6.48907
ENSG00000182979	MTA1	-0.0765552	3.91042	0.475542	0.634999	0.73926	-6.62557
ENSG00000254519	AC044839.1	-0.116305	1.72291	0.474236	0.635928	0.740277	-6.26545
ENSG00000241241	KRTAP4-16	-0.141355	2.52983	0.47395	0.636131	0.740449	-6.41687
ENSG00000054118	THRAP3	0.0504586	5.5311	-0.473314	0.636584	0.740855	-6.76348
ENSG00000103126	AXIN1	0.0539252	3.56317	-0.473303	0.636592	0.740855	-6.57001
ENSG00000164040	PGRMC2	-0.0828481	2.44951	0.472676	0.637038	0.74131	-6.39736
ENSG00000135845	PIGC	0.0862733	2.35145	-0.472546	0.63713	0.74135	-6.36947
ENSG00000227200	AL162724.1	0.158276	2.29535	-0.472472	0.637183	0.74135	-6.3609
ENSG00000083720	OXCT1	-0.119697	1.72904	0.472115	0.637437	0.741527	-6.26206
ENSG00000121417	ZNF211	-0.0900893	1.91815	0.472101	0.637447	0.741527	-6.29131
ENSG00000269799	AC008737.3	-0.197282	1.97945	0.471698	0.637735	0.741797	-6.31915
ENSG00000271270	TMCC1-AS1	-0.0910299	5.13624	0.471369	0.63797	0.741999	-6.74611
ENSG00000258177	AC008149.1	-0.119897	1.90117	0.471298	0.63802	0.741999	-6.29167
ENSG00000215021	PHB2	0.0650722	6.11278	-0.469684	0.63917	0.743271	-6.784
ENSG00000226696	LENG8-AS1	0.10388	3.24083	-0.469362	0.6394	0.743474	-6.51524
ENSG00000065665	SEC61A2	-0.10265	2.73069	0.469199	0.639516	0.743525	-6.44799
ENSG00000282728	PGR-AS1	-0.135531	2.0769	0.469145	0.639555	0.743525	-6.33619
ENSG00000186687	LYRM7	-0.111239	1.96497	0.469054	0.63962	0.743535	-6.30708
ENSG00000262898	AC139099.2	-0.124117	1.83596	0.468942	0.639699	0.743563	-6.28871
ENSG00000167785	ZNF558	-0.0898522	2.04224	0.468726	0.639854	0.743636	-6.31781
ENSG00000258636	AL121821.2	-0.150628	1.61933	0.468629	0.639923	0.743636	-6.25635
ENSG00000173875	ZNF791	-0.0872361	3.39276	0.468619	0.63993	0.743636	-6.55159
ENSG00000255730	AC011462.1	0.125492	2.29571	-0.468351	0.640121	0.743793	-6.35831
ENSG00000159210	SNF8	0.0590789	5.00738	-0.467289	0.640879	0.744436	-6.73633
ENSG00000054219	LY75	0.0801925	2.70425	-0.46728	0.640885	0.744436	-6.43814
ENSG00000174446	SNAPC5	0.0666967	2.95282	-0.467213	0.640934	0.744436	-6.47622
ENSG00000105619	TFPT	0.0952035	2.83108	-0.467175	0.640961	0.744436	-6.46347
ENSG00000170365	SMAD1	-0.120613	2.36955	0.46717	0.640964	0.744436	-6.38393
ENSG00000236337	FMR1-IT1	-0.157334	1.55641	0.467107	0.641009	0.744436	-6.22366
ENSG00000232729	AC211433.1	-0.0948951	3.36309	0.466936	0.641131	0.744512	-6.55318
ENSG00000249700	SRD5A3-AS1	-0.105909	3.77773	0.466802	0.641227	0.744559	-6.61089
ENSG00000112578	BYSL	-0.0965022	2.02968	0.466624	0.641354	0.744642	-6.32429
ENSG00000147224	PRPS1	-0.0707243	3.01389	0.466483	0.641455	0.744688	-6.49718
ENSG00000249870	AC005920.2	0.156011	3.39515	-0.466412	0.641506	0.744688	-6.54452
ENSG00000266498	AC055811.3	0.128299	1.79858	-0.466119	0.641715	0.744865	-6.25585
ENSG00000171858	RPS21	-0.0985566	7.32858	0.466041	0.64177	0.744865	-6.79676
ENSG00000267299	AC011444.3	0.156286	1.65853	-0.465773	0.641962	0.745006	-6.23637
ENSG00000269743	SLC25A53	0.0971458	2.1318	-0.465715	0.642004	0.745006	-6.32995
ENSG00000166401	SERPINB8	0.0645399	5.05517	-0.465576	0.642102	0.745056	-6.74007
ENSG00000226791	LINC02611	0.127187	1.82821	-0.465384	0.64224	0.74515	-6.26965
ENSG00000160471	COX6B2	0.102446	1.6786	-0.465217	0.642359	0.745224	-6.24471
ENSG00000177337	DLGAP1-AS1	-0.0882359	4.29398	0.464977	0.642531	0.745358	-6.67527
ENSG00000136504	KAT7	0.0504079	4.32934	-0.464749	0.642693	0.745482	-6.67432
ENSG00000260352	AC092287.1	0.129664	1.30705	-0.463288	0.643738	0.746629	-6.16026
ENSG00000223623	AL133268.2	-0.147873	2.62551	0.463186	0.643812	0.746649	-6.44087
ENSG00000119705	SLIRP	-0.072004	5.74941	0.462757	0.644118	0.746939	-6.77874
ENSG00000286159	AL035106.1	0.0921361	3.57645	-0.462177	0.644533	0.747355	-6.57396
ENSG00000063245	EPN1	-0.0571698	5.21599	0.461243	0.645202	0.748065	-6.75482
ENSG00000257176	AC009318.1	-0.0887179	2.06852	0.460992	0.645382	0.748191	-6.32427
ENSG00000117009	KMO	0.0979954	4.47995	-0.460936	0.645422	0.748191	-6.69342
ENSG00000126746	ZNF384	0.0521523	4.54087	-0.460733	0.645567	0.748293	-6.69867
ENSG00000248098	BCKDHA	0.077717	4.18316	-0.460122	0.646005	0.748736	-6.66055
ENSG00000087095	NLK	0.0725222	2.87479	-0.459065	0.646762	0.749548	-6.46682
ENSG00000287044	AL139106.1	0.0737117	1.82966	-0.458931	0.646858	0.749595	-6.26956
ENSG00000167770	OTUB1	-0.0402996	4.98317	0.458536	0.647141	0.749857	-6.7404
ENSG00000145220	LYAR	0.082222	2.73099	-0.458421	0.647223	0.749887	-6.44504
ENSG00000085433	WDR47	-0.081856	3.26349	0.458156	0.647413	0.750042	-6.53874
ENSG00000251330	AC114939.1	-0.138365	2.12241	0.457947	0.647563	0.750151	-6.33124
ENSG00000172602	RND1	0.104476	2.15007	-0.457523	0.647867	0.750438	-6.3315
ENSG00000157216	SSBP3	0.0752085	4.49756	-0.45717	0.64812	0.750666	-6.69388
ENSG00000104549	SQLE	0.0823143	3.22424	-0.457001	0.648242	0.750741	-6.52695
ENSG00000100031	GGT1	-0.0851344	4.63713	0.456754	0.648419	0.750828	-6.71396
ENSG00000234719	NPIPB2	-0.12725	1.58891	0.456739	0.648429	0.750828	-6.24418
ENSG00000179869	ABCA13	-0.0850692	3.25128	0.456433	0.648649	0.751017	-6.53909
ENSG00000288531	AL669831.7	-0.0861219	2.6659	0.45616	0.648845	0.751092	-6.4405
ENSG00000179152	TCAIM	0.0642759	3.74163	-0.456111	0.648881	0.751092	-6.60365
ENSG00000135862	LAMC1	-0.0933072	2.4982	0.456048	0.648925	0.751092	-6.4104
ENSG00000266053	NDUFV2-AS1	0.106067	2.62976	-0.456019	0.648947	0.751092	-6.4288
ENSG00000133983	COX16	-0.0981306	3.00039	0.455861	0.64906	0.751092	-6.50216
ENSG00000110801	PSMD9	-0.0533803	4.46163	0.455811	0.649095	0.751092	-6.69679
ENSG00000226891	LINC01359	0.0832515	3.65046	-0.455793	0.649109	0.751092	-6.58626
ENSG00000078589	P2RY10	-0.117164	1.75937	0.455693	0.64918	0.75111	-6.28661
ENSG00000082515	MRPL22	-0.0958918	2.58167	0.455525	0.649301	0.751155	-6.42413
ENSG00000263335	AF001548.2	0.108227	1.91619	-0.455444	0.649359	0.751155	-6.28535
ENSG00000240505	TNFRSF13B	0.118028	1.70352	-0.455352	0.649425	0.751155	-6.25722
ENSG00000263551	AP000829.1	-0.0988022	3.99293	0.455324	0.649445	0.751155	-6.64491
ENSG00000165416	SUGT1	0.0694808	3.59169	-0.455006	0.649673	0.751258	-6.58194
ENSG00000255081	AP003168.2	-0.120889	1.23292	0.454976	0.649695	0.751258	-6.17
ENSG00000184056	VPS33B	0.0901159	2.44031	-0.454964	0.649703	0.751258	-6.40064
ENSG00000254693	AC010768.1	0.140995	2.49374	-0.454715	0.649883	0.7514	-6.40103
ENSG00000124459	ZNF45	0.090012	2.254	-0.454471	0.650057	0.751537	-6.35793
ENSG00000119242	CCDC92	-0.06275	3.04793	0.453557	0.650714	0.752231	-6.51029
ENSG00000271780	AL118558.3	0.0986305	1.72503	-0.451456	0.652225	0.753912	-6.25198
ENSG00000158109	TPRG1L	-0.0553721	3.72239	0.45134	0.652308	0.753943	-6.61001
ENSG00000130313	PGLS	0.064486	4.54723	-0.451183	0.652421	0.754005	-6.70292
ENSG00000198952	SMG5	-0.0465705	4.4148	0.451108	0.652475	0.754005	-6.69352
ENSG00000267751	AC009005.1	0.111647	1.507	-0.450649	0.652805	0.754321	-6.21398
ENSG00000130741	EIF2S3	0.0585616	5.69242	-0.450477	0.652929	0.754385	-6.78052
ENSG00000244464	AC107029.2	-0.109761	2.56095	0.450414	0.652974	0.754385	-6.43478
ENSG00000255198	SNHG9	0.137943	3.06195	-0.450252	0.653091	0.754455	-6.48975
ENSG00000286514	AL355870.2	-0.118144	1.78927	0.449778	0.653431	0.754783	-6.28777
ENSG00000132640	BTBD3	-0.0931424	2.59353	0.449673	0.653507	0.754805	-6.4384
ENSG00000141551	CSNK1D	-0.0510998	7.98	0.449356	0.653735	0.755003	-6.80314
ENSG00000243179	AC110769.1	0.112259	1.97404	-0.44923	0.653826	0.755043	-6.29525
ENSG00000229905	AL669831.2	-0.153031	2.66518	0.449069	0.653942	0.755111	-6.44648
ENSG00000147548	NSD3	0.0510469	4.99557	-0.448726	0.654189	0.75533	-6.74274
ENSG00000254901	BORCS8	0.0632895	4.34371	-0.448644	0.654248	0.755334	-6.68303
ENSG00000114638	UPK1B	0.132005	3.0097	-0.448517	0.65434	0.755343	-6.48786
ENSG00000248161	AC098487.1	0.12416	0.959391	-0.448398	0.654425	0.755343	-6.10869
ENSG00000163820	FYCO1	0.0646966	2.76875	-0.448396	0.654426	0.755343	-6.45636
ENSG00000282535	AC092192.1	-0.111421	2.80525	0.448286	0.654506	0.755369	-6.46878
ENSG00000143614	GATAD2B	0.0668769	5.1851	-0.448105	0.654637	0.755455	-6.75628
ENSG00000198825	INPP5F	0.0735315	2.92346	-0.447353	0.655178	0.756014	-6.47843
ENSG00000105053	VRK3	-0.038934	5.33729	0.446984	0.655444	0.756193	-6.76761
ENSG00000258283	AC011603.4	0.160651	2.87502	-0.44698	0.655447	0.756193	-6.4579
ENSG00000163444	TMEM183A	0.0561097	4.19177	-0.446805	0.655573	0.756193	-6.6657
ENSG00000139154	AEBP2	0.0538761	3.8828	-0.446773	0.655596	0.756193	-6.6258
ENSG00000230368	FAM41C	-0.116958	3.92046	0.446743	0.655617	0.756193	-6.63975
ENSG00000124228	DDX27	-0.0454094	3.87044	0.446283	0.655949	0.756511	-6.63108
ENSG00000267632	AC067852.3	0.0761095	2.10009	-0.446171	0.65603	0.756538	-6.33041
ENSG00000069956	MAPK6	-0.0543395	5.47206	0.445932	0.656202	0.756671	-6.77497
ENSG00000160055	TMEM234	0.0601924	3.79254	-0.445273	0.656677	0.757065	-6.61533
ENSG00000198677	TTC37	0.0593687	3.97246	-0.445261	0.656686	0.757065	-6.64098
ENSG00000254349	MIR2052HG	0.115988	2.30207	-0.445222	0.656714	0.757065	-6.35826
ENSG00000227598	Z94721.1	0.144255	1.50372	-0.444942	0.656916	0.757233	-6.21057
ENSG00000287580	AC073349.4	-0.110052	2.70201	0.444849	0.656983	0.757244	-6.45249
ENSG00000073849	ST6GAL1	0.0678587	4.27196	-0.444626	0.657144	0.757364	-6.67712
ENSG00000145020	AMT	0.0748571	2.16273	-0.444479	0.65725	0.757421	-6.34531
ENSG00000168101	NUDT16L1	0.0845215	2.39708	-0.444368	0.65733	0.757447	-6.39084
ENSG00000251562	MALAT1	0.0622734	12.6684	-0.444238	0.657424	0.75749	-6.75459
ENSG00000105723	GSK3A	0.0547158	4.87652	-0.443805	0.657736	0.757782	-6.73559
ENSG00000196756	SNHG17	-0.0729226	5.40485	0.443729	0.657791	0.757782	-6.77314
ENSG00000283352	AL021368.4	-0.0685417	5.41807	0.443544	0.657925	0.757871	-6.77375
ENSG00000198276	UCKL1	0.0716288	4.38816	-0.442623	0.658589	0.758571	-6.68994
ENSG00000232518	AC074366.1	0.119784	1.79051	-0.442037	0.659013	0.758993	-6.268
ENSG00000160211	G6PD	-0.0490638	6.24345	0.441938	0.659085	0.75901	-6.79986
ENSG00000104885	DOT1L	-0.0678636	5.94399	0.441641	0.659299	0.759139	-6.79391
ENSG00000164258	NDUFS4	0.0857777	3.266	-0.441625	0.65931	0.759139	-6.53799
ENSG00000091592	NLRP1	0.0701113	4.58226	-0.441364	0.659498	0.759236	-6.70833
ENSG00000101443	WFDC2	-0.183755	6.05908	0.44129	0.659552	0.759236	-6.79756
ENSG00000278600	AC015871.3	0.0775574	4.69517	-0.441241	0.659588	0.759236	-6.7195
ENSG00000167815	PRDX2	-0.0803019	3.65555	0.441193	0.659623	0.759236	-6.60498
ENSG00000142657	PGD	0.0488785	7.98308	-0.441034	0.659737	0.759302	-6.80702
ENSG00000169020	ATP5ME	-0.109251	5.99241	0.440641	0.660021	0.759563	-6.79581
ENSG00000129460	NGDN	-0.0799987	3.17256	0.44002	0.66047	0.760014	-6.53349
ENSG00000213462	ERV3-1	-0.0813222	4.97969	0.43959	0.660781	0.760306	-6.74938
ENSG00000234484	AL032821.1	0.131389	2.14861	-0.439131	0.661113	0.760622	-6.33146
ENSG00000145214	DGKQ	0.0831012	2.72184	-0.438914	0.661269	0.760737	-6.45589
ENSG00000258736	AL583722.3	-0.138574	1.47328	0.438684	0.661436	0.760863	-6.24405
ENSG00000233250	AC233728.1	-0.187938	1.28028	0.438538	0.661542	0.760919	-6.20127
ENSG00000197753	LHFPL5	-0.0668691	3.93199	0.438403	0.661639	0.760965	-6.64101
ENSG00000163877	SNIP1	0.0587858	3.88688	-0.437811	0.662068	0.761387	-6.63238
ENSG00000184216	IRAK1	0.0640127	6.54195	-0.437738	0.66212	0.761387	-6.80522
ENSG00000011009	LYPLA2	0.0500398	4.83348	-0.43681	0.662792	0.762094	-6.73633
ENSG00000124788	ATXN1	-0.0623933	6.71022	0.436284	0.663173	0.762465	-6.80782
ENSG00000122483	CCDC18	0.0784659	2.8367	-0.436084	0.663317	0.762566	-6.47638
ENSG00000125037	EMC3	-0.0467255	4.9113	0.435616	0.663657	0.76289	-6.74488
ENSG00000276966	H4C5	-0.0843064	3.41118	0.434856	0.664207	0.763457	-6.5771
ENSG00000270108	AL049840.7	-0.115654	1.67656	0.434471	0.664486	0.763679	-6.26579
ENSG00000182973	CNOT10	-0.0665741	4.15776	0.43437	0.664559	0.763679	-6.67193
ENSG00000128245	YWHAH	0.0674732	5.90952	-0.434352	0.664572	0.763679	-6.79471
ENSG00000254865	AC100763.1	0.132538	2.53003	-0.433616	0.665106	0.764183	-6.40882
ENSG00000177453	NIM1K	0.12124	1.77321	-0.433589	0.665125	0.764183	-6.26582
ENSG00000248455	LINC02217	-0.0974692	2.17963	0.433496	0.665193	0.764195	-6.35596
ENSG00000173905	GOLIM4	0.0849485	2.61625	-0.433259	0.665365	0.764326	-6.43329
ENSG00000163349	HIPK1	0.0543071	5.56266	-0.433043	0.665521	0.76444	-6.78295
ENSG00000162512	SDC3	0.0950945	2.85196	-0.43286	0.665654	0.764497	-6.47601
ENSG00000006831	ADIPOR2	-0.0488155	4.54039	0.432747	0.665736	0.764497	-6.71441
ENSG00000001036	FUCA2	-0.0536369	3.87412	0.432737	0.665743	0.764497	-6.63686
ENSG00000131188	PRR7	-0.0850016	3.70746	0.432496	0.665918	0.764632	-6.61772
ENSG00000228737	AC008781.1	-0.114517	1.42183	0.432277	0.666077	0.764748	-6.21408
ENSG00000141391	PRELID3A	0.114353	1.28638	-0.432149	0.666169	0.764789	-6.17225
ENSG00000141556	TBCD	0.0512535	5.12164	-0.431643	0.666536	0.765115	-6.75933
ENSG00000262370	AC108134.3	0.09874	1.62887	-0.431599	0.666568	0.765115	-6.2404
ENSG00000287313	AC016995.1	-0.092543	2.7977	0.431314	0.666775	0.765287	-6.47621
ENSG00000163348	PYGO2	-0.0834241	1.73864	0.431164	0.666884	0.765346	-6.27439
ENSG00000105048	TNNT1	0.135413	1.90915	-0.430888	0.667084	0.765444	-6.29767
ENSG00000109519	GRPEL1	-0.0740879	3.68774	0.430887	0.667085	0.765444	-6.61064
ENSG00000224975	INE1	-0.0816805	2.63446	0.430383	0.667451	0.765798	-6.44267
ENSG00000261592	AC010531.3	-0.118845	2.90493	0.430017	0.667717	0.766001	-6.48713
ENSG00000165118	C9orf64	-0.0759826	1.95055	0.429981	0.667743	0.766001	-6.31419
ENSG00000260234	AC020636.2	0.134408	1.24208	-0.42927	0.668259	0.766527	-6.14834
ENSG00000133657	ATP13A3	-0.0706911	8.07756	0.429142	0.668352	0.766568	-6.81146
ENSG00000179151	EDC3	-0.0686498	3.64705	0.428982	0.668468	0.766635	-6.61132
ENSG00000167565	SERTAD3	0.056463	4.31216	-0.428725	0.668655	0.766741	-6.68725
ENSG00000257261	AC008014.1	0.104182	2.48943	-0.428697	0.668675	0.766741	-6.40728
ENSG00000157181	ODR4	-0.0770869	2.76796	0.428583	0.668758	0.76677	-6.46877
ENSG00000109118	PHF12	-0.0627462	5.32768	0.427996	0.669184	0.767159	-6.77577
ENSG00000175592	FOSL1	-0.069249	4.45932	0.427957	0.669213	0.767159	-6.70914
ENSG00000176261	ZBTB8OS	-0.0672101	5.04461	0.427703	0.669397	0.767305	-6.75872
ENSG00000264578	AC009630.3	0.135654	1.07408	-0.427455	0.669578	0.767446	-6.1378
ENSG00000270210	AC104695.3	0.115934	3.21264	-0.427091	0.669842	0.76768	-6.52726
ENSG00000262246	CORO7	0.0446404	6.32836	-0.427015	0.669897	0.76768	-6.80711
ENSG00000256504	AC009509.3	-0.13284	3.3023	0.426819	0.67004	0.767777	-6.56483
ENSG00000152795	HNRNPDL	-0.0675864	5.21657	0.426377	0.670361	0.768079	-6.77073
ENSG00000065518	NDUFB4	0.0873853	4.95372	-0.425894	0.670713	0.768416	-6.74952
ENSG00000132478	UNK	0.050355	4.18487	-0.425356	0.671104	0.768798	-6.67542
ENSG00000230100	AL606490.3	-0.148409	1.12923	0.424995	0.671367	0.769033	-6.16166
ENSG00000103111	MON1B	0.0514806	5.08677	-0.42481	0.671501	0.7691	-6.76052
ENSG00000197081	IGF2R	0.0506023	7.28142	-0.424756	0.671541	0.7691	-6.815
ENSG00000164405	UQCRQ	-0.0884224	4.75399	0.424629	0.671633	0.76914	-6.73831
ENSG00000136738	STAM	-0.0721466	3.01136	0.424201	0.671945	0.76943	-6.51314
ENSG00000198793	MTOR	-0.053152	2.85227	0.423944	0.672132	0.769578	-6.48942
ENSG00000228126	FALEC	-0.101201	1.32896	0.423784	0.672248	0.769645	-6.20575
ENSG00000233806	LINC01237	-0.108043	1.38321	0.42363	0.67236	0.769707	-6.22179
ENSG00000198168	SVIP	0.0998615	1.548	-0.423182	0.672686	0.769902	-6.22745
ENSG00000104522	TSTA3	-0.0660535	3.92017	0.42318	0.672688	0.769902	-6.64712
ENSG00000227252	AC012063.1	-0.0850625	2.05758	0.423158	0.672704	0.769902	-6.34302
ENSG00000133422	MORC2	-0.0924294	2.29521	0.423072	0.672767	0.769908	-6.38948
ENSG00000159111	MRPL10	-0.0576484	3.0023	0.422401	0.673255	0.770401	-6.5126
ENSG00000100578	KIAA0586	0.0690437	3.14449	-0.422007	0.673542	0.770663	-6.52865
ENSG00000249476	AC008467.1	-0.0734837	1.82424	0.421713	0.673756	0.770842	-6.29218
ENSG00000100632	ERH	0.0824831	5.08085	-0.421438	0.673957	0.771005	-6.76073
ENSG00000119862	LGALSL	0.107259	3.1765	-0.42083	0.6744	0.771346	-6.52664
ENSG00000235027	AC068580.3	0.103862	4.36999	-0.42076	0.674451	0.771346	-6.69775
ENSG00000108465	CDK5RAP3	0.0431268	5.55675	-0.420757	0.674453	0.771346	-6.78813
ENSG00000072062	PRKACA	-0.0451799	5.59738	0.420711	0.674486	0.771346	-6.79124
ENSG00000242797	GLYCTK-AS1	-0.161404	1.71603	0.420377	0.67473	0.771514	-6.28509
ENSG00000277203	F8A1	0.0957627	3.20418	-0.420351	0.674749	0.771514	-6.53557
ENSG00000285851	AL359762.3	0.0836109	1.77788	-0.420119	0.674918	0.771641	-6.26733
ENSG00000132376	INPP5K	-0.0557784	5.22471	0.420001	0.675004	0.771673	-6.77284
ENSG00000185917	SETD4	0.0791001	2.69125	-0.419653	0.675258	0.771897	-6.45366
ENSG00000048828	FAM120A	0.0487477	5.55812	-0.419534	0.675345	0.77193	-6.78859
ENSG00000259708	AC090607.3	-0.133805	1.77007	0.419397	0.675445	0.771968	-6.29758
ENSG00000129351	ILF3	-0.0439252	5.89426	0.419329	0.675494	0.771968	-6.80183
ENSG00000261765	AC009127.1	-0.125269	2.63421	0.418657	0.675985	0.772463	-6.45139
ENSG00000036257	CUL3	-0.047784	5.81502	0.418451	0.676135	0.772568	-6.79987
ENSG00000170468	RIOX1	0.080076	2.06808	-0.418364	0.676198	0.772574	-6.33934
ENSG00000187193	MT1X	0.139883	4.43978	-0.418199	0.676319	0.772646	-6.70339
ENSG00000124535	WRNIP1	-0.0700515	3.00454	0.41808	0.676405	0.772678	-6.51692
ENSG00000103064	SLC7A6	-0.0639916	3.61243	0.417387	0.676911	0.77319	-6.61045
ENSG00000149136	SSRP1	-0.0833673	3.24168	0.417195	0.677051	0.773284	-6.55997
ENSG00000223697	AF230666.1	-0.106039	1.59096	0.416999	0.677194	0.773338	-6.254
ENSG00000060762	MPC1	-0.0799242	3.33708	0.416971	0.677215	0.773338	-6.57383
ENSG00000229894	GK3P	0.0956277	2.06823	-0.416774	0.677359	0.773436	-6.33275
ENSG00000285492	AL356417.3	0.125979	1.85449	-0.416453	0.677593	0.773637	-6.28758
ENSG00000108854	SMURF2	-0.071605	4.3843	0.416268	0.677728	0.773725	-6.70587
ENSG00000166012	TAF1D	0.074181	6.67724	-0.416086	0.677861	0.77381	-6.81572
ENSG00000080031	PTPRH	0.100409	1.63398	-0.415906	0.677993	0.773895	-6.25559
ENSG00000253961	AC009563.1	-0.105351	1.68395	0.415051	0.678617	0.774492	-6.28202
ENSG00000151348	EXT2	-0.0599862	3.55317	0.41503	0.678632	0.774492	-6.6032
ENSG00000270137	AF230666.2	-0.109423	1.46958	0.414527	0.679	0.774845	-6.22612
ENSG00000264829	AC087749.2	0.137076	1.92671	-0.414389	0.679101	0.774894	-6.30777
ENSG00000264956	AC138761.1	-0.107388	1.8739	0.414153	0.679273	0.775024	-6.31358
ENSG00000272406	AC108102.1	0.11582	1.06913	-0.413322	0.679881	0.775611	-6.13708
ENSG00000183617	MRPL54	0.0959247	3.38479	-0.413291	0.679904	0.775611	-6.57027
ENSG00000127191	TRAF2	0.0823921	3.43089	-0.413156	0.680003	0.77565	-6.57825
ENSG00000115286	NDUFS7	-0.0632147	4.19626	0.413085	0.680054	0.77565	-6.68708
ENSG00000268790	AC008764.4	0.135619	1.33547	-0.412998	0.680117	0.775655	-6.18794
ENSG00000135317	SNX14	0.0516864	5.13423	-0.412381	0.680569	0.776104	-6.76864
ENSG00000034152	MAP2K3	0.0575768	7.96216	-0.412119	0.680761	0.776207	-6.81939
ENSG00000260630	SNAI3-AS1	0.0713002	2.58299	-0.412098	0.680776	0.776207	-6.42806
ENSG00000068724	TTC7A	0.0573835	4.39476	-0.411454	0.681247	0.776677	-6.70518
ENSG00000072415	MPP5	-0.0627381	3.02867	0.411348	0.681325	0.776688	-6.51815
ENSG00000265374	LINC01908	-0.106643	1.53365	0.411283	0.681372	0.776688	-6.25442
ENSG00000261519	AC010542.4	-0.0980071	2.59639	0.410987	0.681589	0.776868	-6.45086
ENSG00000157916	RER1	-0.0500075	5.54923	0.410823	0.681709	0.776938	-6.79346
ENSG00000246422	DIAPH1-AS1	-0.07897	1.70882	0.410185	0.682176	0.777404	-6.27785
ENSG00000132275	RRP8	0.068673	2.52579	-0.409925	0.682366	0.777542	-6.42927
ENSG00000213316	LTC4S	0.0999196	1.77966	-0.409799	0.682459	0.777542	-6.29426
ENSG00000274276	CBSL	0.113069	1.35499	-0.409781	0.682472	0.777542	-6.19256
ENSG00000266983	AC011444.1	0.101925	1.46499	-0.409643	0.682573	0.77759	-6.22531
ENSG00000123983	ACSL3	0.0506733	6.10288	-0.409502	0.682676	0.777635	-6.81015
ENSG00000134812	CBLIF	0.106428	1.46733	-0.40943	0.682729	0.777635	-6.20466
ENSG00000283907	AD000090.1	0.133106	8.91253	-0.408391	0.68349	0.778435	-6.8142
ENSG00000125122	LRRC29	0.076497	2.03646	-0.408196	0.683633	0.778477	-6.33661
ENSG00000135124	P2RX4	0.0556009	6.26077	-0.408182	0.683643	0.778477	-6.81379
ENSG00000132591	ERAL1	0.0843069	2.38462	-0.406901	0.684582	0.779442	-6.40814
ENSG00000177951	BET1L	-0.0610757	4.40234	0.406866	0.684608	0.779442	-6.7108
ENSG00000012963	UBR7	0.0809561	2.45977	-0.406153	0.68513	0.77997	-6.41463
ENSG00000274370	AC130371.2	0.106063	3.62648	-0.405725	0.685444	0.780245	-6.6079
ENSG00000255224	AC109322.1	0.0856094	2.07031	-0.405665	0.685489	0.780245	-6.33876
ENSG00000281756	C2-AS1	0.0852091	2.05115	-0.405452	0.685644	0.780355	-6.33047
ENSG00000167645	YIF1B	-0.0649989	3.75457	0.405321	0.68574	0.780398	-6.63202
ENSG00000188643	S100A16	-0.119874	2.85087	0.404812	0.686114	0.780736	-6.49718
ENSG00000164266	SPINK1	-0.132676	2.70793	0.404757	0.686155	0.780736	-6.47057
ENSG00000105701	FKBP8	0.0427284	6.61818	-0.404279	0.686505	0.781069	-6.82009
ENSG00000272562	AL512343.2	-0.0994669	1.55412	0.403922	0.686767	0.7813	-6.25167
ENSG00000163344	PMVK	0.0879068	1.95044	-0.403728	0.68691	0.781306	-6.32627
ENSG00000139835	GRTP1	0.0770808	2.40944	-0.403717	0.686918	0.781306	-6.39857
ENSG00000268262	AC011445.1	0.109434	1.91653	-0.403608	0.686998	0.781306	-6.30178
ENSG00000156831	NSMCE2	0.0565892	4.79168	-0.403557	0.687035	0.781306	-6.74546
ENSG00000168763	CNNM3	-0.0828687	2.09859	0.40349	0.687084	0.781306	-6.36308
ENSG00000261692	AC092120.1	0.128569	1.67741	-0.403374	0.687169	0.781306	-6.26491
ENSG00000137492	THAP12	0.0542826	3.49567	-0.403356	0.687183	0.781306	-6.58996
ENSG00000072501	SMC1A	0.0658669	4.15485	-0.403186	0.687308	0.781381	-6.68139
ENSG00000241878	PISD	0.0516086	6.07751	-0.403105	0.687367	0.781382	-6.8122
ENSG00000145725	PPIP5K2	0.0620841	4.36526	-0.402843	0.687559	0.781533	-6.70315
ENSG00000108622	ICAM2	-0.0597435	3.52284	0.402252	0.687994	0.781904	-6.60363
ENSG00000239480	AC073517.1	-0.105933	1.46559	0.402239	0.688003	0.781904	-6.24599
ENSG00000172046	USP19	0.0443197	4.22131	-0.402127	0.688085	0.781914	-6.6885
ENSG00000277089	AC243829.4	-0.128716	3.25063	0.402067	0.688129	0.781914	-6.56323
ENSG00000066827	ZFAT	-0.0648385	3.05571	0.401829	0.688304	0.782047	-6.53255
ENSG00000166321	NUDT13	-0.08657	1.80022	0.401329	0.688671	0.782397	-6.29884
ENSG00000119408	NEK6	-0.0488482	5.77578	0.401148	0.688805	0.78242	-6.80581
ENSG00000238121	LINC00426	-0.0902048	4.30465	0.401141	0.68881	0.78242	-6.70372
ENSG00000100219	XBP1	0.0590959	6.69124	-0.401062	0.688868	0.78242	-6.822
ENSG00000135940	COX5B	-0.0565972	5.76994	0.400862	0.689015	0.78252	-6.80579
ENSG00000143748	NVL	-0.0742532	3.44553	0.400432	0.689331	0.782806	-6.59032
ENSG00000112033	PPARD	0.0509417	4.46256	-0.400359	0.689384	0.782806	-6.71695
ENSG00000106682	EIF4H	0.0468971	6.19528	-0.400117	0.689563	0.782942	-6.81591
ENSG00000136143	SUCLA2	-0.0722255	3.04611	0.39916	0.690266	0.783674	-6.53052
ENSG00000175066	GK5	-0.0621306	4.72999	0.398684	0.690616	0.783983	-6.74633
ENSG00000214530	STARD10	-0.05776	5.46118	0.39863	0.690656	0.783983	-6.79433
ENSG00000184708	EIF4ENIF1	0.065028	3.5368	-0.398513	0.690742	0.784014	-6.60082
ENSG00000116688	MFN2	-0.0610052	5.02061	0.398153	0.691007	0.784247	-6.76892
ENSG00000178741	COX5A	-0.0704087	5.08692	0.397558	0.691445	0.784678	-6.77378
ENSG00000136936	XPA	-0.0874361	1.97141	0.397151	0.691744	0.78495	-6.33705
ENSG00000136807	CDK9	-0.0518345	5.38115	0.397061	0.69181	0.784959	-6.79118
ENSG00000198624	CCDC69	0.0558247	5.98224	-0.396511	0.692215	0.785351	-6.81248
ENSG00000232485	AC098820.2	0.0978127	1.73406	-0.395143	0.693222	0.786427	-6.28104
ENSG00000176358	TAC4	0.117531	4.58538	-0.39458	0.693637	0.786831	-6.72958
ENSG00000215022	AL008729.1	0.0748476	4.8248	-0.394346	0.69381	0.786959	-6.75151
ENSG00000147669	POLR2K	-0.0858689	3.12277	0.39413	0.693969	0.787073	-6.54409
ENSG00000067334	DNTTIP2	0.0588073	5.58606	-0.393966	0.694089	0.787143	-6.79991
ENSG00000141179	PCTP	-0.0480379	3.41591	0.393609	0.694353	0.787277	-6.58582
ENSG00000065457	ADAT1	0.0596757	4.98612	-0.393484	0.694445	0.787277	-6.76503
ENSG00000177963	RIC8A	0.0525328	4.81114	-0.393448	0.694472	0.787277	-6.75094
ENSG00000221817	PPP3CB-AS1	0.0836899	1.8346	-0.393431	0.694484	0.787277	-6.31405
ENSG00000084093	REST	0.0464432	3.80732	-0.393405	0.694503	0.787277	-6.63995
ENSG00000102554	KLF5	-0.091272	4.33644	0.393231	0.694631	0.787355	-6.71161
ENSG00000099203	TMED1	0.0647356	3.66902	-0.392753	0.694984	0.787597	-6.6272
ENSG00000269873	AC245884.10	-0.136248	1.10313	0.392631	0.695074	0.787597	-6.18329
ENSG00000070366	SMG6	-0.0574478	4.02104	0.392588	0.695106	0.787597	-6.67479
ENSG00000121101	TEX14	0.088053	2.14166	-0.392508	0.695165	0.787597	-6.35462
ENSG00000175063	UBE2C	0.0819513	2.29068	-0.392474	0.69519	0.787597	-6.38341
ENSG00000065526	SPEN	0.0465611	4.56733	-0.39244	0.695215	0.787597	-6.73005
ENSG00000106153	CHCHD2	0.0552956	6.44694	-0.392381	0.695258	0.787597	-6.82285
ENSG00000125734	GPR108	-0.0544301	6.40304	0.39217	0.695413	0.787706	-6.82289
ENSG00000128989	ARPP19	0.05503	4.89767	-0.391834	0.695661	0.787884	-6.75956
ENSG00000005194	CIAPIN1	-0.0688731	2.80673	0.391797	0.695689	0.787884	-6.49597
ENSG00000146834	MEPCE	0.0621244	4.32903	-0.391482	0.695921	0.78808	-6.70588
ENSG00000124772	CPNE5	-0.0874633	2.65885	0.391035	0.696251	0.788386	-6.46682
ENSG00000175224	ATG13	-0.0399194	5.69776	0.390629	0.696551	0.788588	-6.80699
ENSG00000253645	AC108863.2	0.127609	0.940783	-0.3906	0.696572	0.788588	-6.14374
ENSG00000255857	PXN-AS1	-0.0848525	2.86978	0.390553	0.696607	0.788588	-6.50053
ENSG00000145041	DCAF1	0.0693589	2.00717	-0.389915	0.697078	0.789054	-6.34207
ENSG00000187961	KLHL17	0.08464	1.65534	-0.389353	0.697492	0.789456	-6.27385
ENSG00000213064	SFT2D2	-0.0512678	4.56113	0.38885	0.697864	0.789809	-6.73381
ENSG00000185261	KIAA0825	-0.0608583	3.17384	0.388771	0.697922	0.789809	-6.55141
ENSG00000259539	AC051619.5	-0.113809	1.95436	0.388455	0.698155	0.790005	-6.33495
ENSG00000227392	HPN-AS1	0.0892209	2.63054	-0.388251	0.698306	0.790109	-6.44391
ENSG00000267275	AC020911.2	0.10104	2.66244	-0.387884	0.698577	0.790264	-6.45424
ENSG00000123472	ATPAF1	-0.0671538	2.68229	0.387883	0.698578	0.790264	-6.47001
ENSG00000033030	ZCCHC8	-0.0466269	3.0617	0.387781	0.698653	0.790264	-6.53575
ENSG00000138448	ITGAV	-0.058074	4.11682	0.387744	0.69868	0.790264	-6.68718
ENSG00000086758	HUWE1	-0.040128	5.37338	0.387406	0.698931	0.79048	-6.7944
ENSG00000115944	COX7A2L	0.0477892	4.27128	-0.387148	0.699121	0.790628	-6.69974
ENSG00000104671	DCTN6	-0.0583108	3.6727	0.386979	0.699246	0.790702	-6.62863
ENSG00000184117	NIPSNAP1	0.0764483	2.87467	-0.386692	0.699458	0.790809	-6.49113
ENSG00000263531	AC130324.1	-0.097285	1.4426	0.386691	0.699459	0.790809	-6.23745
ENSG00000138867	GUCD1	0.0512254	5.4879	-0.386607	0.69952	0.790811	-6.7988
ENSG00000259431	THTPA	0.0848698	1.57852	-0.386227	0.699801	0.791062	-6.24969
ENSG00000100348	TXN2	-0.0494132	4.14467	0.386096	0.699898	0.791104	-6.69073
ENSG00000093134	VNN3	0.0835557	6.12721	-0.38585	0.70008	0.791243	-6.81977
ENSG00000262298	AC004584.1	-0.103142	2.73503	0.385666	0.700216	0.791259	-6.48697
ENSG00000173226	IQCB1	-0.0806339	2.25966	0.385611	0.700257	0.791259	-6.39939
ENSG00000188542	DUSP28	0.0610268	2.43987	-0.385589	0.700273	0.791259	-6.41673
ENSG00000128563	PRKRIP1	0.0461329	3.19293	-0.385355	0.700446	0.791388	-6.55339
ENSG00000135686	KLHL36	-0.0510583	3.60004	0.383788	0.701605	0.79263	-6.62183
ENSG00000050130	JKAMP	0.0547646	3.72495	-0.383669	0.701693	0.792662	-6.63011
ENSG00000189339	SLC35E2B	0.0517127	3.21879	-0.383525	0.7018	0.79269	-6.55788
ENSG00000101856	PGRMC1	0.0804653	2.86002	-0.383476	0.701836	0.79269	-6.49694
ENSG00000272918	AC005070.3	0.0527952	2.70494	-0.382909	0.702255	0.793096	-6.47138
ENSG00000077254	USP33	-0.0457282	5.29167	0.382505	0.702555	0.793367	-6.792
ENSG00000175110	MRPS22	-0.0610102	3.60457	0.382161	0.70281	0.793587	-6.61791
ENSG00000184497	TMEM255B	0.0961892	2.1365	-0.382056	0.702887	0.793607	-6.36847
ENSG00000232006	AC005537.2	-0.11422	2.87918	0.381266	0.703472	0.794201	-6.51365
ENSG00000105171	POP4	0.0649474	3.92177	-0.381077	0.703612	0.794292	-6.65793
ENSG00000265118	AC134669.1	-0.122261	2.92484	0.380714	0.703881	0.794527	-6.52291
ENSG00000286314	AC010359.3	0.0670135	2.76293	-0.38058	0.70398	0.794572	-6.48014
ENSG00000253948	VPS13B-DT	-0.0896944	1.59394	0.380341	0.704157	0.794651	-6.27096
ENSG00000196295	GARS-DT	-0.0610809	6.7644	0.380265	0.704213	0.794651	-6.83094
ENSG00000123415	SMUG1	0.0659279	3.34661	-0.380244	0.704229	0.794651	-6.57735
ENSG00000143933	CALM2	0.0484936	7.28285	-0.379939	0.704455	0.794839	-6.83294
ENSG00000132003	ZSWIM4	0.064542	3.40279	-0.379827	0.704538	0.794865	-6.58472
ENSG00000221944	TIGD1	-0.0596706	4.67794	0.379557	0.704739	0.795015	-6.74915
ENSG00000134684	YARS1	0.0437024	4.67092	-0.37944	0.704825	0.795015	-6.74443
ENSG00000149823	VPS51	-0.0663129	4.78247	0.379329	0.704907	0.795015	-6.75806
ENSG00000136492	BRIP1	-0.0869013	2.57021	0.379326	0.704909	0.795015	-6.44288
ENSG00000171163	ZNF692	0.0621681	3.41128	-0.379226	0.704984	0.795031	-6.5878
ENSG00000155506	LARP1	0.0454259	5.68648	-0.379026	0.705132	0.795068	-6.81007
ENSG00000183032	SLC25A21	0.103076	1.91656	-0.379021	0.705136	0.795068	-6.31002
ENSG00000234431	AC007283.1	0.157607	1.04238	-0.378571	0.705469	0.795376	-6.12951
ENSG00000004766	VPS50	-0.0807932	2.89828	0.37839	0.705603	0.79546	-6.51915
ENSG00000184967	NOC4L	-0.0571167	2.67727	0.377883	0.705979	0.79578	-6.47962
ENSG00000163931	TKT	0.0408396	7.272	-0.377847	0.706006	0.79578	-6.83372
ENSG00000106803	SEC61B	0.0599608	5.59635	-0.377439	0.706308	0.796053	-6.80675
ENSG00000180357	ZNF609	-0.0325539	3.64951	0.376999	0.706635	0.796287	-6.62871
ENSG00000260814	AC073657.1	0.134499	2.01219	-0.376998	0.706635	0.796287	-6.34221
ENSG00000198373	WWP2	0.0438525	6.70068	-0.376322	0.707137	0.796739	-6.83169
ENSG00000267177	AP002505.1	-0.1445	1.15816	0.376297	0.707156	0.796739	-6.1846
ENSG00000060237	WNK1	-0.0365736	6.81261	0.375907	0.707445	0.79691	-6.83284
ENSG00000039319	ZFYVE16	-0.0576402	6.3892	0.37586	0.70748	0.79691	-6.82897
ENSG00000185896	LAMP1	-0.0556871	7.12762	0.375851	0.707487	0.79691	-6.83421
ENSG00000078902	TOLLIP	0.0481964	5.48276	-0.375559	0.707703	0.797086	-6.80258
ENSG00000014919	COX15	0.0528158	3.50199	-0.375336	0.707869	0.797205	-6.60514
ENSG00000106266	SNX8	0.0563962	5.50811	-0.374819	0.708253	0.79757	-6.80387
ENSG00000166797	CIAO2A	-0.0608301	4.29995	0.374133	0.708762	0.798012	-6.71275
ENSG00000187735	TCEA1	-0.0406892	4.2764	0.37413	0.708765	0.798012	-6.70963
ENSG00000228302	AL512770.1	0.0854445	2.21906	-0.373664	0.70911	0.798333	-6.37616
ENSG00000102755	FLT1	0.0607679	3.90199	-0.37334	0.709351	0.798537	-6.6608
ENSG00000112137	PHACTR1	0.0590921	8.06554	-0.372937	0.70965	0.798806	-6.83424
ENSG00000237001	WASF3-AS1	-0.106339	2.50816	0.37229	0.710131	0.79928	-6.45765
ENSG00000138231	DBR1	0.0745827	2.1146	-0.371879	0.710437	0.799556	-6.36105
ENSG00000163798	SLC4A1AP	0.0418083	4.11098	-0.371502	0.710717	0.799804	-6.68699
ENSG00000065809	FAM107B	-0.043342	7.26619	0.371227	0.710921	0.799967	-6.8362
ENSG00000100029	PES1	-0.0496785	3.90207	0.370131	0.711736	0.800816	-6.66873
ENSG00000142082	SIRT3	-0.0834219	2.3589	0.369676	0.712074	0.801129	-6.42532
ENSG00000082397	EPB41L3	-0.0496326	5.80345	0.369525	0.712187	0.801188	-6.81879
ENSG00000132196	HSD17B7	-0.0624967	3.83753	0.369082	0.712516	0.801491	-6.65778
ENSG00000141127	PRPSAP2	-0.0550988	3.69538	0.36891	0.712645	0.801566	-6.63866
ENSG00000156931	VPS8	0.0635908	6.86065	-0.36883	0.712704	0.801566	-6.83554
ENSG00000158555	GDPD5	0.0835633	2.35601	-0.368545	0.712916	0.801737	-6.41818
ENSG00000100290	BIK	0.0955825	1.3953	-0.367801	0.713469	0.802292	-6.22132
ENSG00000277767	AL442128.2	-0.0612371	2.14938	0.367355	0.713802	0.802598	-6.37786
ENSG00000226272	ARHGAP26-AS1	0.0876048	3.36874	-0.367054	0.714026	0.802782	-6.58578
ENSG00000143382	ADAMTSL4	-0.0538561	7.18337	0.366393	0.714518	0.803235	-6.83783
ENSG00000164292	RHOBTB3	0.0595573	3.57299	-0.36635	0.71455	0.803235	-6.61452
ENSG00000155368	DBI	-0.0578076	5.75397	0.366048	0.714775	0.803421	-6.81863
ENSG00000107874	CUEDC2	0.0556103	3.51206	-0.365448	0.715222	0.803855	-6.61322
ENSG00000186575	NF2	-0.0499233	2.77312	0.365173	0.715427	0.804018	-6.49872
ENSG00000167895	TMC8	-0.0595207	4.22767	0.365083	0.715494	0.804025	-6.71042
ENSG00000166278	C2	0.0652262	4.51379	-0.364895	0.715634	0.804104	-6.73457
ENSG00000183513	COA5	0.060602	3.15	-0.364785	0.715716	0.804104	-6.55137
ENSG00000180011	ZADH2	0.0600935	2.72991	-0.364746	0.715745	0.804104	-6.47895
ENSG00000164253	WDR41	0.0506676	4.08216	-0.364383	0.716016	0.804341	-6.68543
ENSG00000104325	DECR1	0.0477855	6.02889	-0.364187	0.716162	0.8044	-6.82592
ENSG00000179091	CYC1	0.061632	4.21641	-0.36415	0.716189	0.8044	-6.69962
ENSG00000164331	ANKRA2	-0.073209	2.77403	0.363913	0.716366	0.80453	-6.49516
ENSG00000196605	ZNF846	0.0754966	2.84153	-0.363242	0.716866	0.805024	-6.49886
ENSG00000100359	SGSM3	-0.0654801	4.17272	0.362396	0.717497	0.805665	-6.70355
ENSG00000025434	NR1H3	-0.0682543	5.28535	0.361709	0.718009	0.806172	-6.79999
ENSG00000049249	TNFRSF9	-0.0586359	2.46742	0.361375	0.718259	0.806384	-6.44174
ENSG00000196873	CBWD3	0.065526	3.61265	-0.361185	0.7184	0.806475	-6.62382
ENSG00000258689	LINC01269	-0.0938251	1.30161	0.360983	0.718551	0.806577	-6.22569
ENSG00000154928	EPHB1	-0.104071	4.44893	0.360682	0.718775	0.80676	-6.7338
ENSG00000070526	ST6GALNAC1	-0.0898935	3.1571	0.360552	0.718873	0.806802	-6.56006
ENSG00000140307	GTF2A2	-0.0663152	4.48534	0.360374	0.719005	0.806883	-6.73666
ENSG00000150782	IL18	-0.066617	3.9278	0.360203	0.719133	0.806922	-6.67726
ENSG00000008382	MPND	-0.0787551	3.09318	0.360152	0.719171	0.806922	-6.55642
ENSG00000104388	RAB2A	0.0363717	5.99317	-0.360084	0.719222	0.806922	-6.82662
ENSG00000272256	AC044849.1	0.108541	2.01373	-0.359911	0.719351	0.806999	-6.35689
ENSG00000187091	PLCD1	0.0753061	2.81273	-0.359352	0.719769	0.807361	-6.5028
ENSG00000175115	PACS1	0.039586	5.47305	-0.359309	0.719801	0.807361	-6.80819
ENSG00000084731	KIF3C	-0.0680161	2.39931	0.359235	0.719856	0.807361	-6.43212
ENSG00000180773	SLC36A4	0.0569127	5.30552	-0.358464	0.720432	0.807939	-6.79968
ENSG00000134287	ARF3	0.0365527	6.05012	-0.358348	0.720518	0.807954	-6.82864
ENSG00000170190	SLC16A5	0.0554134	4.18214	-0.358283	0.720567	0.807954	-6.70009
ENSG00000160058	BSDC1	0.0406348	4.60638	-0.357899	0.720854	0.808208	-6.74701
ENSG00000102931	ARL2BP	-0.0732492	3.30925	0.357811	0.72092	0.808214	-6.59037
ENSG00000238113	LINC01410	-0.0974048	5.56814	0.357428	0.721205	0.808466	-6.81529
ENSG00000134852	CLOCK	-0.0548776	2.96903	0.357312	0.721293	0.808496	-6.53503
ENSG00000273133	AC116651.1	0.105563	3.27047	-0.357134	0.721425	0.808577	-6.56356
ENSG00000127952	STYXL1	0.0511751	3.76627	-0.356575	0.721843	0.80892	-6.64552
ENSG00000168538	TRAPPC11	-0.0479201	3.9395	0.356561	0.721853	0.80892	-6.67381
ENSG00000072756	TRNT1	0.053042	3.77752	-0.355976	0.722291	0.809248	-6.6491
ENSG00000112514	CUTA	0.0818823	4.19481	-0.355946	0.722313	0.809248	-6.70426
ENSG00000143398	PIP5K1A	-0.0384974	5.52531	0.355857	0.72238	0.809248	-6.813
ENSG00000164615	CAMLG	-0.054389	2.65022	0.355845	0.722389	0.809248	-6.47359
ENSG00000133597	ADCK2	0.0662057	2.12822	-0.355737	0.722469	0.80927	-6.37601
ENSG00000111832	RWDD1	0.0690795	2.78125	-0.35515	0.722908	0.809681	-6.49434
ENSG00000198860	TSEN15	-0.0619048	3.92668	0.355084	0.722957	0.809681	-6.67422
ENSG00000143437	ARNT	-0.0375162	4.57309	0.354977	0.723038	0.809703	-6.74725
ENSG00000107317	PTGDS	-0.1064	1.56282	0.354368	0.723493	0.810144	-6.27808
ENSG00000165525	NEMF	-0.0420987	4.82075	0.352871	0.724613	0.811331	-6.77029
ENSG00000176809	LRRC37A3	-0.0627635	4.37349	0.35269	0.724749	0.811359	-6.72704
ENSG00000253269	AC008680.1	0.127085	2.30222	-0.352674	0.724761	0.811359	-6.40729
ENSG00000197050	ZNF420	0.0941893	2.33051	-0.351992	0.725271	0.811863	-6.41391
ENSG00000287998	AC104232.3	0.084098	2.36947	-0.351699	0.72549	0.811983	-6.41807
ENSG00000127995	CASD1	0.0790254	1.76566	-0.351685	0.725501	0.811983	-6.3107
ENSG00000146063	TRIM41	-0.0371352	3.37627	0.351316	0.725778	0.812225	-6.59696
ENSG00000286316	Z93020.1	0.0898933	1.10093	-0.350046	0.726729	0.813221	-6.18512
ENSG00000165282	PIGO	0.0642283	2.00352	-0.349948	0.726802	0.813235	-6.35726
ENSG00000177548	RABEP2	0.0542238	3.27199	-0.349361	0.727242	0.813658	-6.58283
ENSG00000112182	BACH2	0.0909196	1.41737	-0.349194	0.727367	0.81373	-6.24272
ENSG00000198863	RUNDC1	-0.0452188	2.89451	0.349019	0.727498	0.813809	-6.52275
ENSG00000171940	ZNF217	-0.0463005	4.66732	0.348862	0.727616	0.813872	-6.7587
ENSG00000236611	LINC02556	0.115263	1.22172	-0.348752	0.727698	0.813881	-6.20243
ENSG00000146021	KLHL3	-0.0966714	1.31593	0.348687	0.727747	0.813881	-6.23245
ENSG00000182327	GLTPD2	-0.0703677	3.00875	0.348422	0.727945	0.814035	-6.54505
ENSG00000272049	AC091965.4	0.120433	1.34025	-0.347923	0.728319	0.814357	-6.22114
ENSG00000131779	PEX11B	-0.0704079	1.75876	0.347875	0.728355	0.814357	-6.31285
ENSG00000100564	PIGH	0.0442579	4.06972	-0.347684	0.728499	0.814449	-6.68806
ENSG00000135002	RFK	0.0585951	2.81137	-0.34744	0.728682	0.81452	-6.50115
ENSG00000083312	TNPO1	-0.0334227	5.56087	0.347436	0.728685	0.81452	-6.8175
ENSG00000104824	HNRNPL	-0.0367309	6.36773	0.347173	0.728882	0.814607	-6.83888
ENSG00000286581	AL450992.4	-0.0941683	1.96029	0.34717	0.728884	0.814607	-6.35939
ENSG00000167702	KIFC2	-0.0618812	2.25759	0.34662	0.729297	0.814949	-6.41497
ENSG00000277144	AC092757.3	0.0938017	1.48326	-0.346599	0.729313	0.814949	-6.25497
ENSG00000285534	AL163541.1	0.0953831	1.50302	-0.346481	0.729401	0.814979	-6.23907
ENSG00000243415	AC107021.1	-0.129317	2.37319	0.345957	0.729794	0.815271	-6.44436
ENSG00000255717	SNHG1	0.0723006	3.90065	-0.345836	0.729885	0.815271	-6.66579
ENSG00000219665	ZNF433-AS1	-0.0610575	4.02992	0.345815	0.729901	0.815271	-6.69097
ENSG00000230423	AL672310.1	-0.080597	1.8961	0.345806	0.729907	0.815271	-6.33701
ENSG00000073150	PANX2	-0.0652078	2.39919	0.344862	0.730615	0.815977	-6.43312
ENSG00000261008	LINC01572	-0.080122	3.09264	0.344801	0.730662	0.815977	-6.55892
ENSG00000228049	POLR2J2	-0.0757622	2.49158	0.344367	0.730987	0.816272	-6.45359
ENSG00000176454	LPCAT4	-0.056367	3.53034	0.344072	0.731209	0.816451	-6.6252
ENSG00000116560	SFPQ	0.0333203	6.93512	-0.343898	0.73134	0.816529	-6.84485
ENSG00000161551	ZNF577	0.0605632	2.20543	-0.343434	0.731688	0.816849	-6.38889
ENSG00000080819	CPOX	0.0667985	1.79951	-0.343172	0.731885	0.817	-6.31495
ENSG00000117133	RPF1	0.0466924	2.95159	-0.342617	0.732301	0.817397	-6.52884
ENSG00000269967	AL136115.2	-0.0971435	2.41469	0.342529	0.732367	0.817402	-6.4515
ENSG00000230794	AF015720.1	-0.102368	1.83038	0.342383	0.732477	0.817456	-6.34157
ENSG00000150048	CLEC1A	0.0789944	3.26595	-0.3418	0.732915	0.817877	-6.57961
ENSG00000142892	PIGK	0.0747364	1.81863	-0.341482	0.733154	0.818074	-6.30984
ENSG00000268043	NBPF12	-0.054839	2.19874	0.341323	0.733273	0.818139	-6.39874
ENSG00000173262	SLC2A14	-0.0888319	2.16987	0.341148	0.733405	0.818217	-6.395
ENSG00000188612	SUMO2	-0.0392675	5.9143	0.340803	0.733664	0.818356	-6.83204
ENSG00000023608	SNAPC1	0.0613733	3.29523	-0.340774	0.733686	0.818356	-6.57943
ENSG00000068120	COASY	0.0376013	4.04815	-0.340737	0.733714	0.818356	-6.69086
ENSG00000074964	ARHGEF10L	0.0612271	4.65977	-0.34057	0.733839	0.818428	-6.75687
ENSG00000257242	LINC01619	-0.0997379	1.79557	0.340379	0.733983	0.818469	-6.32801
ENSG00000183688	RFLNB	-0.0639483	3.42655	0.340358	0.733999	0.818469	-6.61498
ENSG00000141441	GAREM1	0.0886872	1.30281	-0.339359	0.73475	0.819237	-6.21461
ENSG00000267278	MAP3K14-AS1	0.0605887	2.3479	-0.338466	0.735421	0.819918	-6.41387
ENSG00000101104	PABPC1L	0.0439095	4.25428	-0.338153	0.735657	0.820112	-6.71599
ENSG00000171634	BPTF	-0.0313113	5.32047	0.337705	0.735994	0.820244	-6.80935
ENSG00000127824	TUBA4A	0.0597724	4.95533	-0.337659	0.736028	0.820244	-6.78268
ENSG00000100319	ZMAT5	0.0517765	2.7794	-0.337627	0.736052	0.820244	-6.49945
ENSG00000146963	LUC7L2	-0.0405189	4.73646	0.337613	0.736063	0.820244	-6.76861
ENSG00000104129	DNAJC17	0.069114	3.13422	-0.337586	0.736083	0.820244	-6.56282
ENSG00000119655	NPC2	-0.0500951	7.26846	0.337398	0.736224	0.820332	-6.84813
ENSG00000002919	SNX11	0.0437804	4.67452	-0.336642	0.736793	0.82085	-6.76041
ENSG00000196724	ZNF418	-0.0807015	1.53893	0.336617	0.736812	0.82085	-6.28077
ENSG00000099308	MAST3	0.0507338	5.85727	-0.336524	0.736882	0.82086	-6.83078
ENSG00000223770	CACNA2D1-AS1	0.0608148	3.68065	-0.33608	0.737217	0.821163	-6.64196
ENSG00000276293	PIP4K2B	-0.0529972	2.77978	0.335927	0.737331	0.821223	-6.51067
ENSG00000140153	WDR20	-0.0443454	4.55683	0.335735	0.737477	0.821316	-6.75341
ENSG00000260372	AQP4-AS1	0.100415	3.80544	-0.335155	0.737913	0.821733	-6.65178
ENSG00000225657	LINC01716	-0.105622	1.08638	0.335045	0.737995	0.821756	-6.20231
ENSG00000101997	CCDC22	0.0602356	2.38786	-0.334849	0.738143	0.821852	-6.43544
ENSG00000148331	ASB6	-0.0422176	2.21174	0.334685	0.738267	0.821921	-6.40156
ENSG00000073921	PICALM	0.0404169	8.59137	-0.334546	0.738371	0.821935	-6.8442
ENSG00000166974	MAPRE2	-0.0492691	4.0071	0.334504	0.738403	0.821935	-6.69292
ENSG00000169410	PTPN9	0.0609867	3.24345	-0.334254	0.738592	0.822076	-6.57829
ENSG00000111711	GOLT1B	0.0635574	3.87993	-0.334004	0.738779	0.822217	-6.67067
ENSG00000258123	LINC02444	-0.0743009	3.48542	0.333798	0.738935	0.822321	-6.62088
ENSG00000090487	SPG21	0.0312984	5.94728	-0.333691	0.739016	0.822342	-6.83463
ENSG00000171169	NAIF1	0.0606825	1.96875	-0.333519	0.739145	0.822417	-6.3491
ENSG00000113360	DROSHA	0.0561924	4.14459	-0.332457	0.739946	0.823232	-6.70558
ENSG00000240401	AC012358.4	-0.0721871	4.30033	0.332384	0.740001	0.823232	-6.72497
ENSG00000145431	PDGFC	0.0756902	2.25193	-0.332236	0.740112	0.823288	-6.41605
ENSG00000133612	AGAP3	-0.0449951	6.50268	0.33117	0.740916	0.824107	-6.84599
ENSG00000229512	AC068580.1	-0.102046	6.89372	0.331095	0.740972	0.824107	-6.84915
ENSG00000205269	TMEM170B	0.0628457	1.98653	-0.330707	0.741264	0.824218	-6.35535
ENSG00000267368	UPK3BL1	-0.080962	3.02913	0.330665	0.741296	0.824218	-6.54254
ENSG00000174032	SLC25A30	-0.055717	2.7902	0.330637	0.741317	0.824218	-6.50469
ENSG00000172059	KLF11	-0.0591807	2.66837	0.330634	0.74132	0.824218	-6.48962
ENSG00000187556	NANOS3	-0.0902384	1.30966	0.330471	0.741443	0.824247	-6.23305
ENSG00000232934	AL157786.1	0.0647595	4.82049	-0.330436	0.741469	0.824247	-6.77536
ENSG00000119682	AREL1	-0.0423011	5.64698	0.330274	0.741591	0.824313	-6.82673
ENSG00000264558	AC015674.1	0.158161	2.96251	-0.329847	0.741913	0.824603	-6.51803
ENSG00000002587	HS3ST1	-0.0870454	2.91966	0.329484	0.742187	0.824838	-6.53746
ENSG00000181904	C5orf24	-0.0586755	2.53643	0.327924	0.743364	0.826077	-6.45909
ENSG00000165650	PDZD8	-0.0539563	3.7868	0.327515	0.743673	0.826352	-6.66851
ENSG00000123473	STIL	0.0738258	1.75737	-0.327319	0.743821	0.82639	-6.29917
ENSG00000162302	RPS6KA4	-0.0482907	3.72625	0.327304	0.743832	0.82639	-6.65835
ENSG00000198492	YTHDF2	0.0414674	3.94414	-0.326973	0.744082	0.826597	-6.68266
ENSG00000276718	AC005840.4	0.0799292	2.35552	-0.326815	0.744202	0.826597	-6.4237
ENSG00000130758	MAP3K10	-0.0618467	2.93448	0.326777	0.744231	0.826597	-6.53891
ENSG00000166233	ARIH1	-0.0424778	6.13532	0.326688	0.744298	0.826597	-6.84194
ENSG00000287978	AC245407.2	0.0739225	3.16897	-0.326647	0.744328	0.826597	-6.568
ENSG00000168234	TTC39C	0.0491951	3.34768	-0.326284	0.744603	0.826833	-6.59832
ENSG00000198231	DDX42	0.0368588	4.61819	-0.326144	0.744708	0.826881	-6.75848
ENSG00000117616	RSRP1	0.0348446	7.01802	-0.325447	0.745235	0.827331	-6.85136
ENSG00000251194	AL133330.1	-0.0773265	4.50305	0.325444	0.745237	0.827331	-6.75292
ENSG00000226772	AL021393.1	0.0937235	1.92344	-0.324884	0.74566	0.827731	-6.32783
ENSG00000121892	PDS5A	-0.0329824	4.50488	0.32474	0.745769	0.827765	-6.75145
ENSG00000114125	RNF7	0.0519817	5.04882	-0.324554	0.745909	0.827765	-6.79487
ENSG00000065882	TBC1D1	-0.0309892	5.80334	0.324542	0.745919	0.827765	-6.83398
ENSG00000204531	POU5F1	0.0676924	3.69085	-0.324474	0.74597	0.827765	-6.64624
ENSG00000145623	OSMR	0.0760163	2.3887	-0.324361	0.746055	0.827765	-6.4398
ENSG00000228784	LINC00954	0.0574789	3.12162	-0.324351	0.746063	0.827765	-6.56198
ENSG00000153487	ING1	-0.0446163	3.55316	0.324158	0.746209	0.827857	-6.63201
ENSG00000254789	AC073172.1	-0.103876	1.65273	0.323684	0.746567	0.828186	-6.29125
ENSG00000085377	PREP	0.0555458	1.94004	-0.323546	0.746671	0.828233	-6.34906
ENSG00000129925	PGAP6	-0.038408	5.63409	0.323405	0.746778	0.828282	-6.82841
ENSG00000102144	PGK1	0.0321432	7.59608	-0.323132	0.746984	0.828441	-6.85285
ENSG00000095585	BLNK	0.0826335	1.85498	-0.322968	0.747108	0.828461	-6.32769
ENSG00000111450	STX2	0.0650064	2.44359	-0.322944	0.747126	0.828461	-6.44896
ENSG00000224470	ATXN1L	0.0423443	3.24343	-0.322847	0.747199	0.828474	-6.58294
ENSG00000258754	LINC01579	-0.0708214	3.49265	0.322449	0.7475	0.828738	-6.62525
ENSG00000255921	AC026310.2	0.0793399	1.29318	-0.321626	0.748123	0.829335	-6.21871
ENSG00000260853	AC109460.2	-0.0641888	3.15425	0.321573	0.748163	0.829335	-6.57048
ENSG00000011114	BTBD7	0.034688	3.72583	-0.320987	0.748606	0.829678	-6.65514
ENSG00000048392	RRM2B	0.0484155	4.23063	-0.320952	0.748633	0.829678	-6.71882
ENSG00000167680	SEMA6B	0.0472901	5.367	-0.320917	0.748659	0.829678	-6.81553
ENSG00000259519	AC051619.3	0.10806	0.808456	-0.320547	0.748939	0.829919	-6.1469
ENSG00000079246	XRCC5	-0.0332244	5.97005	0.320113	0.749267	0.830214	-6.84023
ENSG00000135297	MTO1	-0.0647023	3.9129	0.318889	0.750194	0.831171	-6.68219
ENSG00000178607	ERN1	-0.048871	5.85307	0.318708	0.750331	0.831254	-6.83767
ENSG00000088970	KIZ	-0.0645732	1.77351	0.318601	0.750412	0.831275	-6.32474
ENSG00000173465	ZNRD2	0.0663263	3.26127	-0.317617	0.751157	0.832031	-6.59179
ENSG00000249915	PDCD6	0.029936	5.19462	-0.317046	0.75159	0.832381	-6.80736
ENSG00000064607	SUGP2	-0.0396568	3.68692	0.317034	0.751598	0.832381	-6.65784
ENSG00000182919	C11orf54	0.0460177	3.7902	-0.316873	0.751721	0.832448	-6.66353
ENSG00000198176	TFDP1	0.0365947	5.51589	-0.316406	0.752075	0.832698	-6.82442
ENSG00000260425	AL031709.1	-0.0993861	1.19349	0.316335	0.752128	0.832698	-6.20269
ENSG00000187555	USP7	-0.0345424	5.64183	0.316264	0.752182	0.832698	-6.8311
ENSG00000169727	GPS1	-0.0500904	3.92357	0.316244	0.752197	0.832698	-6.68858
ENSG00000101363	MANBAL	0.0457927	2.99524	-0.316154	0.752265	0.832704	-6.54047
ENSG00000115758	ODC1	-0.0566479	3.75204	0.315758	0.752565	0.832927	-6.66319
ENSG00000218510	LINC00339	-0.0671214	1.80634	0.315724	0.752591	0.832927	-6.33396
ENSG00000224137	LINC01857	0.0903472	0.923539	-0.315597	0.752687	0.832964	-6.1559
ENSG00000234854	LINC00676	-0.106769	1.61485	0.315001	0.753139	0.833395	-6.28769
ENSG00000287839	AL353807.5	0.0670888	2.37023	-0.314792	0.753298	0.833436	-6.42792
ENSG00000181722	ZBTB20	-0.0504049	4.1901	0.314576	0.753461	0.833436	-6.7204
ENSG00000164111	ANXA5	-0.0413788	8.49914	0.314531	0.753495	0.833436	-6.85116
ENSG00000070501	POLB	-0.0512671	4.54547	0.314528	0.753498	0.833436	-6.75777
ENSG00000286760	AL022069.3	-0.0440213	2.18639	0.314503	0.753516	0.833436	-6.40377
ENSG00000160993	ALKBH4	0.0614927	2.61662	-0.314392	0.753601	0.833436	-6.47355
ENSG00000100890	PRORP	0.0500244	3.19221	-0.314374	0.753615	0.833436	-6.57909
ENSG00000111725	PRKAB1	-0.0480246	4.567	0.314108	0.753817	0.833524	-6.7603
ENSG00000117054	ACADM	0.0468265	4.05023	-0.314105	0.753819	0.833524	-6.70076
ENSG00000100994	PYGB	-0.0556029	3.29519	0.313343	0.754397	0.834036	-6.60185
ENSG00000226179	LINC00685	-0.0910072	3.52062	0.313329	0.754407	0.834036	-6.63276
ENSG00000169139	UBE2V2	-0.0524494	3.5765	0.31312	0.754565	0.834142	-6.63511
ENSG00000267416	AC025048.4	-0.0699628	3.81977	0.312357	0.755144	0.834712	-6.67454
ENSG00000188958	UTS2B	-0.0765592	2.36692	0.311883	0.755504	0.835041	-6.44675
ENSG00000102890	ELMO3	-0.0505615	2.04308	0.311301	0.755945	0.835459	-6.37399
ENSG00000031698	SARS1	-0.0383978	4.11411	0.310617	0.756464	0.835739	-6.7127
ENSG00000256514	AP003419.1	-0.109892	1.00118	0.3106	0.756477	0.835739	-6.18747
ENSG00000250170	RASA2-IT1	-0.0869817	1.56345	0.310593	0.756483	0.835739	-6.27964
ENSG00000206562	METTL6	-0.0518588	3.27573	0.310535	0.756527	0.835739	-6.59732
ENSG00000174373	RALGAPA1	0.0412165	5.30295	-0.310497	0.756556	0.835739	-6.81526
ENSG00000253880	AC009435.1	0.0841398	1.96609	-0.310472	0.756575	0.835739	-6.35243
ENSG00000122986	HVCN1	0.0511998	3.19927	-0.309158	0.757572	0.836771	-6.57951
ENSG00000118620	ZNF430	-0.0417793	3.89382	0.308504	0.758069	0.837226	-6.68372
ENSG00000185219	ZNF445	-0.0369702	3.1399	0.30845	0.75811	0.837226	-6.57316
ENSG00000164142	FAM160A1	0.0726309	1.83188	-0.308179	0.758316	0.837384	-6.33122
ENSG00000159403	C1R	-0.0683417	1.62317	0.308089	0.758384	0.83739	-6.28979
ENSG00000183828	NUDT14	0.0606486	2.93985	-0.307781	0.758618	0.837579	-6.53733
ENSG00000164924	YWHAZ	0.0223768	9.11559	-0.306914	0.759277	0.838237	-6.84767
ENSG00000180712	LINC02363	-0.07325	2.45776	0.306508	0.759585	0.838508	-6.46
ENSG00000260905	AC009021.1	-0.104921	1.5957	0.306298	0.759745	0.838614	-6.29354
ENSG00000224660	SH3BP5-AS1	-0.0573799	3.53151	0.30599	0.759979	0.838803	-6.63738
ENSG00000147536	GINS4	-0.0766618	2.18389	0.305854	0.760082	0.838849	-6.40856
ENSG00000186132	C2orf76	0.0765994	1.91057	-0.305344	0.76047	0.839207	-6.35579
ENSG00000110906	KCTD10	-0.040889	4.13352	0.304793	0.760889	0.8396	-6.71797
ENSG00000109107	ALDOC	-0.06495	2.28755	0.304131	0.761393	0.840086	-6.42282
ENSG00000275576	AL049539.1	-0.0878399	0.902464	0.304	0.761492	0.840125	-6.16732
ENSG00000113263	ITK	0.0573904	3.44338	-0.303868	0.761592	0.840167	-6.61999
ENSG00000108848	LUC7L3	0.0370881	5.37665	-0.303457	0.761905	0.840265	-6.82194
ENSG00000107938	EDRF1	0.0458319	2.94544	-0.303417	0.761935	0.840265	-6.54272
ENSG00000108666	C17orf75	-0.068824	3.66997	0.303381	0.761963	0.840265	-6.66441
ENSG00000256658	AC008115.1	-0.121014	0.735997	0.303363	0.761976	0.840265	-6.14207
ENSG00000267796	LIN37	-0.0650589	2.9784	0.303337	0.761996	0.840265	-6.55124
ENSG00000272768	AC004854.2	-0.0754659	1.64672	0.303145	0.762143	0.840299	-6.31436
ENSG00000239569	KMT2E-AS1	0.0649638	4.39956	-0.303131	0.762153	0.840299	-6.74444
ENSG00000164180	TMEM161B	-0.061527	2.49729	0.303001	0.762252	0.840338	-6.47105
ENSG00000107890	ANKRD26	-0.0759077	1.8371	0.302663	0.762509	0.840552	-6.34601
ENSG00000078699	CBFA2T2	0.0374707	3.06583	-0.30245	0.762671	0.840661	-6.55895
ENSG00000260536	AL035071.2	-0.0877015	1.93815	0.302281	0.762799	0.840733	-6.36588
ENSG00000261101	AC234775.3	0.0795542	1.46579	-0.302149	0.7629	0.840774	-6.25074
ENSG00000226043	AP000561.1	-0.084995	1.09302	0.30168	0.763257	0.841044	-6.20192
ENSG00000099377	HSD3B7	-0.052319	3.89568	0.301662	0.763271	0.841044	-6.68855
ENSG00000198668	CALM1	0.041189	7.922	-0.300992	0.763781	0.841536	-6.85894
ENSG00000177144	NUDT4B	-0.0814738	1.71974	0.300769	0.763951	0.84162	-6.30774
ENSG00000138346	DNA2	0.074016	1.96049	-0.300725	0.763984	0.84162	-6.34676
ENSG00000175193	PARL	-0.0383624	3.63009	0.300464	0.764183	0.841735	-6.65314
ENSG00000156411	ATP5MPL	-0.0368145	5.43257	0.30041	0.764224	0.841735	-6.82721
ENSG00000178149	DALRD3	0.0516062	3.42583	-0.300232	0.764359	0.841735	-6.62477
ENSG00000158158	CNNM4	-0.0471318	2.31599	0.300199	0.764384	0.841735	-6.43996
ENSG00000197302	ZNF720	-0.0445297	3.03371	0.300112	0.764451	0.841735	-6.56295
ENSG00000163626	COX18	-0.0580569	1.85815	0.300072	0.764481	0.841735	-6.34922
ENSG00000286921	AC004522.5	-0.0728649	1.56604	0.299961	0.764566	0.841735	-6.29088
ENSG00000158042	MRPL17	-0.0746936	2.26681	0.299897	0.764615	0.841735	-6.43586
ENSG00000008324	SS18L2	-0.0611581	2.34467	0.299842	0.764656	0.841735	-6.43618
ENSG00000070831	CDC42	-0.023246	7.7829	0.299719	0.76475	0.841768	-6.85967
ENSG00000135829	DHX9	0.0345784	5.33794	-0.29927	0.765092	0.842075	-6.82091
ENSG00000029725	RABEP1	0.034506	4.42835	-0.298661	0.765556	0.842419	-6.74878
ENSG00000114745	GORASP1	-0.0416287	4.6021	0.29866	0.765557	0.842419	-6.76869
ENSG00000107175	CREB3	-0.0475047	3.35556	0.298573	0.765623	0.842419	-6.61454
ENSG00000102409	BEX4	-0.0662465	2.20373	0.298528	0.765658	0.842419	-6.41658
ENSG00000286196	AL162586.2	0.0578525	2.39474	-0.298431	0.765731	0.842431	-6.44232
ENSG00000082213	C5orf22	-0.0490162	3.01477	0.298246	0.765872	0.842457	-6.5602
ENSG00000145029	NICN1	0.058753	2.01453	-0.298234	0.765881	0.842457	-6.37281
ENSG00000130706	ADRM1	0.0365245	5.44152	-0.297921	0.76612	0.842649	-6.82688
ENSG00000246263	UBR5-AS1	0.05516	2.32301	-0.297723	0.766271	0.842746	-6.41753
ENSG00000277972	CISD3	0.0527064	2.79806	-0.297572	0.766386	0.842803	-6.5216
ENSG00000178307	TMEM11	0.0494423	2.95209	-0.297469	0.766464	0.84282	-6.53959
ENSG00000185340	GAS2L1	-0.059251	2.47894	0.297157	0.766702	0.843012	-6.46881
ENSG00000167323	STIM1	-0.034511	5.33701	0.29649	0.767211	0.843501	-6.8235
ENSG00000168476	REEP4	0.0528859	2.89482	-0.296225	0.767412	0.843592	-6.53391
ENSG00000106028	SSBP1	-0.0378503	4.53248	0.296216	0.76742	0.843592	-6.76166
ENSG00000035862	TIMP2	0.0434277	6.09127	-0.296079	0.767524	0.843637	-6.84983
ENSG00000213983	AP1G2	0.035199	5.23833	-0.295737	0.767784	0.843815	-6.81644
ENSG00000086232	EIF2AK1	-0.0369625	4.1317	0.2957	0.767812	0.843815	-6.7187
ENSG00000271869	AC026979.2	-0.0803386	0.896022	0.295505	0.767962	0.843909	-6.17794
ENSG00000198369	SPRED2	0.0371082	3.24152	-0.295261	0.768147	0.844044	-6.59246
ENSG00000175582	RAB6A	0.0354608	5.57787	-0.29489	0.76843	0.844284	-6.83418
ENSG00000175356	SCUBE2	0.0728128	2.90517	-0.294467	0.768753	0.84457	-6.54235
ENSG00000224687	RASAL2-AS1	-0.0754954	2.98786	0.294274	0.7689	0.844662	-6.56396
ENSG00000204020	LIPN	0.0847028	4.94517	-0.293998	0.769111	0.844823	-6.79495
ENSG00000227355	AL359644.1	0.0691262	2.57943	-0.293733	0.769313	0.844976	-6.49003
ENSG00000240849	TMEM189	-0.0451105	3.86317	0.293023	0.769854	0.845501	-6.68716
ENSG00000287494	AC069368.2	0.0697465	3.27155	-0.292204	0.770479	0.846108	-6.59196
ENSG00000047410	TPR	0.0324215	5.18613	-0.292132	0.770535	0.846108	-6.8142
ENSG00000130021	PUDP	-0.0506122	2.70015	0.29198	0.770651	0.846166	-6.50726
ENSG00000159069	FBXW5	0.0395018	4.95671	-0.291681	0.770879	0.846305	-6.799
ENSG00000196083	IL1RAP	-0.0445992	7.35175	0.291648	0.770904	0.846305	-6.86252
ENSG00000095059	DHPS	-0.0457821	3.767	0.291402	0.771091	0.846441	-6.67403
ENSG00000186298	PPP1CC	-0.031215	4.67286	0.291084	0.771335	0.846638	-6.77665
ENSG00000101138	CSTF1	0.0414412	3.52593	-0.290985	0.77141	0.846651	-6.62934
ENSG00000136891	TEX10	-0.0370778	2.36116	0.290821	0.771535	0.846718	-6.44072
ENSG00000103496	STX4	0.0336487	7.23351	-0.290321	0.771917	0.847068	-6.86275
ENSG00000182934	SRPRA	-0.0306293	5.27608	0.290097	0.772088	0.847186	-6.82169
ENSG00000122335	SERAC1	-0.0335391	2.64848	0.289857	0.772271	0.847248	-6.49298
ENSG00000105609	LILRB5	-0.0397865	2.97988	0.289847	0.77228	0.847248	-6.54965
ENSG00000111271	ACAD10	-0.0406069	3.58037	0.289766	0.772341	0.847248	-6.64774
ENSG00000272888	LINC01578	0.0421564	6.43465	-0.28969	0.772399	0.847248	-6.85762
ENSG00000196935	SRGAP1	-0.0624615	1.96762	0.289538	0.772515	0.847306	-6.37061
ENSG00000046651	OFD1	-0.0494054	3.13999	0.289335	0.77267	0.847367	-6.58375
ENSG00000287736	AF305872.2	0.055662	4.76053	-0.289294	0.772702	0.847367	-6.78253
ENSG00000197183	NOL4L	0.0423283	3.93701	-0.289215	0.772762	0.847367	-6.69095
ENSG00000189377	CXCL17	0.101364	3.81536	-0.289128	0.772828	0.84737	-6.67462
ENSG00000223502	AL731537.1	0.0858001	0.828915	-0.288936	0.772975	0.847461	-6.15376
ENSG00000156973	PDE6D	-0.0430524	3.10763	0.288779	0.773095	0.847523	-6.57517
ENSG00000287458	AL033519.5	0.072714	1.91555	-0.28867	0.773178	0.847544	-6.34417
ENSG00000188897	AC099489.1	0.0766792	5.44948	-0.288364	0.773412	0.847731	-6.82817
ENSG00000141527	CARD14	-0.0516013	2.71455	0.288108	0.773608	0.847875	-6.50499
ENSG00000196646	ZNF136	-0.0538258	2.54901	0.287797	0.773845	0.847937	-6.48154
ENSG00000160200	CBS	-0.0638127	3.4006	0.287745	0.773885	0.847937	-6.6187
ENSG00000278829	AC099811.5	0.0681622	3.39045	-0.287733	0.773895	0.847937	-6.61653
ENSG00000156738	MS4A1	-0.0779359	1.43788	0.287702	0.773918	0.847937	-6.27873
ENSG00000227510	LINC01442	-0.0693786	1.76032	0.287613	0.773986	0.847942	-6.33007
ENSG00000090060	PAPOLA	0.0224771	6.81533	-0.287404	0.774146	0.848047	-6.86194
ENSG00000179526	SHARPIN	-0.034938	4.33042	0.287297	0.774228	0.848067	-6.74323
ENSG00000157349	DDX19B	0.04877	2.99126	-0.287134	0.774352	0.848129	-6.55193
ENSG00000107651	SEC23IP	0.0415189	4.23283	-0.287008	0.774449	0.848129	-6.73005
ENSG00000161091	MFSD12	0.0405942	5.57408	-0.286827	0.774587	0.848129	-6.83617
ENSG00000203705	TATDN3	-0.0550668	2.98066	0.2868	0.774608	0.848129	-6.55746
ENSG00000134419	RPS15A	-0.0432925	7.58336	0.286787	0.774618	0.848129	-6.86384
ENSG00000157734	SNX22	-0.0400117	2.22479	0.286722	0.774667	0.848129	-6.42243
ENSG00000011600	TYROBP	0.0276632	9.9563	-0.285682	0.775462	0.848869	-6.84383
ENSG00000101199	ARFGAP1	-0.0344006	4.91622	0.285673	0.775469	0.848869	-6.79822
ENSG00000140983	RHOT2	-0.0362501	4.90277	0.285578	0.775542	0.848878	-6.79845
ENSG00000150967	ABCB9	-0.0500977	2.62141	0.284715	0.776202	0.84953	-6.49512
ENSG00000103544	VPS35L	-0.0399499	4.50795	0.28458	0.776305	0.849569	-6.76289
ENSG00000196072	BLOC1S2	0.0436762	4.26494	-0.284503	0.776364	0.849569	-6.73403
ENSG00000141367	CLTC	-0.0312919	7.03369	0.28383	0.776879	0.850062	-6.86411
ENSG00000135838	NPL	0.0453456	6.59662	-0.283732	0.776954	0.850074	-6.86114
ENSG00000134184	GSTM1	0.087204	1.10236	-0.283649	0.777018	0.850074	-6.19603
ENSG00000259805	AC022558.2	-0.0761207	2.27731	0.28346	0.777162	0.850162	-6.43791
ENSG00000152256	PDK1	-0.048535	3.62089	0.282701	0.777743	0.850728	-6.65463
ENSG00000198589	LRBA	-0.0465653	2.84177	0.281825	0.778413	0.851391	-6.53723
ENSG00000168268	NT5DC2	-0.0666048	2.67231	0.281579	0.778601	0.851527	-6.50282
ENSG00000177688	SUMO4	-0.0623905	2.1853	0.28117	0.778915	0.8518	-6.40756
ENSG00000151694	ADAM17	0.0326292	6.47756	-0.280901	0.779121	0.851956	-6.86069
ENSG00000258670	AL049874.3	-0.0648301	3.50183	0.280817	0.779185	0.851956	-6.64053
ENSG00000020922	MRE11	-0.0368951	3.10693	0.280647	0.779315	0.852028	-6.57615
ENSG00000270141	TERC	0.0730673	4.20891	-0.280436	0.779477	0.852135	-6.7296
ENSG00000229931	ATXN1-AS1	-0.0759497	2.34907	0.280247	0.779622	0.852203	-6.45498
ENSG00000113812	ACTR8	-0.0389734	2.72587	0.280169	0.779682	0.852203	-6.51223
ENSG00000267559	AL158154.3	0.0565064	2.19466	-0.280105	0.779731	0.852203	-6.40622
ENSG00000137218	FRS3	0.0607132	2.03163	-0.279519	0.780179	0.852566	-6.3715
ENSG00000130826	DKC1	0.042103	4.6241	-0.279503	0.780191	0.852566	-6.77365
ENSG00000141506	PIK3R5	-0.0378173	7.7144	0.279384	0.780283	0.852596	-6.86569
ENSG00000099899	TRMT2A	-0.0464066	4.11421	0.278902	0.780652	0.85287	-6.722
ENSG00000185101	ANO9	-0.0741424	1.40389	0.27889	0.780661	0.85287	-6.27898
ENSG00000008294	SPAG9	0.0386139	7.36449	-0.278333	0.781088	0.853266	-6.86632
ENSG00000214046	SMIM7	-0.0402136	4.42303	0.277845	0.781462	0.853605	-6.75653
ENSG00000203666	EFCAB2	0.0516332	3.79846	-0.277269	0.781903	0.853969	-6.67953
ENSG00000198093	ZNF649	-0.0545167	2.61783	0.277242	0.781924	0.853969	-6.49474
ENSG00000099917	MED15	-0.021312	6.39474	0.276953	0.782146	0.854142	-6.86098
ENSG00000114999	TTL	0.0363634	3.58939	-0.276683	0.782353	0.854298	-6.64942
ENSG00000153914	SREK1	-0.0340984	4.60993	0.276452	0.782529	0.854421	-6.77516
ENSG00000117640	MTFR1L	-0.0414572	3.08725	0.276059	0.782831	0.854644	-6.57368
ENSG00000164062	APEH	0.0369371	4.28158	-0.275996	0.78288	0.854644	-6.73891
ENSG00000269970	AL162424.1	0.0875546	0.56939	-0.275861	0.782983	0.854644	-6.12036
ENSG00000058091	CDK14	-0.0459929	4.34551	0.275738	0.783078	0.854644	-6.75061
ENSG00000274767	AC243829.1	0.0734698	2.71378	-0.275708	0.783101	0.854644	-6.50807
ENSG00000232118	BACH1-AS1	-0.0747348	3.42576	0.275683	0.783119	0.854644	-6.63631
ENSG00000225830	ERCC6	-0.045939	2.62647	0.275518	0.783246	0.854652	-6.49885
ENSG00000136045	PWP1	0.0569861	2.84799	-0.275507	0.783254	0.854652	-6.53582
ENSG00000213599	SLX1A-SULT1A3	0.0496437	2.00612	-0.275234	0.783464	0.854805	-6.38299
ENSG00000161013	MGAT4B	-0.0310905	5.69446	0.275157	0.783523	0.854805	-6.84515
ENSG00000104973	MED25	0.0310186	5.28991	-0.27485	0.783758	0.854991	-6.82538
ENSG00000119318	RAD23B	0.0292904	5.6032	-0.274562	0.783979	0.855163	-6.84072
ENSG00000125107	CNOT1	0.0212122	6.50048	-0.273903	0.784485	0.855644	-6.86292
ENSG00000077044	DGKD	0.0453099	5.65615	-0.273679	0.784657	0.855761	-6.84262
ENSG00000226571	AL592429.2	-0.078886	1.15473	0.273481	0.784809	0.855857	-6.22202
ENSG00000160299	PCNT	-0.0434359	2.98192	0.273059	0.785132	0.85614	-6.56139
ENSG00000255321	AC068389.3	0.0675885	1.05517	-0.272924	0.785236	0.856183	-6.18323
ENSG00000109321	AREG	-0.063856	5.88888	0.272629	0.785462	0.85636	-6.85243
ENSG00000166747	AP1G1	-0.0298239	6.10838	0.271994	0.78595	0.856821	-6.85757
ENSG00000147274	RBMX	0.0373716	4.6871	-0.271854	0.786057	0.856868	-6.78096
ENSG00000227946	AC007383.2	0.0694708	1.47078	-0.271458	0.786361	0.856967	-6.27772
ENSG00000197548	ATG7	-0.0437394	7.63681	0.27145	0.786367	0.856967	-6.86801
ENSG00000163918	RFC4	-0.0589307	2.09901	0.271389	0.786414	0.856967	-6.39175
ENSG00000248329	APELA	-0.0721328	1.51006	0.271317	0.78647	0.856967	-6.28745
ENSG00000270276	H4C15	0.0725948	3.06465	-0.271262	0.786512	0.856967	-6.56652
ENSG00000110455	ACCS	0.0752874	1.58381	-0.271233	0.786534	0.856967	-6.3077
ENSG00000132432	SEC61G	0.0611988	4.86198	-0.270681	0.786958	0.857359	-6.79645
ENSG00000287453	AL359894.1	0.0848971	1.95912	-0.269971	0.787504	0.857883	-6.36574
ENSG00000106244	PDAP1	0.0367158	6.0787	-0.269709	0.787705	0.858032	-6.85705
ENSG00000109906	ZBTB16	0.0800562	2.18471	-0.269132	0.788148	0.858444	-6.40727
ENSG00000205758	CRYZL1	-0.0403721	4.04978	0.268434	0.788684	0.858958	-6.71592
ENSG00000107937	GTPBP4	0.0465695	3.26303	-0.268273	0.788808	0.859023	-6.60375
ENSG00000159692	CTBP1	-0.0328168	5.7578	0.267912	0.789085	0.859255	-6.84927
ENSG00000102796	DHRS12	-0.05381	3.83545	0.267718	0.789234	0.859347	-6.684
ENSG00000272755	AC245297.2	0.0790036	1.98511	-0.267534	0.789375	0.85943	-6.36292
ENSG00000126368	NR1D1	0.0592404	2.48407	-0.267138	0.78968	0.859691	-6.46859
ENSG00000075618	FSCN1	0.0486885	2.5963	-0.267024	0.789768	0.859717	-6.48788
ENSG00000133302	SLF1	0.0530211	3.45288	-0.266765	0.789967	0.859863	-6.63146
ENSG00000152684	PELO	0.0498603	1.91877	-0.266609	0.790087	0.859924	-6.35985
ENSG00000137845	ADAM10	-0.0318347	7.18679	0.266379	0.790263	0.860045	-6.86932
ENSG00000249456	AL731577.2	-0.0806809	2.82824	0.265821	0.790693	0.860392	-6.5419
ENSG00000136169	SETDB2	-0.0409981	3.6393	0.265797	0.790711	0.860392	-6.66066
ENSG00000270049	AC009061.2	0.0474482	2.59578	-0.265693	0.790791	0.860409	-6.4899
ENSG00000143333	RGS16	-0.0563262	1.74314	0.265453	0.790975	0.860539	-6.33442
ENSG00000148737	TCF7L2	-0.037076	5.49984	0.265341	0.791062	0.860563	-6.84032
ENSG00000261630	AC007496.2	-0.0739363	1.44763	0.265103	0.791245	0.860577	-6.26262
ENSG00000011405	PIK3C2A	-0.0427536	3.17982	0.265077	0.791265	0.860577	-6.59398
ENSG00000106290	TAF6	0.0448312	3.53239	-0.265072	0.791269	0.860577	-6.63788
ENSG00000107614	TRDMT1	-0.0519813	3.21781	0.264824	0.791459	0.860714	-6.60239
ENSG00000185883	ATP6V0C	0.0374198	8.26274	-0.264667	0.79158	0.860776	-6.86747
ENSG00000224358	TMCO1-AS1	0.0445365	1.94743	-0.264442	0.791753	0.860893	-6.36723
ENSG00000257815	CNOT2-DT	0.0544099	1.5623	-0.264009	0.792087	0.861186	-6.2863
ENSG00000139410	SDSL	-0.0508587	3.63239	0.263467	0.792503	0.861568	-6.66349
ENSG00000189129	PLAC9	0.066198	2.32649	-0.262722	0.793076	0.862073	-6.44784
ENSG00000105298	CACTIN	0.0419757	2.51124	-0.262661	0.793124	0.862073	-6.47859
ENSG00000253807	LINC01170	0.0759394	1.74032	-0.262574	0.79319	0.862073	-6.32545
ENSG00000065559	MAP2K4	0.0406296	4.25994	-0.262527	0.793227	0.862073	-6.73785
ENSG00000266402	SNHG25	0.0985002	4.58465	-0.26153	0.793994	0.862822	-6.77183
ENSG00000134001	EIF2S1	-0.050423	4.38816	0.261464	0.794045	0.862822	-6.75876
ENSG00000137815	RTF1	0.0422912	4.52181	-0.26016	0.795049	0.863814	-6.76742
ENSG00000169495	HTRA4	-0.0593439	1.86108	0.26011	0.795088	0.863814	-6.36678
ENSG00000204469	PRRC2A	0.0232353	5.98108	-0.259881	0.795264	0.863935	-6.85735
ENSG00000232719	AC007272.1	0.0564562	2.60327	-0.259593	0.795486	0.864105	-6.49162
ENSG00000169032	MAP2K1	-0.0374594	5.65813	0.259369	0.795658	0.864223	-6.84816
ENSG00000237773	AC073332.1	0.0554991	2.40351	-0.258849	0.796059	0.864587	-6.46353
ENSG00000159147	DONSON	0.0471213	2.69436	-0.258579	0.796267	0.864743	-6.50684
ENSG00000152359	POC5	0.0537412	2.18912	-0.25828	0.796497	0.864922	-6.41535
ENSG00000267027	AC011524.1	-0.0823804	0.48583	0.257267	0.797278	0.865636	-6.13796
ENSG00000254777	AC022182.1	-0.0681884	0.971367	0.257258	0.797285	0.865636	-6.18817
ENSG00000056097	ZFR	0.0260603	4.57788	-0.257169	0.797353	0.86564	-6.7757
ENSG00000135250	SRPK2	-0.0341128	4.92624	0.257055	0.797441	0.865665	-6.80699
ENSG00000235127	AC068286.1	0.0805568	1.28949	-0.256263	0.798051	0.866257	-6.24316
ENSG00000150991	UBC	0.028755	9.71289	-0.255969	0.798278	0.866432	-6.85483
ENSG00000118515	SGK1	-0.0427132	7.90722	0.255653	0.798521	0.866569	-6.87141
ENSG00000120519	SLC10A7	-0.047382	1.99421	0.255569	0.798586	0.866569	-6.38751
ENSG00000124275	MTRR	-0.0412758	4.45587	0.255552	0.798599	0.866569	-6.76643
ENSG00000093000	NUP50	-0.0288803	5.47003	0.255371	0.798739	0.86665	-6.84081
ENSG00000129932	DOHH	0.0528561	1.73173	-0.254858	0.799134	0.867009	-6.32923
ENSG00000150779	TIMM8B	0.054278	3.28793	-0.254501	0.799409	0.867237	-6.60893
ENSG00000285729	AC103874.1	-0.061517	1.63284	0.25425	0.799603	0.867329	-6.29848
ENSG00000125814	NAPB	0.0472447	1.89149	-0.254222	0.799625	0.867329	-6.3609
ENSG00000125812	GZF1	0.0414344	3.75117	-0.254048	0.799759	0.867404	-6.67833
ENSG00000184983	NDUFA6	0.0477598	3.67295	-0.253611	0.800097	0.867672	-6.66767
ENSG00000180329	CCDC43	0.0503483	1.95531	-0.253559	0.800136	0.867672	-6.37199
ENSG00000106009	BRAT1	0.0370733	3.20614	-0.253459	0.800213	0.867685	-6.599
ENSG00000147526	TACC1	-0.0229565	5.87212	0.253269	0.80036	0.867773	-6.85655
ENSG00000140319	SRP14	0.0373368	6.42158	-0.253082	0.800505	0.867859	-6.86736
ENSG00000124641	MED20	0.0384846	3.00077	-0.252359	0.801062	0.868337	-6.55958
ENSG00000167210	LOXHD1	0.060553	2.89122	-0.252308	0.801101	0.868337	-6.54443
ENSG00000145332	KLHL8	-0.0336443	3.04395	0.25214	0.801231	0.868337	-6.57129
ENSG00000160294	MCM3AP	0.0327621	4.46489	-0.252121	0.801246	0.868337	-6.76688
ENSG00000176623	RMDN1	0.0399852	3.94122	-0.252088	0.801271	0.868337	-6.7033
ENSG00000157933	SKI	0.0429039	5.97844	-0.251941	0.801384	0.868389	-6.85911
ENSG00000124466	LYPD3	0.0593081	2.19132	-0.251808	0.801488	0.86843	-6.41025
ENSG00000187904	AC097382.1	-0.0703831	2.22849	0.251075	0.802053	0.868973	-6.42829
ENSG00000179406	LINC00174	0.0414176	5.54002	-0.250937	0.80216	0.869017	-6.84392
ENSG00000248801	C8orf34-AS1	0.0391567	3.67374	-0.250774	0.802286	0.869083	-6.66622
ENSG00000111269	CREBL2	-0.0393227	3.14865	0.25041	0.802566	0.869316	-6.59426
ENSG00000109572	CLCN3	0.034712	3.4339	-0.249877	0.802978	0.869692	-6.63344
ENSG00000203965	EFCAB7	-0.0622663	1.33466	0.248326	0.804175	0.870843	-6.25771
ENSG00000183822	NCF4-AS1	0.0670227	1.07402	-0.248265	0.804223	0.870843	-6.19235
ENSG00000167395	ZNF646	0.0341912	4.41656	-0.248246	0.804238	0.870843	-6.76015
ENSG00000115825	PRKD3	0.040104	3.12803	-0.248126	0.80433	0.870873	-6.58755
ENSG00000172922	RNASEH2C	-0.030437	3.58865	0.247827	0.804561	0.871052	-6.65997
ENSG00000137804	NUSAP1	0.0505941	2.7971	-0.247274	0.804989	0.871444	-6.52461
ENSG00000165502	RPL36AL	-0.0396631	6.38013	0.246892	0.805284	0.871549	-6.86873
ENSG00000143256	PFDN2	-0.0448259	4.43506	0.246808	0.805349	0.871549	-6.76679
ENSG00000062282	DGAT2	0.0532908	6.67092	-0.246758	0.805387	0.871549	-6.87157
ENSG00000108443	RPS6KB1	-0.0336421	4.22928	0.246596	0.805512	0.871549	-6.74264
ENSG00000113758	DBN1	0.0540759	3.90321	-0.246579	0.805525	0.871549	-6.69447
ENSG00000186866	POFUT2	-0.0398305	3.91376	0.246576	0.805528	0.871549	-6.70499
ENSG00000184381	PLA2G6	-0.0425893	4.97097	0.246555	0.805544	0.871549	-6.81394
ENSG00000228775	WEE2-AS1	-0.052923	2.27733	0.246286	0.805752	0.871704	-6.43913
ENSG00000278126	AC139768.1	0.0490301	3.0731	-0.24587	0.806074	0.871981	-6.57217
ENSG00000235172	LINC01366	0.0550574	2.9891	-0.245245	0.806556	0.872432	-6.55329
ENSG00000228696	ARL17B	-0.0473472	2.98705	0.245035	0.806719	0.872535	-6.56744
ENSG00000231102	AL035588.1	-0.0737679	1.72462	0.244953	0.806782	0.872535	-6.33626
ENSG00000074935	TUBE1	0.0501694	3.37889	-0.244682	0.806992	0.872691	-6.62411
ENSG00000147679	UTP23	-0.0487908	2.55069	0.244312	0.807278	0.872929	-6.49359
ENSG00000178188	SH2B1	-0.0343372	3.8372	0.244196	0.807368	0.872956	-6.69707
ENSG00000244038	DDOST	-0.0343675	5.07754	0.243887	0.807606	0.873143	-6.82156
ENSG00000167600	CYP2S1	-0.0505371	2.98419	0.242946	0.808334	0.873859	-6.56989
ENSG00000196465	MYL6B	-0.0566101	2.50692	0.242751	0.808485	0.873879	-6.49199
ENSG00000185515	BRCC3	-0.0392725	2.37964	0.242721	0.808508	0.873879	-6.45484
ENSG00000108840	HDAC5	0.0337916	4.9973	-0.242668	0.808549	0.873879	-6.81432
ENSG00000259398	AC090970.1	-0.0766315	1.88473	0.242528	0.808657	0.873925	-6.36299
ENSG00000196678	ERI2	-0.0480587	2.5533	0.242337	0.808805	0.874013	-6.49324
ENSG00000241570	PAQR9-AS1	-0.0695445	2.58918	0.241876	0.809162	0.874328	-6.49726
ENSG00000234553	AC022431.1	0.0755508	1.635	-0.241663	0.809327	0.874435	-6.29881
ENSG00000136003	ISCU	0.0383306	4.95224	-0.241403	0.809528	0.874581	-6.81176
ENSG00000159882	ZNF230	-0.0423485	2.70415	0.241236	0.809657	0.87465	-6.51668
ENSG00000169251	NMD3	-0.0359233	3.26311	0.240696	0.810075	0.875031	-6.61583
ENSG00000106723	SPIN1	-0.0402388	3.27271	0.24029	0.810389	0.875213	-6.61587
ENSG00000168301	KCTD6	0.0577177	1.65629	-0.240275	0.810401	0.875213	-6.31209
ENSG00000057663	ATG5	0.0360241	3.37356	-0.240223	0.810441	0.875213	-6.62897
ENSG00000163166	IWS1	-0.0302578	4.75491	0.240057	0.810569	0.875281	-6.7981
ENSG00000236709	DAPK1-IT1	-0.0644204	1.56043	0.239879	0.810707	0.875358	-6.30169
ENSG00000151148	UBE3B	0.0231037	3.89429	-0.239712	0.810837	0.875382	-6.70154
ENSG00000215196	BASP1-AS1	-0.0421066	4.21333	0.239682	0.81086	0.875382	-6.74163
ENSG00000138686	BBS7	-0.0572322	1.76733	0.239595	0.810927	0.875383	-6.33965
ENSG00000117859	OSBPL9	0.0286971	5.39877	-0.239153	0.811269	0.875682	-6.84028
ENSG00000130856	ZNF236	0.0517955	2.97927	-0.238746	0.811584	0.875913	-6.56859
ENSG00000099812	MISP	-0.0616274	2.39332	0.238706	0.811615	0.875913	-6.46813
ENSG00000274512	TBC1D3L	0.0751266	2.24288	-0.238439	0.811822	0.876065	-6.42512
ENSG00000100300	TSPO	0.0417685	7.47596	-0.237606	0.812467	0.876691	-6.87681
ENSG00000177556	ATOX1	0.0485921	5.14428	-0.237188	0.81279	0.876967	-6.82598
ENSG00000266521	AC021549.2	0.0695124	1.01351	-0.237106	0.812854	0.876967	-6.18965
ENSG00000258985	AL352979.2	-0.073678	4.97323	0.236287	0.813488	0.877487	-6.81651
ENSG00000106683	LIMK1	-0.0277564	4.41297	0.236142	0.813601	0.877487	-6.76593
ENSG00000168803	ADAL	0.0625273	1.86422	-0.236057	0.813667	0.877487	-6.35132
ENSG00000178971	CTC1	0.0333666	4.7919	-0.235991	0.813718	0.877487	-6.79904
ENSG00000198146	ZNF770	0.0450119	2.11888	-0.235979	0.813727	0.877487	-6.40243
ENSG00000258904	AL157871.5	-0.0644949	3.18522	0.235973	0.813732	0.877487	-6.60236
ENSG00000226869	LHFPL3-AS1	-0.0619683	1.54671	0.235769	0.81389	0.87754	-6.29429
ENSG00000113761	ZNF346	0.0435901	2.3561	-0.235666	0.81397	0.87754	-6.45119
ENSG00000039650	PNKP	0.0372794	5.55466	-0.235654	0.813979	0.87754	-6.84831
ENSG00000239739	AC026316.2	-0.0904976	2.12334	0.235386	0.814187	0.877624	-6.42434
ENSG00000205609	EIF3CL	0.0911133	1.25575	-0.235384	0.814188	0.877624	-6.23436
ENSG00000126903	SLC10A3	0.0413895	2.66418	-0.234636	0.814768	0.878092	-6.51015
ENSG00000267711	AC060766.6	0.0724298	1.34924	-0.23463	0.814773	0.878092	-6.26475
ENSG00000129625	REEP5	-0.0337399	5.01906	0.234568	0.814821	0.878092	-6.8198
ENSG00000197956	S100A6	-0.0268188	10.0075	0.234079	0.815199	0.878429	-6.85629
ENSG00000266654	AC129510.2	0.0749807	3.56836	-0.233922	0.815322	0.87849	-6.64844
ENSG00000255164	AF235103.1	0.0727181	1.27247	-0.233786	0.815427	0.878532	-6.24596
ENSG00000226091	LINC00937	0.0606354	5.50947	-0.233666	0.815519	0.878561	-6.84693
ENSG00000163527	STT3B	0.0260559	4.94309	-0.233113	0.815949	0.878952	-6.81282
ENSG00000214787	MS4A4E	-0.0519761	2.56237	0.233003	0.816033	0.878973	-6.49631
ENSG00000236871	LINC00106	0.0731224	2.75687	-0.232711	0.81626	0.879144	-6.53742
ENSG00000001626	CFTR	0.0885388	4.64228	-0.232627	0.816325	0.879144	-6.78621
ENSG00000165898	ISCA2	0.0453866	2.48759	-0.23247	0.816447	0.879204	-6.47851
ENSG00000204138	PHACTR4	0.0294627	3.63795	-0.232056	0.816768	0.879479	-6.66434
ENSG00000223969	AC002456.1	0.0635464	2.21706	-0.231628	0.8171	0.879766	-6.43085
ENSG00000132661	NXT1	-0.0469313	2.18278	0.231422	0.81726	0.879867	-6.43108
ENSG00000006194	ZNF263	0.0335664	3.08303	-0.230902	0.817663	0.88023	-6.58622
ENSG00000263620	AC129492.3	0.081424	2.23711	-0.230815	0.817731	0.880231	-6.44278
ENSG00000198824	CHAMP1	-0.0456533	2.64856	0.230587	0.817907	0.880351	-6.50786
ENSG00000154370	TRIM11	-0.0302087	3.3008	0.230407	0.818047	0.88043	-6.62413
ENSG00000111247	RAD51AP1	-0.0539412	1.22873	0.22982	0.818502	0.880848	-6.2414
ENSG00000083535	PIBF1	0.04251	2.74719	-0.229637	0.818644	0.88093	-6.5241
ENSG00000123268	ATF1	0.0311378	3.92201	-0.229109	0.819054	0.8813	-6.70545
ENSG00000137500	CCDC90B	-0.0326094	4.91297	0.228791	0.819301	0.881495	-6.81271
ENSG00000228573	AL138962.1	-0.0807139	2.57979	0.22851	0.819519	0.881658	-6.49256
ENSG00000133997	MED6	0.0320429	3.58859	-0.228225	0.81974	0.881795	-6.66241
ENSG00000154330	PGM5	-0.0514638	2.09487	0.228174	0.819779	0.881795	-6.42026
ENSG00000264364	DYNLL2	-0.033672	2.37772	0.227803	0.820068	0.881967	-6.46754
ENSG00000154447	SH3RF1	-0.050087	1.95104	0.227798	0.820072	0.881967	-6.37509
ENSG00000133398	MED10	0.0400847	3.16329	-0.227583	0.820238	0.882022	-6.59835
ENSG00000168883	USP39	-0.0312312	4.34024	0.227399	0.820381	0.882022	-6.76023
ENSG00000243144	AC079760.2	-0.0569437	1.69134	0.227332	0.820433	0.882022	-6.33867
ENSG00000102241	HTATSF1	0.0420308	2.72303	-0.227331	0.820434	0.882022	-6.51992
ENSG00000140525	FANCI	-0.049001	2.48361	0.227306	0.820453	0.882022	-6.4811
ENSG00000241258	CRCP	0.032122	3.88753	-0.226848	0.820809	0.882333	-6.70069
ENSG00000188994	ZNF292	-0.0360848	5.6647	0.226268	0.821259	0.882686	-6.85619
ENSG00000147896	IFNK	-0.0513456	2.67748	0.226255	0.821269	0.882686	-6.51382
ENSG00000101052	IFT52	-0.0492598	2.48391	0.226099	0.82139	0.882745	-6.48333
ENSG00000140939	NOL3	0.0476679	2.69841	-0.225851	0.821583	0.882881	-6.51938
ENSG00000197136	PCNX3	0.0349161	4.26252	-0.225564	0.821806	0.883048	-6.74892
ENSG00000119689	DLST	0.0252394	4.98127	-0.225443	0.8219	0.883078	-6.81751
ENSG00000225313	AL513327.1	-0.0487169	5.84316	0.225279	0.822027	0.883144	-6.86259
ENSG00000227068	AL162584.1	0.0552134	2.58703	-0.225099	0.822167	0.883223	-6.4887
ENSG00000151116	UEVLD	-0.0334711	3.64937	0.224714	0.822466	0.883425	-6.67215
ENSG00000245910	SNHG6	-0.0517356	3.74207	0.224548	0.822595	0.883425	-6.6891
ENSG00000121552	CSTA	0.0396147	4.76466	-0.224546	0.822597	0.883425	-6.79994
ENSG00000186501	TMEM222	-0.03211	3.4749	0.224516	0.82262	0.883425	-6.65139
ENSG00000007545	CRAMP1	-0.0488386	2.94548	0.223429	0.823464	0.88426	-6.57018
ENSG00000156958	GALK2	-0.0419116	3.32451	0.22308	0.823736	0.88448	-6.63042
ENSG00000180900	SCRIB	0.0417216	3.47694	-0.222979	0.823814	0.884493	-6.64818
ENSG00000106399	RPA3	-0.0512281	2.81969	0.222632	0.824084	0.884701	-6.54136
ENSG00000204392	LSM2	0.0513717	2.59987	-0.222559	0.824141	0.884701	-6.49991
ENSG00000108091	CCDC6	-0.042305	2.38836	0.22204	0.824544	0.885062	-6.46491
ENSG00000258476	LINC02207	-0.0588202	4.06355	0.221717	0.824795	0.885261	-6.72497
ENSG00000135953	MFSD9	0.0512369	1.98	-0.221296	0.825122	0.885508	-6.37652
ENSG00000100462	PRMT5	0.0322423	4.53341	-0.22125	0.825158	0.885508	-6.7795
ENSG00000108582	CPD	0.0371181	7.51675	-0.22038	0.825834	0.886162	-6.88072
ENSG00000141429	GALNT1	0.0310447	4.44158	-0.220087	0.826062	0.886335	-6.77037
ENSG00000010292	NCAPD2	-0.0324556	3.42984	0.219793	0.826291	0.886509	-6.64171
ENSG00000069849	ATP1B3	-0.0311664	6.26889	0.21926	0.826705	0.886846	-6.87344
ENSG00000135040	NAA35	-0.0365639	2.16478	0.219218	0.826738	0.886846	-6.4218
ENSG00000187147	RNF220	-0.0300177	4.33603	0.218984	0.82692	0.88697	-6.7619
ENSG00000186642	PDE2A	0.0545609	4.15053	-0.218548	0.827259	0.887262	-6.73608
ENSG00000104763	ASAH1	-0.0255415	8.32888	0.218259	0.827484	0.887432	-6.87801
ENSG00000017797	RALBP1	-0.0225332	4.67251	0.218109	0.827601	0.887486	-6.79408
ENSG00000138777	PPA2	0.0285815	4.98913	-0.217294	0.828235	0.88807	-6.82042
ENSG00000171307	ZDHHC16	-0.0366299	2.64754	0.217237	0.828279	0.88807	-6.51521
ENSG00000089280	FUS	-0.0179073	7.14296	0.21664	0.828743	0.888496	-6.88117
ENSG00000166169	POLL	0.0402695	2.36306	-0.21625	0.829047	0.888751	-6.46514
ENSG00000184887	BTBD6	0.0420872	2.54285	-0.216089	0.829172	0.888813	-6.49759
ENSG00000179912	R3HDM2	-0.0259265	4.8448	0.215766	0.829424	0.889011	-6.81032
ENSG00000171045	TSNARE1	-0.0416697	4.14853	0.215136	0.829914	0.889466	-6.74268
ENSG00000139372	TDG	0.0303528	4.78072	-0.214752	0.830213	0.889687	-6.80273
ENSG00000123143	PKN1	0.0216677	5.6714	-0.214699	0.830254	0.889687	-6.85823
ENSG00000167775	CD320	-0.0479093	1.61801	0.214577	0.830349	0.889717	-6.31448
ENSG00000225195	AC078962.2	-0.0755745	1.54948	0.214229	0.83062	0.889936	-6.3116
ENSG00000106415	GLCCI1	-0.0407069	2.98503	0.213907	0.830871	0.890133	-6.5712
ENSG00000204611	ZNF616	-0.0497173	1.79022	0.213739	0.831001	0.890201	-6.36443
ENSG00000230881	AL445933.2	0.0737843	1.05147	-0.213583	0.831123	0.89026	-6.21643
ENSG00000213904	LIPE-AS1	-0.0597309	2.09628	0.213392	0.831271	0.890347	-6.41301
ENSG00000171848	RRM2	-0.0424226	3.42852	0.213087	0.831509	0.890477	-6.64313
ENSG00000225921	NOL7	0.0376707	3.76265	-0.213065	0.831526	0.890477	-6.69133
ENSG00000167615	LENG8	-0.0268678	6.2233	0.212782	0.831746	0.890641	-6.87403
ENSG00000145996	CDKAL1	-0.0322411	2.0338	0.212677	0.831828	0.890657	-6.40205
ENSG00000132286	TIMM10B	0.0411402	2.54082	-0.212503	0.831964	0.890731	-6.48866
ENSG00000286368	AL031767.2	0.0616019	1.70835	-0.212348	0.832084	0.890788	-6.33752
ENSG00000198901	PRC1	-0.0552295	2.2587	0.21226	0.832153	0.890791	-6.43631
ENSG00000123179	EBPL	0.0364169	2.62115	-0.211986	0.832366	0.890947	-6.50107
ENSG00000181016	LSMEM1	-0.049612	3.73858	0.211714	0.832578	0.891066	-6.68111
ENSG00000158864	NDUFS2	-0.0220097	4.74243	0.211672	0.832611	0.891066	-6.80306
ENSG00000256381	AC005832.1	-0.0564342	2.23354	0.211379	0.83284	0.891239	-6.43814
ENSG00000148834	GSTO1	0.0330789	7.38287	-0.211241	0.832947	0.891282	-6.88268
ENSG00000116667	C1orf21	-0.050051	1.76758	0.211054	0.833093	0.891325	-6.34359
ENSG00000261052	SULT1A3	0.049127	2.36365	-0.211004	0.833131	0.891325	-6.44959
ENSG00000269680	AC008760.1	0.0587742	3.48657	-0.210932	0.833188	0.891325	-6.64672
ENSG00000259661	AC068831.5	-0.079328	1.45835	0.210647	0.83341	0.891491	-6.27701
ENSG00000150433	TMEM218	-0.0356543	2.40452	0.210276	0.833699	0.891681	-6.46711
ENSG00000163867	ZMYM6	0.0301028	3.74128	-0.210247	0.833721	0.891681	-6.6874
ENSG00000091164	TXNL1	0.0252578	4.29781	-0.209857	0.834026	0.891915	-6.75745
ENSG00000122482	ZNF644	-0.0258978	4.30759	0.209794	0.834074	0.891915	-6.76069
ENSG00000147996	CBWD5	0.04389	4.32486	-0.209566	0.834252	0.892034	-6.75804
ENSG00000022976	ZNF839	-0.0289955	2.41888	0.209353	0.834418	0.89214	-6.47325
ENSG00000275066	SYNRG	-0.0258205	4.80641	0.209267	0.834486	0.89214	-6.80868
ENSG00000160563	MED27	-0.0328344	2.77987	0.208406	0.835156	0.892785	-6.53911
ENSG00000144306	SCRN3	0.0396686	3.22837	-0.207984	0.835486	0.893066	-6.61054
ENSG00000080839	RBL1	0.0428323	1.84534	-0.207439	0.83591	0.893448	-6.35869
ENSG00000110171	TRIM3	0.0399818	2.49555	-0.207165	0.836124	0.893605	-6.49134
ENSG00000068976	PYGM	-0.0505496	2.69725	0.206623	0.836546	0.893942	-6.51905
ENSG00000261736	AC002551.1	-0.0515827	2.53726	0.206534	0.836616	0.893942	-6.48929
ENSG00000123219	CENPK	-0.0439896	3.41527	0.206502	0.836641	0.893942	-6.64343
ENSG00000287238	AP002954.2	-0.047097	2.64454	0.205993	0.837038	0.894295	-6.51581
ENSG00000113851	CRBN	0.0383031	4.37231	-0.205899	0.837111	0.894301	-6.76409
ENSG00000167671	UBXN6	-0.030872	4.72757	0.205425	0.837481	0.894625	-6.80369
ENSG00000269564	AC008753.2	0.0579031	1.18258	-0.204727	0.838025	0.895079	-6.23002
ENSG00000104047	DTWD1	-0.0334965	3.92097	0.204661	0.838077	0.895079	-6.71343
ENSG00000170525	PFKFB3	0.034008	9.86634	-0.204621	0.838108	0.895079	-6.86472
ENSG00000100034	PPM1F	-0.031244	4.9522	0.204399	0.838281	0.895192	-6.82114
ENSG00000276997	AL513314.2	0.0503251	5.77963	-0.204312	0.838349	0.895193	-6.86377
ENSG00000162642	C1orf52	0.0360276	3.51417	-0.204187	0.838447	0.895226	-6.65445
ENSG00000123395	ATG101	0.0305093	3.53164	-0.203617	0.838891	0.895628	-6.65662
ENSG00000123154	WDR83	0.0415199	2.01189	-0.203413	0.83905	0.895727	-6.39407
ENSG00000254746	AC103855.2	0.0512475	2.29332	-0.203174	0.839237	0.895834	-6.4432
ENSG00000157654	PALM2AKAP2	0.0347743	4.3707	-0.203112	0.839285	0.895834	-6.76827
ENSG00000167925	GHDC	0.0282369	2.53493	-0.20297	0.839396	0.89588	-6.49884
ENSG00000186187	ZNRF1	0.0339705	2.98926	-0.20269	0.839615	0.896042	-6.57666
ENSG00000140577	CRTC3	0.0248432	4.71964	-0.202593	0.839691	0.896051	-6.8003
ENSG00000166454	ATMIN	0.0354709	2.30592	-0.202316	0.839906	0.89621	-6.451
ENSG00000141293	SKAP1	0.0464362	1.61137	-0.202108	0.840069	0.896299	-6.31198
ENSG00000163832	ELP6	-0.0460337	2.3064	0.201994	0.840158	0.896299	-6.45503
ENSG00000186625	KATNA1	0.0315353	2.72588	-0.201788	0.840319	0.896299	-6.52502
ENSG00000271554	AL138787.2	0.057846	1.14781	-0.201785	0.840321	0.896299	-6.24067
ENSG00000257284	AC013437.1	0.0600619	3.14622	-0.201778	0.840327	0.896299	-6.59402
ENSG00000129749	CHRNA10	0.0395069	2.01469	-0.201411	0.840613	0.896533	-6.38821
ENSG00000287319	AC079822.1	-0.0322687	3.69657	0.201078	0.840873	0.896731	-6.68566
ENSG00000279159	AC003681.1	0.0296699	2.16413	-0.201	0.840934	0.896731	-6.4174
ENSG00000162078	ZG16B	0.0577849	1.57745	-0.200414	0.841391	0.897109	-6.3018
ENSG00000235903	CPB2-AS1	-0.0323892	3.90962	0.200224	0.84154	0.897109	-6.71159
ENSG00000243449	C4orf48	0.0560805	2.99563	-0.200221	0.841542	0.897109	-6.57546
ENSG00000159596	TMEM69	0.0309	2.36305	-0.200202	0.841557	0.897109	-6.46189
ENSG00000184384	MAML2	0.033902	4.08009	-0.199937	0.841764	0.897258	-6.73482
ENSG00000125457	MIF4GD	-0.0362431	2.75305	0.199819	0.841856	0.89728	-6.53426
ENSG00000104517	UBR5	0.0185322	5.10488	-0.199737	0.84192	0.89728	-6.83191
ENSG00000065970	FOXJ2	0.020912	2.95261	-0.199517	0.842091	0.897391	-6.56588
ENSG00000090520	DNAJB11	0.0302628	4.77787	-0.199113	0.842407	0.897656	-6.80686
ENSG00000213563	C8orf82	-0.0469704	2.00193	0.198283	0.843056	0.898275	-6.4098
ENSG00000274092	AC106739.1	0.0521019	3.01067	-0.197925	0.843336	0.898501	-6.58291
ENSG00000213977	TAX1BP3	-0.0466281	3.18877	0.197792	0.843439	0.89854	-6.61514
ENSG00000232342	AC022540.1	-0.0480925	2.3393	0.1976	0.843589	0.898573	-6.46004
ENSG00000009954	BAZ1B	0.0287902	3.19583	-0.197378	0.843762	0.898573	-6.60923
ENSG00000196312	MFSD14C	-0.027702	4.33949	0.197318	0.84381	0.898573	-6.76577
ENSG00000175567	UCP2	0.0349072	6.924	-0.197312	0.843815	0.898573	-6.88427
ENSG00000160959	LRRC14	-0.0400134	2.19477	0.197244	0.843867	0.898573	-6.44327
ENSG00000245148	ARAP1-AS2	0.0397727	3.86093	-0.197234	0.843875	0.898573	-6.70521
ENSG00000106615	RHEB	0.0231003	5.40234	-0.196948	0.844098	0.898627	-6.84994
ENSG00000131043	AAR2	0.0286185	2.38138	-0.196939	0.844106	0.898627	-6.46528
ENSG00000132768	DPH2	-0.0402317	2.14861	0.196911	0.844128	0.898627	-6.43464
ENSG00000111886	GABRR2	0.047908	2.18566	-0.196611	0.844362	0.898782	-6.42766
ENSG00000107625	DDX50	0.0245001	3.28508	-0.196552	0.844408	0.898782	-6.6225
ENSG00000273302	AC016747.3	0.0426139	1.51767	-0.196296	0.844608	0.898923	-6.29665
ENSG00000163812	ZDHHC3	-0.0231931	5.07755	0.196126	0.844741	0.898979	-6.83216
ENSG00000145781	COMMD10	0.0335359	2.94656	-0.196055	0.844796	0.898979	-6.56975
ENSG00000157379	DHRS1	0.025121	4.03524	-0.195648	0.845114	0.899246	-6.7292
ENSG00000116741	RGS2	0.049358	8.98233	-0.195128	0.845521	0.899607	-6.87716
ENSG00000171867	PRNP	0.0299065	5.02894	-0.194916	0.845687	0.899646	-6.82781
ENSG00000260011	AC132938.2	-0.0633081	2.29672	0.194899	0.8457	0.899646	-6.44869
ENSG00000087302	RTRAF	-0.0245145	4.86664	0.194821	0.845761	0.899646	-6.81653
ENSG00000160013	PTGIR	0.0429666	2.87494	-0.194505	0.846008	0.899838	-6.55593
ENSG00000242861	AL591895.1	0.0622711	1.06742	-0.194389	0.846098	0.899862	-6.22244
ENSG00000155096	AZIN1	-0.0216556	6.92055	0.19395	0.846442	0.900155	-6.885
ENSG00000277047	AL390964.1	-0.046013	2.30813	0.193796	0.846562	0.900166	-6.46078
ENSG00000168255	POLR2J3	0.0340987	4.07046	-0.193764	0.846587	0.900166	-6.73308
ENSG00000158850	B4GALT3	-0.0338652	3.29821	0.193555	0.846751	0.900268	-6.6308
ENSG00000143322	ABL2	0.0255424	5.55864	-0.192936	0.847235	0.900711	-6.85807
ENSG00000278311	GGNBP2	0.0187329	4.95782	-0.192744	0.847384	0.900798	-6.82274
ENSG00000205559	CHKB-DT	0.033218	1.8566	-0.192178	0.847827	0.901072	-6.3691
ENSG00000268643	AC006486.1	0.061207	1.28146	-0.192159	0.847842	0.901072	-6.24714
ENSG00000221955	SLC12A8	-0.0451159	2.76528	0.192155	0.847845	0.901072	-6.54443
ENSG00000223642	AC008277.1	0.0652523	2.717	-0.191674	0.848221	0.901379	-6.52229
ENSG00000277117	FP565260.3	-0.0493084	1.56495	0.191613	0.848269	0.901379	-6.31084
ENSG00000149656	LINC00266-1	-0.0494299	2.52785	0.191268	0.84854	0.901594	-6.49126
ENSG00000284735	AL139424.3	-0.040885	2.93293	0.191069	0.848695	0.901687	-6.56593
ENSG00000165233	CARD19	0.0301944	5.92839	-0.190653	0.84902	0.901908	-6.87142
ENSG00000101310	SEC23B	-0.0225715	4.94064	0.190631	0.849038	0.901908	-6.82252
ENSG00000161638	ITGA5	-0.0219823	7.27432	0.190125	0.849433	0.902248	-6.8868
ENSG00000116793	PHTF1	-0.0262658	4.81786	0.189973	0.849552	0.902248	-6.8128
ENSG00000196810	CTBP1-DT	0.0323193	2.02238	-0.189962	0.849561	0.902248	-6.39595
ENSG00000172667	ZMAT3	-0.0302989	2.05764	0.189325	0.850059	0.902705	-6.40688
ENSG00000175203	DCTN2	-0.0225672	5.82139	0.188314	0.85085	0.903378	-6.86936
ENSG00000100479	POLE2	0.0594567	1.25929	-0.188262	0.850891	0.903378	-6.25031
ENSG00000121644	DESI2	0.0266107	2.85112	-0.188256	0.850896	0.903378	-6.55506
ENSG00000285816	AP000944.5	-0.0432975	1.8578	0.188035	0.851069	0.903489	-6.36856
ENSG00000124574	ABCC10	-0.0334391	3.48411	0.187779	0.851269	0.90363	-6.65869
ENSG00000156873	PHKG2	-0.0225278	3.36605	0.187641	0.851377	0.903672	-6.64445
ENSG00000156642	NPTN	0.0209373	5.8854	-0.187497	0.85149	0.90372	-6.87096
ENSG00000140740	UQCRC2	-0.02462	6.07665	0.187319	0.851629	0.903796	-6.87622
ENSG00000126214	KLC1	-0.0237024	6.59836	0.186333	0.852401	0.904507	-6.8842
ENSG00000266835	GAPLINC	0.047669	3.60156	-0.186269	0.852452	0.904507	-6.67175
ENSG00000121766	ZCCHC17	-0.0340972	2.20687	0.186203	0.852503	0.904507	-6.43307
ENSG00000113712	CSNK1A1	0.0167574	7.21698	-0.185563	0.853004	0.904967	-6.88754
ENSG00000133961	NUMB	0.0195876	7.86237	-0.18538	0.853147	0.905047	-6.8871
ENSG00000236003	AC007731.4	-0.0447192	1.17078	0.185229	0.853265	0.9051	-6.24986
ENSG00000198799	LRIG2	-0.0258843	1.93314	0.185117	0.853354	0.905121	-6.38473
ENSG00000164889	SLC4A2	-0.0235811	5.4144	0.184876	0.853542	0.905249	-6.85347
ENSG00000012211	PRICKLE3	0.0358782	2.76871	-0.184703	0.853678	0.905321	-6.5385
ENSG00000151532	VTI1A	0.0226472	4.65729	-0.18415	0.854111	0.905708	-6.79913
ENSG00000100804	PSMB5	0.033455	3.69825	-0.184014	0.854217	0.905723	-6.68782
ENSG00000243335	KCTD7	-0.0277412	2.48608	0.183959	0.854261	0.905723	-6.49111
ENSG00000072958	AP1M1	0.0243126	5.11336	-0.183506	0.854615	0.906027	-6.8356
ENSG00000243243	AC073130.2	0.0480268	1.37798	-0.183322	0.85476	0.906108	-6.26102
ENSG00000160392	C19orf47	-0.0296048	2.36622	0.182969	0.855036	0.906329	-6.47823
ENSG00000265845	AC024267.5	-0.0533691	2.3751	0.182758	0.855201	0.906372	-6.4725
ENSG00000072310	SREBF1	-0.0189656	5.80526	0.182676	0.855265	0.906372	-6.8697
ENSG00000129691	ASH2L	0.0188541	4.32598	-0.182656	0.855281	0.906372	-6.76486
ENSG00000178761	FAM219B	0.0311144	2.86624	-0.182554	0.855361	0.90638	-6.55838
ENSG00000115310	RTN4	0.0165951	7.91809	-0.182321	0.855543	0.90638	-6.88746
ENSG00000254538	AC027018.1	-0.0529899	1.19645	0.182302	0.855558	0.90638	-6.2466
ENSG00000198912	C1orf174	0.0312882	2.44427	-0.182299	0.855561	0.90638	-6.48182
ENSG00000267117	AC010525.1	-0.0498408	1.18515	0.18219	0.855646	0.906399	-6.2467
ENSG00000188185	LINC00265	-0.0266915	4.25047	0.182052	0.855754	0.906441	-6.75766
ENSG00000217702	AC073263.1	-0.0528947	1.06334	0.181816	0.855939	0.906564	-6.23078
ENSG00000196562	SULF2	-0.0397162	5.39048	0.181655	0.856066	0.906627	-6.85319
ENSG00000184009	ACTG1	-0.0206329	10.893	0.181507	0.856181	0.906677	-6.85676
ENSG00000118412	CASP8AP2	0.0317301	2.08723	-0.18136	0.856297	0.906727	-6.4046
ENSG00000277782	AC068870.2	-0.0543058	1.04176	0.180348	0.85709	0.907495	-6.22355
ENSG00000169469	SPRR1B	0.0683554	2.33194	-0.179939	0.85741	0.907762	-6.45601
ENSG00000167705	RILP	-0.0296342	3.66533	0.179435	0.857806	0.90807	-6.68491
ENSG00000175782	SLC35E3	-0.0257971	3.42465	0.179394	0.857838	0.90807	-6.64628
ENSG00000177169	ULK1	-0.0308967	4.71015	0.178926	0.858204	0.908386	-6.80517
ENSG00000203506	RBMS3-AS2	-0.0491866	1.40929	0.178649	0.858421	0.908544	-6.28999
ENSG00000258947	TUBB3	0.0393959	1.75747	-0.177684	0.859178	0.909222	-6.34736
ENSG00000154222	CC2D1B	0.030479	4.79826	-0.177598	0.859246	0.909222	-6.81249
ENSG00000006377	DLX6	0.0374242	1.86936	-0.177496	0.859326	0.909222	-6.36755
ENSG00000099804	CDC34	-0.0240778	4.64164	0.177209	0.859551	0.909222	-6.79992
ENSG00000264569	DCXR-DT	0.0531811	0.871275	-0.177082	0.859651	0.909222	-6.19546
ENSG00000116406	EDEM3	0.0270035	4.13472	-0.177059	0.859669	0.909222	-6.74315
ENSG00000245275	SAP30L-AS1	0.0271157	3.26101	-0.176945	0.859758	0.909222	-6.62028
ENSG00000068903	SIRT2	0.0197523	4.90431	-0.176903	0.859791	0.909222	-6.82163
ENSG00000100811	YY1	0.0210321	4.77358	-0.176888	0.859802	0.909222	-6.81025
ENSG00000134824	FADS2	-0.0435543	2.30265	0.176881	0.859808	0.909222	-6.46348
ENSG00000151502	VPS26B	-0.0258181	3.07781	0.176674	0.859971	0.909222	-6.5991
ENSG00000287926	AC113208.6	-0.0457797	1.75896	0.176672	0.859972	0.909222	-6.35096
ENSG00000169752	NRG4	-0.0662879	2.18606	0.176671	0.859972	0.909222	-6.44362
ENSG00000236540	AC006547.1	0.0374072	3.33914	-0.176614	0.860018	0.909222	-6.63361
ENSG00000225764	P3H2-AS1	0.0409868	2.17777	-0.176504	0.860104	0.909241	-6.42697
ENSG00000140990	NDUFB10	-0.0324127	4.41809	0.176262	0.860294	0.909321	-6.78
ENSG00000157322	CLEC18A	0.0370077	1.49485	-0.176233	0.860316	0.909321	-6.29234
ENSG00000031823	RANBP3	-0.02069	5.00012	0.175977	0.860517	0.909461	-6.82998
ENSG00000231208	ZBTB46-AS1	0.048918	2.78908	-0.175689	0.860743	0.909628	-6.54565
ENSG00000100281	HMGXB4	0.0205923	3.35272	-0.175367	0.860996	0.909823	-6.6363
ENSG00000079999	KEAP1	0.0248826	4.28139	-0.175112	0.861196	0.909901	-6.76261
ENSG00000078747	ITCH	-0.0210245	5.48259	0.175098	0.861207	0.909901	-6.85846
ENSG00000287064	AL606500.1	0.0421202	2.12705	-0.174569	0.861622	0.910268	-6.42574
ENSG00000109929	SC5D	-0.0312964	2.62273	0.174369	0.861779	0.910362	-6.52228
ENSG00000255825	AC006205.1	0.0511512	1.01587	-0.174278	0.86185	0.910364	-6.21624
ENSG00000287892	AC090907.3	0.0344214	1.78985	-0.173334	0.862591	0.910888	-6.352
ENSG00000285106	AC016831.6	-0.024209	4.47352	0.173291	0.862625	0.910888	-6.78392
ENSG00000048471	SNX29	-0.0229936	3.99111	0.173234	0.862669	0.910888	-6.7305
ENSG00000141295	SCRN2	-0.0379385	1.68002	0.173217	0.862682	0.910888	-6.34162
ENSG00000165792	METTL17	-0.0265636	3.18152	0.173211	0.862687	0.910888	-6.61524
ENSG00000254605	AP003555.1	0.0463121	1.74057	-0.17289	0.86294	0.911082	-6.34913
ENSG00000239961	LILRA4	0.0478445	1.73719	-0.172656	0.863123	0.911201	-6.3405
ENSG00000134574	DDB2	-0.0285178	4.15459	0.172572	0.863189	0.911201	-6.7462
ENSG00000132510	KDM6B	-0.0296819	8.96367	0.172444	0.863289	0.911235	-6.8812
ENSG00000002016	RAD52	-0.0330874	2.47083	0.172184	0.863494	0.911378	-6.5019
ENSG00000269901	AC010531.5	-0.0536603	2.75989	0.171842	0.863762	0.911589	-6.55554
ENSG00000251002	AC244502.1	0.038885	3.61542	-0.171268	0.864213	0.911993	-6.67575
ENSG00000131196	NFATC1	0.0221483	3.90444	-0.170999	0.864424	0.912143	-6.72019
ENSG00000073584	SMARCE1	0.0195351	4.62071	-0.170343	0.864939	0.912615	-6.79785
ENSG00000112200	ZNF451	-0.0217396	4.05332	0.170194	0.865056	0.912615	-6.73694
ENSG00000111726	CMAS	-0.0386228	2.6548	0.170168	0.865076	0.912615	-6.53002
ENSG00000112081	SRSF3	0.0137757	7.014	-0.16995	0.865247	0.912723	-6.88971
ENSG00000084112	SSH1	-0.0260427	5.02842	0.169587	0.865533	0.912952	-6.83322
ENSG00000286531	AC097015.1	0.069628	1.98398	-0.169249	0.865798	0.913159	-6.38715
ENSG00000047849	MAP4	0.0192569	4.66981	-0.168855	0.866108	0.913413	-6.80277
ENSG00000287087	AC025175.2	-0.0414029	1.62672	0.168434	0.866438	0.91369	-6.33073
ENSG00000172803	SNX32	0.0301562	2.23894	-0.167639	0.867063	0.914276	-6.44829
ENSG00000005001	PRSS22	-0.0472426	3.17588	0.167535	0.867144	0.914289	-6.62077
ENSG00000238755	LINC02006	-0.0510452	1.69804	0.166766	0.867748	0.914854	-6.34358
ENSG00000155729	KCTD18	-0.0234455	2.9441	0.16656	0.86791	0.914897	-6.57154
ENSG00000176845	METRNL	0.020884	7.77462	-0.166539	0.867927	0.914897	-6.89067
ENSG00000180061	TMEM150B	0.0390621	3.9709	-0.166204	0.86819	0.914979	-6.72434
ENSG00000040487	SLC66A1	0.0248804	2.91552	-0.1662	0.868193	0.914979	-6.56724
ENSG00000169627	BOLA2B	-0.0462474	4.37414	0.166158	0.868226	0.914979	-6.77904
ENSG00000184900	SUMO3	0.0201391	4.50008	-0.166071	0.868294	0.914979	-6.78785
ENSG00000165929	TC2N	-0.0370352	2.84037	0.166004	0.868347	0.914979	-6.56111
ENSG00000197948	FCHSD1	-0.0210091	4.5492	0.165831	0.868483	0.91505	-6.79382
ENSG00000099338	CATSPERG	-0.032174	2.84343	0.16546	0.868774	0.915212	-6.56987
ENSG00000184545	DUSP8	0.0318378	2.60295	-0.165443	0.868788	0.915212	-6.51267
ENSG00000197121	PGAP1	0.0304797	2.39016	-0.165315	0.868888	0.915212	-6.47473
ENSG00000166435	XRRA1	0.0231758	3.99463	-0.165285	0.868912	0.915212	-6.72853
ENSG00000168297	PXK	0.0232572	5.10147	-0.165134	0.869031	0.915264	-6.83759
ENSG00000239911	PRKAG2-AS1	-0.0427845	0.834255	0.164384	0.86962	0.915737	-6.19055
ENSG00000132000	PODNL1	-0.0429828	1.91398	0.16431	0.869678	0.915737	-6.39044
ENSG00000177112	MRVI1-AS1	-0.0406537	2.94006	0.164301	0.869685	0.915737	-6.57744
ENSG00000214655	ZSWIM8	0.0182726	6.67152	-0.164141	0.869811	0.915797	-6.88859
ENSG00000171823	FBXL14	-0.0320922	3.02735	0.164026	0.869901	0.915819	-6.58939
ENSG00000166181	API5	0.0205596	3.86966	-0.163803	0.870077	0.915932	-6.71396
ENSG00000126464	PRR12	-0.0310182	2.1465	0.163219	0.870536	0.916343	-6.43885
ENSG00000229401	MIR5689HG	0.0488307	1.29598	-0.162793	0.870871	0.916557	-6.24378
ENSG00000263466	AC006441.1	-0.047292	2.11366	0.162784	0.870877	0.916557	-6.41791
ENSG00000259366	AC108449.2	0.0436354	1.97425	-0.162627	0.871001	0.916615	-6.39474
ENSG00000063015	SEZ6	0.0394847	2.59869	-0.16228	0.871274	0.91683	-6.50768
ENSG00000132635	PCED1A	0.0295485	2.25533	-0.162188	0.871347	0.916834	-6.45706
ENSG00000075651	PLD1	-0.0281512	5.38181	0.161981	0.871509	0.916932	-6.85622
ENSG00000119943	PYROXD2	-0.0403933	2.34975	0.161868	0.871598	0.916954	-6.46833
ENSG00000169967	MAP3K2	0.0193963	6.29511	-0.161651	0.871768	0.916987	-6.88446
ENSG00000130167	TSPAN16	-0.04474	2.27611	0.161634	0.871782	0.916987	-6.44814
ENSG00000176340	COX8A	0.0296961	6.52019	-0.161503	0.871885	0.916987	-6.88748
ENSG00000175215	CTDSP2	0.0165084	5.65562	-0.161478	0.871905	0.916987	-6.86776
ENSG00000175387	SMAD2	-0.0196447	5.34108	0.161039	0.87225	0.917277	-6.85409
ENSG00000116209	TMEM59	-0.0178103	6.57791	0.160106	0.872984	0.917977	-6.88849
ENSG00000173272	MZT2A	-0.0333119	3.28721	0.159646	0.873346	0.91815	-6.62859
ENSG00000164251	F2RL1	-0.0366494	2.28672	0.159612	0.873372	0.91815	-6.45606
ENSG00000172543	CTSW	0.0391926	2.63243	-0.159548	0.873423	0.91815	-6.52032
ENSG00000173681	BCLAF3	0.0212017	3.38821	-0.159546	0.873424	0.91815	-6.64412
ENSG00000064313	TAF2	-0.0201825	4.07591	0.159195	0.8737	0.918367	-6.74411
ENSG00000185909	KLHDC8B	-0.0385958	3.23657	0.159034	0.873827	0.918428	-6.62464
ENSG00000138463	SLC49A4	-0.0257233	3.30246	0.158377	0.874344	0.918899	-6.63723
ENSG00000258667	HIF1A-AS3	0.0343132	6.35528	-0.158216	0.874471	0.91896	-6.88584
ENSG00000100949	RABGGTA	0.0205763	4.06336	-0.157508	0.875028	0.919422	-6.73769
ENSG00000169188	APEX2	-0.0290824	1.76378	0.157482	0.875048	0.919422	-6.36218
ENSG00000139998	RAB15	-0.0285882	1.74756	0.157375	0.875133	0.919438	-6.35248
ENSG00000258378	AL139021.2	-0.0437582	0.980509	0.157221	0.875254	0.919492	-6.21996
ENSG00000174943	KCTD13	-0.0231844	3.58449	0.156791	0.875592	0.919721	-6.677
ENSG00000117625	RCOR3	0.0204914	4.39223	-0.156762	0.875614	0.919721	-6.7769
ENSG00000123297	TSFM	0.0309894	2.33843	-0.156681	0.875679	0.919721	-6.46804
ENSG00000185716	MOSMO	-0.0323295	1.8266	0.15651	0.875813	0.91979	-6.36624
ENSG00000167283	ATP5MG	-0.0253109	5.26271	0.156397	0.875902	0.919811	-6.85105
ENSG00000171492	LRRC8D	-0.0284157	2.90754	0.156272	0.876	0.919821	-6.57434
ENSG00000261801	LOXL1-AS1	-0.0346723	1.76049	0.156209	0.87605	0.919821	-6.3569
ENSG00000205659	LIN52	0.0349644	2.21033	-0.155738	0.876421	0.920096	-6.44613
ENSG00000265094	AC007922.3	0.0496872	0.594706	-0.155683	0.876464	0.920096	-6.14766
ENSG00000120903	CHRNA2	0.0441441	3.03195	-0.155614	0.876518	0.920096	-6.58779
ENSG00000132912	DCTN4	0.0161832	5.47388	-0.155106	0.876918	0.920443	-6.86083
ENSG00000160741	CRTC2	-0.0261143	6.04312	0.15465	0.877277	0.920747	-6.88105
ENSG00000140297	GCNT3	0.0372259	2.27715	-0.154289	0.877561	0.920973	-6.44575
ENSG00000111877	MCM9	-0.0268908	2.62851	0.154186	0.877642	0.920985	-6.52298
ENSG00000164933	SLC25A32	0.0313917	2.24123	-0.153907	0.877862	0.921143	-6.4462
ENSG00000258609	LINC-ROR	-0.0333358	2.01586	0.153612	0.878094	0.921315	-6.40851
ENSG00000178127	NDUFV2	0.0176905	6.14553	-0.153295	0.878344	0.921504	-6.88315
ENSG00000203327	AC012358.1	-0.0381218	1.75871	0.152703	0.87881	0.92192	-6.34943
ENSG00000204569	PPP1R10	-0.0162631	7.34157	0.15206	0.879316	0.922379	-6.89335
ENSG00000287480	AL158832.2	-0.0338744	2.03837	0.151941	0.87941	0.922404	-6.40981
ENSG00000114388	NPRL2	-0.0339949	1.64241	0.151692	0.879606	0.922537	-6.32146
ENSG00000242372	EIF6	-0.0240955	5.32864	0.151557	0.879712	0.92257	-6.85508
ENSG00000275162	AC005391.1	-0.0503739	1.97645	0.151476	0.879776	0.92257	-6.40703
ENSG00000013275	PSMC4	0.0174538	4.74413	-0.150995	0.880155	0.922785	-6.81309
ENSG00000136810	TXN	0.0226986	7.534	-0.150888	0.88024	0.922785	-6.89354
ENSG00000284052	AC006460.2	-0.0231111	3.247	0.150808	0.880302	0.922785	-6.62625
ENSG00000164896	FASTK	0.0219477	3.65572	-0.150778	0.880326	0.922785	-6.6848
ENSG00000111581	NUP107	-0.0256959	2.89746	0.150776	0.880327	0.922785	-6.5718
ENSG00000102882	MAPK3	0.0185799	5.43285	-0.150571	0.880489	0.922882	-6.85933
ENSG00000267175	AC105094.2	-0.0403071	2.80762	0.149667	0.881201	0.923556	-6.56224
ENSG00000284968	AC093827.4	0.0303139	2.42623	-0.148484	0.882133	0.92446	-6.47366
ENSG00000152348	ATG10	0.0287693	2.16484	-0.148328	0.882256	0.924516	-6.43321
ENSG00000082641	NFE2L1	-0.0217789	5.58394	0.1481	0.882436	0.92456	-6.86744
ENSG00000115594	IL1R1	0.0289786	6.8074	-0.148067	0.882462	0.92456	-6.89207
ENSG00000102547	CAB39L	0.0341989	2.62836	-0.148011	0.882506	0.92456	-6.51184
ENSG00000148655	LRMDA	0.0385643	4.22875	-0.14756	0.882861	0.924852	-6.75865
ENSG00000175003	SLC22A1	0.0380443	2.99449	-0.14748	0.882924	0.924852	-6.57371
ENSG00000234717	TMEM212-AS1	-0.0291759	4.116	0.147276	0.883085	0.924949	-6.74788
ENSG00000109180	OCIAD1	-0.0174066	5.17974	0.146927	0.88336	0.925164	-6.8467
ENSG00000246067	RAB30-DT	-0.0247975	4.06645	0.146779	0.883476	0.925213	-6.7436
ENSG00000171603	CLSTN1	0.0229171	3.99237	-0.145841	0.884216	0.925914	-6.73356
ENSG00000238005	AL391832.2	-0.0388261	4.77198	0.145739	0.884297	0.925926	-6.81685
ENSG00000082212	ME2	0.0155067	4.81844	-0.145642	0.884373	0.925933	-6.81886
ENSG00000196937	FAM3C	-0.0254684	3.65857	0.145254	0.884679	0.926181	-6.69067
ENSG00000070367	EXOC5	0.0176793	4.44543	-0.144141	0.885556	0.926946	-6.78507
ENSG00000273004	AL078644.2	0.0391403	2.91824	-0.144102	0.885587	0.926946	-6.56343
ENSG00000144048	DUSP11	0.0198061	3.10066	-0.144062	0.885619	0.926946	-6.60296
ENSG00000178585	CTNNBIP1	-0.033332	2.36017	0.143787	0.885836	0.9271	-6.47751
ENSG00000083099	LYRM2	0.0207887	3.26207	-0.143353	0.886177	0.927385	-6.62907
ENSG00000137440	FGFBP1	-0.044984	2.01877	0.142822	0.886597	0.92773	-6.40977
ENSG00000100099	HPS4	-0.0174482	3.33345	0.142591	0.886779	0.92773	-6.64253
ENSG00000286919	AC133681.1	0.0313892	1.84922	-0.142555	0.886807	0.92773	-6.37415
ENSG00000155256	ZFYVE27	0.0200006	4.01393	-0.14248	0.886866	0.92773	-6.73605
ENSG00000171813	PWWP2B	-0.026562	2.4736	0.142472	0.886872	0.92773	-6.50281
ENSG00000177733	HNRNPA0	-0.0234958	2.77872	0.14237	0.886953	0.92773	-6.55563
ENSG00000229444	AL451062.1	-0.0418625	1.53078	0.142318	0.886994	0.92773	-6.29851
ENSG00000182196	ARL6IP4	-0.0237018	4.95809	0.141769	0.887427	0.92807	-6.83333
ENSG00000125968	ID1	0.0395839	1.96681	-0.141729	0.887458	0.92807	-6.37911
ENSG00000065802	ASB1	-0.0221991	3.22183	0.141634	0.887534	0.928076	-6.627
ENSG00000112893	MAN2A1	0.0189437	3.40027	-0.141528	0.887617	0.92809	-6.64947
ENSG00000228886	AL138963.1	0.0457181	1.25767	-0.141094	0.887959	0.928344	-6.26571
ENSG00000259548	AC021483.1	0.0426838	1.89902	-0.141017	0.88802	0.928344	-6.37743
ENSG00000157227	MMP14	-0.0234093	5.72841	0.140927	0.888091	0.928344	-6.87424
ENSG00000284642	AL139424.2	0.035402	3.63694	-0.140866	0.888139	0.928344	-6.68117
ENSG00000182224	CYB5D1	0.0297515	4.42486	-0.140707	0.888265	0.928403	-6.782
ENSG00000154710	RABGEF1	-0.021763	6.50704	0.140408	0.888501	0.928576	-6.89073
ENSG00000134744	TUT4	0.0170552	4.59075	-0.140314	0.888574	0.928581	-6.79992
ENSG00000205045	SLFN12L	0.032481	3.0645	-0.140215	0.888653	0.92859	-6.59205
ENSG00000125434	SLC25A35	-0.0348051	1.52947	0.140106	0.888739	0.928607	-6.3219
ENSG00000147394	ZNF185	0.0265364	2.55521	-0.139779	0.888997	0.928779	-6.50551
ENSG00000159885	ZNF222	-0.0278004	2.60344	0.139721	0.889043	0.928779	-6.51408
ENSG00000111490	TBC1D30	0.0256924	4.0138	-0.139547	0.88918	0.928849	-6.73448
ENSG00000173702	MUC13	-0.0454738	2.85662	0.138989	0.88962	0.929236	-6.57019
ENSG00000147874	HAUS6	0.0216467	1.94322	-0.137627	0.890694	0.930285	-6.39108
ENSG00000126453	BCL2L12	0.0298051	2.26038	-0.136701	0.891425	0.930954	-6.45615
ENSG00000159216	RUNX1	-0.0142321	7.03227	0.136598	0.891507	0.930954	-6.8949
ENSG00000243927	MRPS6	-0.024559	3.96976	0.136551	0.891544	0.930954	-6.73404
ENSG00000124541	RRP36	-0.0201196	3.34897	0.136392	0.89167	0.931012	-6.64441
ENSG00000080986	NDC80	0.0373518	1.87285	-0.136058	0.891933	0.931017	-6.36768
ENSG00000178457	LINC00314	0.0376668	1.69027	-0.136037	0.89195	0.931017	-6.34012
ENSG00000110955	ATP5F1B	-0.0213388	6.28559	0.135963	0.892008	0.931017	-6.88838
ENSG00000233431	LINC02596	-0.0358924	2.56621	0.135774	0.892157	0.931017	-6.50988
ENSG00000269888	AC112491.1	-0.0695413	2.63591	0.13564	0.892263	0.931017	-6.50707
ENSG00000166451	CENPN	0.028978	2.65168	-0.135593	0.8923	0.931017	-6.51939
ENSG00000259255	AC073941.1	0.0382744	1.26076	-0.135499	0.892374	0.931017	-6.26453
ENSG00000265408	AC009084.1	0.0418629	0.978709	-0.135282	0.892546	0.931017	-6.20831
ENSG00000104205	SGK3	0.0188018	5.28053	-0.135261	0.892562	0.931017	-6.85354
ENSG00000158161	EYA3	0.0174067	4.03433	-0.135213	0.8926	0.931017	-6.73798
ENSG00000153201	RANBP2	0.0210455	5.29202	-0.135168	0.892636	0.931017	-6.85417
ENSG00000146833	TRIM4	0.0143345	3.42784	-0.135167	0.892636	0.931017	-6.65432
ENSG00000105325	FZR1	-0.0197776	4.74816	0.135167	0.892636	0.931017	-6.81681
ENSG00000138768	USO1	0.0223092	3.86956	-0.135146	0.892653	0.931017	-6.7185
ENSG00000233927	RPS28	-0.0245127	7.56211	0.13475	0.892966	0.931271	-6.89578
ENSG00000109062	SLC9A3R1	0.0202124	5.19031	-0.134346	0.893285	0.93153	-6.84779
ENSG00000085999	RAD54L	-0.0380539	1.71691	0.133818	0.893702	0.931893	-6.36353
ENSG00000077235	GTF3C1	0.0177192	3.85568	-0.133698	0.893796	0.931909	-6.71645
ENSG00000087301	TXNDC16	0.0295073	1.73474	-0.13362	0.893858	0.931909	-6.35272
ENSG00000100297	MCM5	-0.0219597	3.78545	0.13336	0.894063	0.931985	-6.70829
ENSG00000155330	C16orf87	-0.0269993	1.75125	0.133351	0.89407	0.931985	-6.35978
ENSG00000162694	EXTL2	0.0343836	1.86714	-0.133017	0.894334	0.932187	-6.38084
ENSG00000137871	ZNF280D	0.0259406	2.6197	-0.132844	0.894471	0.93221	-6.51451
ENSG00000178338	ZNF354B	0.0306089	5.0491	-0.132788	0.894515	0.93221	-6.8385
ENSG00000062725	APPBP2	0.0164124	3.60975	-0.132648	0.894626	0.93221	-6.68252
ENSG00000156603	MED19	0.0240669	2.39277	-0.132635	0.894636	0.93221	-6.47923
ENSG00000228109	MELTF-AS1	-0.0402771	0.7665	0.132355	0.894857	0.932367	-6.18198
ENSG00000111802	TDP2	-0.0182612	6.47584	0.130679	0.896181	0.933673	-6.89165
ENSG00000165156	ZHX1	-0.0258399	2.56951	0.130474	0.896342	0.933769	-6.5115
ENSG00000100445	SDR39U1	0.0322411	2.57513	-0.130296	0.896483	0.933843	-6.52111
ENSG00000254431	AC084083.1	0.0350487	1.8515	-0.13017	0.896583	0.933843	-6.38229
ENSG00000269107	AC092329.1	0.0324781	1.18325	-0.130039	0.896686	0.933843	-6.25176
ENSG00000163939	PBRM1	0.0138404	4.87146	-0.129964	0.896746	0.933843	-6.82666
ENSG00000231329	AL031772.1	0.0237723	5.54388	-0.12994	0.896764	0.933843	-6.86746
ENSG00000155893	PXYLP1	-0.026499	2.32355	0.129466	0.897138	0.934128	-6.46581
ENSG00000117500	TMED5	0.0191466	5.14408	-0.129417	0.897178	0.934128	-6.84642
ENSG00000154997	SEPTIN14	-0.0246527	2.69179	0.129168	0.897374	0.934259	-6.53214
ENSG00000156471	PTDSS1	0.0183283	3.80119	-0.128856	0.897621	0.934398	-6.71059
ENSG00000171503	ETFDH	0.0179487	3.263	-0.128822	0.897648	0.934398	-6.63013
ENSG00000287680	AC093330.3	0.02426	3.44173	-0.128618	0.897809	0.934493	-6.65765
ENSG00000170473	PYM1	0.0215006	3.3084	-0.128077	0.898236	0.934864	-6.6363
ENSG00000132463	GRSF1	0.0191891	3.38235	-0.127889	0.898385	0.934878	-6.64905
ENSG00000254261	AL451137.2	-0.034298	1.57635	0.127883	0.89839	0.934878	-6.31847
ENSG00000259088	AL137779.2	0.034497	2.01756	-0.127617	0.8986	0.935017	-6.39832
ENSG00000124702	KLHDC3	-0.0215938	2.89296	0.127536	0.898664	0.935017	-6.57674
ENSG00000071859	FAM50A	-0.0178632	5.75093	0.12715	0.898969	0.935262	-6.87655
ENSG00000142733	MAP3K6	0.0256829	2.78342	-0.126981	0.899102	0.935327	-6.54618
ENSG00000229327	AL391839.1	-0.0413965	0.526846	0.126769	0.89927	0.935401	-6.14662
ENSG00000188486	H2AX	-0.0262072	3.17018	0.126714	0.899313	0.935401	-6.62045
ENSG00000049618	ARID1B	-0.0138273	5.02976	0.126447	0.899525	0.935527	-6.83945
ENSG00000213468	FIRRE	-0.0255717	2.01208	0.126383	0.899575	0.935527	-6.41171
ENSG00000029993	HMGB3	-0.0444877	4.5533	0.126162	0.89975	0.935553	-6.80048
ENSG00000102738	MRPS31	0.024784	2.59831	-0.126111	0.89979	0.935553	-6.51611
ENSG00000140848	CPNE2	-0.0138884	4.03123	0.126085	0.899811	0.935553	-6.74049
ENSG00000116604	MEF2D	-0.0161969	5.85053	0.125896	0.89996	0.935635	-6.8798
ENSG00000166126	AMN	-0.0339462	1.74758	0.125734	0.900088	0.935696	-6.36507
ENSG00000121680	PEX16	-0.0203839	3.91129	0.12563	0.90017	0.935708	-6.72927
ENSG00000135378	PRRG4	0.0196072	2.47444	-0.125538	0.900243	0.93571	-6.49
ENSG00000047346	FAM214A	0.0175109	3.83865	-0.125426	0.900332	0.93573	-6.71691
ENSG00000129219	PLD2	-0.0179512	4.8073	0.124973	0.90069	0.936029	-6.82262
ENSG00000286071	AL136171.2	-0.0196663	2.50798	0.124513	0.901053	0.936333	-6.5011
ENSG00000163898	LIPH	-0.0343929	1.59399	0.123801	0.901616	0.936845	-6.32702
ENSG00000232884	AF127936.1	-0.0298579	2.51825	0.121955	0.903075	0.938288	-6.50439
ENSG00000170379	TCAF2	-0.0198332	2.44416	0.121533	0.90341	0.938563	-6.4893
ENSG00000132024	CC2D1A	0.0141746	3.40486	-0.121368	0.90354	0.938611	-6.65452
ENSG00000014914	MTMR11	0.0243584	2.42771	-0.121157	0.903707	0.938611	-6.48831
ENSG00000198517	MAFK	0.0187396	4.81524	-0.121151	0.903712	0.938611	-6.82302
ENSG00000231721	LINC-PINT	0.0178842	6.13849	-0.121072	0.903774	0.938611	-6.88735
ENSG00000115568	ZNF142	-0.0197803	2.50583	0.121028	0.903809	0.938611	-6.50862
ENSG00000248489	LINC02062	-0.025805	3.16684	0.120707	0.904063	0.938802	-6.61443
ENSG00000285693	AP002381.2	-0.0265818	1.94101	0.12026	0.904416	0.939096	-6.39545
ENSG00000197937	ZNF347	0.031188	3.84865	-0.119722	0.904842	0.939464	-6.71246
ENSG00000099800	TIMM13	-0.0291345	2.63336	0.11919	0.905263	0.939829	-6.52399
ENSG00000124588	NQO2	-0.0189443	5.8187	0.119038	0.905383	0.93988	-6.87973
ENSG00000255808	AP003065.2	-0.0333773	1.41157	0.118147	0.906088	0.940538	-6.294
ENSG00000284930	AC005280.2	-0.0342409	4.98509	0.117879	0.9063	0.940685	-6.83758
ENSG00000227028	SLC8A1-AS1	-0.0262325	6.38536	0.117642	0.906487	0.940789	-6.89217
ENSG00000236051	MYCBP2-AS1	0.0305712	1.2365	-0.117574	0.906541	0.940789	-6.26736
ENSG00000264304	AC024267.4	0.0327159	2.65551	-0.117471	0.906623	0.940801	-6.53147
ENSG00000104886	PLEKHJ1	0.0160607	4.41111	-0.117227	0.906816	0.940927	-6.78547
ENSG00000267638	AC023855.2	0.0389325	1.62878	-0.116831	0.907129	0.941179	-6.31521
ENSG00000139890	REM2	-0.0250849	2.22664	0.116737	0.907203	0.941183	-6.43977
ENSG00000112304	ACOT13	0.0208593	3.18806	-0.116442	0.907437	0.941352	-6.61892
ENSG00000129562	DAD1	-0.0173473	5.61268	0.116271	0.907572	0.941419	-6.87297
ENSG00000106714	CNTNAP3	-0.0298767	3.82053	0.116132	0.907682	0.94146	-6.70942
ENSG00000134871	COL4A2	0.0248584	3.81443	-0.115754	0.907981	0.941632	-6.70895
ENSG00000119185	ITGB1BP1	0.0186545	3.83551	-0.115696	0.908028	0.941632	-6.71529
ENSG00000237686	AL109615.3	0.0296892	1.75814	-0.115654	0.90806	0.941632	-6.36052
ENSG00000005486	RHBDD2	-0.016303	5.89952	0.115502	0.908181	0.941684	-6.88255
ENSG00000131475	VPS25	-0.0147583	4.07816	0.114722	0.908798	0.942251	-6.7485
ENSG00000225640	LINC01729	-0.0378357	1.61238	0.114435	0.909026	0.942413	-6.32483
ENSG00000176903	PNMA1	-0.0215087	2.90124	0.114271	0.909155	0.942458	-6.58053
ENSG00000053900	ANAPC4	-0.0163665	3.40124	0.114201	0.909211	0.942458	-6.65791
ENSG00000162413	KLHL21	-0.0186677	5.39932	0.113984	0.909383	0.942534	-6.86345
ENSG00000108591	DRG2	-0.0203014	3.04019	0.11393	0.909425	0.942534	-6.59895
ENSG00000142920	AZIN2	0.0322786	1.36912	-0.112502	0.910555	0.94358	-6.28967
ENSG00000167034	NKX3-1	-0.0237443	2.15733	0.112445	0.9106	0.94358	-6.43994
ENSG00000104872	PIH1D1	0.0199784	3.86415	-0.112387	0.910647	0.94358	-6.72352
ENSG00000249086	AC051649.1	0.0421188	2.77259	-0.111964	0.910981	0.943853	-6.54685
ENSG00000267373	AC008894.1	-0.0364924	1.8702	0.111497	0.911351	0.944163	-6.38241
ENSG00000228113	AC003991.1	-0.0261166	5.135	0.111318	0.911493	0.94421	-6.84871
ENSG00000272366	AL158211.3	-0.0390633	0.8592	0.111146	0.911629	0.94421	-6.2003
ENSG00000066422	ZBTB11	0.0122508	3.06236	-0.111044	0.91171	0.94421	-6.59803
ENSG00000022556	NLRP2	-0.0239176	3.10874	0.111034	0.911718	0.94421	-6.60984
ENSG00000172292	CERS6	0.0239595	2.34366	-0.110992	0.911751	0.94421	-6.4718
ENSG00000122705	CLTA	-0.0137881	6.28243	0.11023	0.912354	0.944712	-6.89143
ENSG00000244405	ETV5	0.0280501	2.76047	-0.1102	0.912378	0.944712	-6.54225
ENSG00000128891	CCDC32	0.0145663	4.30263	-0.109867	0.912642	0.944912	-6.77241
ENSG00000029364	SLC39A9	0.0123542	3.6305	-0.10967	0.912798	0.945	-6.68917
ENSG00000101752	MIB1	0.017403	2.72838	-0.108749	0.913527	0.945651	-6.53917
ENSG00000163923	RPL39L	0.0275456	1.18167	-0.108697	0.913569	0.945651	-6.24265
ENSG00000113070	HBEGF	-0.0215906	5.34707	0.108528	0.913702	0.945716	-6.86179
ENSG00000124356	STAMBP	0.0164178	3.51914	-0.108297	0.913885	0.945795	-6.67071
ENSG00000107281	NPDC1	0.026934	2.08045	-0.108252	0.91392	0.945795	-6.43041
ENSG00000119328	ABITRAM	0.0219719	2.58086	-0.107629	0.914414	0.946092	-6.51575
ENSG00000103353	UBFD1	-0.0188749	3.64912	0.107445	0.91456	0.946092	-6.69357
ENSG00000227373	RABGAP1L-DT	-0.0239331	2.52072	0.107433	0.914569	0.946092	-6.50675
ENSG00000100201	DDX17	-0.00974156	7.79726	0.10733	0.914651	0.946092	-6.89863
ENSG00000140694	PARN	-0.0130878	3.92632	0.107142	0.9148	0.946092	-6.72786
ENSG00000104812	GYS1	0.0150155	4.41384	-0.1071	0.914834	0.946092	-6.78647
ENSG00000205323	SARNP	0.0154466	4.40105	-0.107059	0.914866	0.946092	-6.78558
ENSG00000084110	HAL	0.0277847	4.39387	-0.107003	0.91491	0.946092	-6.77921
ENSG00000108932	SLC16A6	0.0196395	4.10756	-0.107002	0.914911	0.946092	-6.75169
ENSG00000214353	VAC14-AS1	0.016563	1.91981	-0.106994	0.914918	0.946092	-6.39591
ENSG00000274750	H3C6	0.032226	1.42504	-0.106839	0.91504	0.946145	-6.28214
ENSG00000258891	AC005480.1	0.0182782	2.21228	-0.106522	0.915291	0.946331	-6.45236
ENSG00000101307	SIRPB1	0.0184239	6.99932	-0.106305	0.915463	0.946435	-6.8984
ENSG00000166046	TCP11L2	0.0166271	5.1982	-0.104385	0.916984	0.947934	-6.85244
ENSG00000003056	M6PR	0.0143131	6.49616	-0.103392	0.917771	0.948675	-6.89493
ENSG00000013288	MAN2B2	-0.0134645	3.74763	0.10328	0.91786	0.948692	-6.70727
ENSG00000160877	NACC1	0.0162822	4.44559	-0.10303	0.918058	0.948824	-6.79087
ENSG00000197774	EME2	0.0201463	2.7567	-0.102815	0.918229	0.948849	-6.54893
ENSG00000267174	AC011472.2	0.0302235	2.20924	-0.102752	0.918279	0.948849	-6.43913
ENSG00000274987	AC092794.1	0.0294248	1.23624	-0.102729	0.918296	0.948849	-6.25334
ENSG00000260923	LINC02193	-0.0211071	6.10363	0.102633	0.918373	0.948855	-6.88899
ENSG00000067365	METTL22	-0.0159945	5.11417	0.102159	0.918748	0.949169	-6.8482
ENSG00000115275	MOGS	-0.0175903	3.45227	0.101869	0.918978	0.949333	-6.67061
ENSG00000172757	CFL1	0.0100498	9.4826	-0.101568	0.919217	0.949506	-6.88503
ENSG00000256294	AC021092.2	-0.0176708	2.52298	0.0998292	0.920595	0.950856	-6.51285
ENSG00000130244	FAM98C	0.0157705	3.82668	-0.0995836	0.92079	0.950962	-6.71609
ENSG00000179335	CLK3	0.00982568	6.32669	-0.0994702	0.92088	0.950962	-6.89309
ENSG00000265354	TIMM23	0.0219253	2.92529	-0.0994291	0.920912	0.950962	-6.57918
ENSG00000178904	DPY19L3	-0.0139281	3.91464	0.0987386	0.92146	0.951454	-6.72885
ENSG00000227455	AL450345.1	0.0175362	2.0876	-0.0985979	0.921571	0.951467	-6.4249
ENSG00000125995	ROMO1	-0.0204887	5.23706	0.098542	0.921616	0.951467	-6.85641
ENSG00000284957	AF131216.5	0.025021	1.17841	-0.0983657	0.921755	0.951538	-6.24996
ENSG00000245848	CEBPA	0.0193623	2.92777	-0.0980722	0.921988	0.951702	-6.58286
ENSG00000142046	TMEM91	-0.014448	4.35589	0.0979853	0.922057	0.951702	-6.78285
ENSG00000067560	RHOA	-0.0114123	8.87133	0.0977493	0.922244	0.951712	-6.8923
ENSG00000115966	ATF2	0.0111052	4.52679	-0.0977144	0.922272	0.951712	-6.79827
ENSG00000166887	VPS39	-0.0107648	4.76858	0.0976313	0.922338	0.951712	-6.82247
ENSG00000204616	TRIM31	-0.0296727	1.45532	0.0976122	0.922353	0.951712	-6.30686
ENSG00000130731	METTL26	-0.0243863	2.62327	0.0974075	0.922515	0.951806	-6.54168
ENSG00000260091	AC093752.3	-0.0190545	2.85128	0.0971479	0.922721	0.951918	-6.5639
ENSG00000158793	NIT1	-0.0110561	4.45996	0.0970901	0.922767	0.951918	-6.79289
ENSG00000231789	PIK3CD-AS2	-0.0211185	1.90015	0.096923	0.922899	0.951981	-6.40208
ENSG00000172725	CORO1B	-0.0150583	5.3536	0.0966518	0.923114	0.952129	-6.86294
ENSG00000159579	RSPRY1	-0.0104901	4.45903	0.0965187	0.92322	0.952164	-6.79173
ENSG00000007202	KIAA0100	0.0103936	5.09431	-0.0963643	0.923342	0.952217	-6.8464
ENSG00000089195	TRMT6	0.018832	2.62659	-0.096206	0.923468	0.952226	-6.53005
ENSG00000169991	IFFO2	-0.0177526	2.56569	0.0961725	0.923495	0.952226	-6.52363
ENSG00000154832	CXXC1	-0.0132025	4.54692	0.0958977	0.923712	0.952377	-6.80277
ENSG00000168152	THAP9	0.0253983	1.33918	-0.0954265	0.924086	0.952689	-6.27262
ENSG00000198805	PNP	0.0149685	6.2753	-0.0953219	0.924169	0.952701	-6.8927
ENSG00000146122	DAAM2	0.0285529	2.09687	-0.0951932	0.924271	0.952732	-6.4232
ENSG00000250754	LINC02436	0.0206658	2.53682	-0.0951001	0.924345	0.952735	-6.50969
ENSG00000168701	TMEM208	-0.0150059	3.78086	0.0948641	0.924532	0.952804	-6.71165
ENSG00000255284	AP006621.3	-0.0267815	1.20352	0.0947858	0.924594	0.952804	-6.25367
ENSG00000130726	TRIM28	0.0136239	5.96855	-0.0947446	0.924627	0.952804	-6.88634
ENSG00000120709	FAM53C	-0.0109528	5.85446	0.0944955	0.924825	0.952934	-6.88333
ENSG00000276527	AL356515.1	0.0308958	1.81775	-0.0942535	0.925017	0.953058	-6.38228
ENSG00000136997	MYC	0.0164595	3.57372	-0.0940247	0.925198	0.953171	-6.68322
ENSG00000258890	CEP95	-0.011797	4.05365	0.0933749	0.925713	0.953629	-6.74703
ENSG00000105699	LSR	0.0196691	3.60059	-0.0931256	0.925911	0.953759	-6.68513
ENSG00000182534	MXRA7	-0.0163305	3.26557	0.0930325	0.925985	0.953761	-6.63759
ENSG00000283696	AL592295.4	-0.0176712	3.89785	0.0928958	0.926093	0.953793	-6.72767
ENSG00000117533	VAMP4	-0.0185756	2.50111	0.0928132	0.926159	0.953793	-6.51426
ENSG00000197766	CFD	-0.0216004	5.47382	0.0922665	0.926593	0.954166	-6.86948
ENSG00000108433	GOSR2	-0.00991748	4.03963	0.0914826	0.927215	0.95466	-6.74553
ENSG00000173542	MOB1B	0.0148606	2.83901	-0.0914811	0.927216	0.95466	-6.5639
ENSG00000111325	OGFOD2	-0.0215463	2.1425	0.0912853	0.927371	0.954668	-6.44561
ENSG00000011422	PLAUR	-0.0144765	10.5154	0.0912756	0.927379	0.954668	-6.8734
ENSG00000269900	RMRP	-0.0126251	14.6215	0.0911893	0.927447	0.954668	-6.82258
ENSG00000197837	H4-16	-0.0188687	3.94957	0.091063	0.927548	0.954668	-6.73243
ENSG00000005187	ACSM3	0.0190495	3.83315	-0.0909838	0.92761	0.954668	-6.71803
ENSG00000267262	AC011444.2	0.0245334	2.04901	-0.0909296	0.927653	0.954668	-6.41578
ENSG00000224649	AF124730.2	-0.0272065	0.76077	0.0907705	0.92778	0.954724	-6.18262
ENSG00000082153	BZW1	-0.00943188	6.80128	0.0899957	0.928394	0.955283	-6.89901
ENSG00000167106	FAM102A	-0.0217811	3.40855	0.0896497	0.928669	0.955477	-6.66463
ENSG00000257277	AC092652.1	-0.0167305	4.74343	0.0895769	0.928727	0.955477	-6.82041
ENSG00000114416	FXR1	-0.00994766	5.41496	0.0893904	0.928875	0.95549	-6.86615
ENSG00000143633	C1orf131	0.0176583	2.76282	-0.0893801	0.928883	0.95549	-6.55437
ENSG00000135316	SYNCRIP	-0.0135918	4.33551	0.0890833	0.929118	0.955659	-6.78215
ENSG00000273691	AC087284.1	-0.0222977	2.68523	0.0889724	0.929206	0.955675	-6.53447
ENSG00000215717	TMEM167B	-0.00941666	5.01904	0.0887108	0.929414	0.955815	-6.84248
ENSG00000158552	ZFAND2B	-0.0107863	4.1058	0.0885845	0.929514	0.955844	-6.75386
ENSG00000108518	PFN1	-0.0104059	10.1667	0.0877352	0.930188	0.956464	-6.87788
ENSG00000231542	TAB3-AS1	0.0352254	2.59617	-0.0874785	0.930392	0.956599	-6.51586
ENSG00000272911	AC005696.3	-0.0281439	1.11938	0.0867552	0.930966	0.957116	-6.23781
ENSG00000048707	VPS13D	-0.012905	4.91133	0.0866066	0.931084	0.957163	-6.8341
ENSG00000205622	AP001042.1	0.0153754	4.04068	-0.0860571	0.93152	0.957538	-6.74446
ENSG00000260170	AC090527.3	-0.0255336	0.96063	0.0859091	0.931638	0.957579	-6.21369
ENSG00000147439	BIN3	-0.0114616	5.58321	0.085825	0.931704	0.957579	-6.87462
ENSG00000162600	OMA1	-0.0137277	3.99128	0.0856118	0.931874	0.957656	-6.74174
ENSG00000198815	FOXJ3	0.0106878	4.01506	-0.0855497	0.931923	0.957656	-6.74227
ENSG00000138801	PAPSS1	-0.0122505	4.95582	0.08529	0.932129	0.957794	-6.83879
ENSG00000122218	COPA	-0.0100818	6.45511	0.0850927	0.932286	0.957861	-6.89627
ENSG00000226803	ZNF451-AS1	-0.0242636	2.22407	0.0850106	0.932351	0.957861	-6.45788
ENSG00000154548	SRSF12	0.0190788	2.95006	-0.0849356	0.93241	0.957861	-6.57888
ENSG00000010322	NISCH	-0.0096478	4.37874	0.0844653	0.932784	0.958169	-6.78452
ENSG00000127564	PKMYT1	0.0215791	1.98322	-0.0843768	0.932854	0.958169	-6.41698
ENSG00000242258	LINC00996	0.0206973	2.18301	-0.0842065	0.932989	0.95821	-6.4427
ENSG00000166170	BAG5	-0.0140214	2.6681	0.0841461	0.933037	0.95821	-6.537
ENSG00000177675	CD163L1	-0.0240702	2.14489	0.0838438	0.933277	0.958382	-6.43546
ENSG00000145022	TCTA	-0.0113262	3.30222	0.0836767	0.93341	0.958445	-6.64072
ENSG00000147854	UHRF2	-0.0117291	3.62573	0.0835363	0.933521	0.958485	-6.68905
ENSG00000269933	AL031429.2	-0.0230701	3.54005	0.0833848	0.933642	0.958535	-6.67828
ENSG00000007520	TSR3	-0.0141764	3.45639	0.0829712	0.93397	0.958776	-6.66725
ENSG00000088826	SMOX	0.0163232	3.20807	-0.0829081	0.93402	0.958776	-6.63449
ENSG00000133789	SWAP70	-0.0100631	5.48571	0.0827146	0.934174	0.958849	-6.8705
