## Supplementary material for "Integrated Host/Microbe Metagenomics Enables Accurate Lower Respiratory Tract Infection Diagnosis in Critically Ill Children": Supp Data 2 (part 2 of 2)

### Sheet: Definite_vs_NoEvidence_DE (continued)
gene_ID	gene_symbol	logFC	AveExpr	t	P.Value	adj.P.Val	B
ENSG00000102054	RBBP7	-0.0110389	3.85172	0.0826375	0.934235	0.958849	-6.72317
ENSG00000181830	SLC35C1	0.0164774	2.16691	-0.0816327	0.935033	0.959593	-6.4422
ENSG00000267121	AC008105.3	-0.0143631	5.30457	0.081352	0.935256	0.959666	-6.86115
ENSG00000187288	CIDEC	-0.0178586	1.49089	0.0813366	0.935268	0.959666	-6.31057
ENSG00000241269	AC093620.1	0.0214174	1.55271	-0.0812719	0.935319	0.959666	-6.32065
ENSG00000167186	COQ7	-0.0121904	2.60911	0.0811126	0.935446	0.959722	-6.53302
ENSG00000255150	EID3	-0.0176003	2.85692	0.0809548	0.935571	0.959776	-6.57271
ENSG00000059145	UNKL	0.0138573	4.27739	-0.0807335	0.935747	0.95982	-6.7735
ENSG00000228484	AL137025.1	0.0180424	1.8547	-0.0807193	0.935758	0.95982	-6.3698
ENSG00000130595	TNNT3	0.0212126	3.28597	-0.0804902	0.93594	0.959933	-6.63621
ENSG00000181045	SLC26A11	-0.0133383	5.53808	0.0796532	0.936605	0.960469	-6.87328
ENSG00000278097	AC243829.5	-0.0274351	0.660168	0.0796511	0.936607	0.960469	-6.17212
ENSG00000123352	SPATS2	0.0138326	3.71148	-0.0792554	0.936921	0.960717	-6.70178
ENSG00000261341	AC010325.1	-0.0236819	1.92649	0.079	0.937124	0.960847	-6.39296
ENSG00000255521	AL356215.1	0.0204788	1.54443	-0.0788491	0.937243	0.960847	-6.31619
ENSG00000143320	CRABP2	-0.0197301	1.30825	0.0788233	0.937264	0.960847	-6.26958
ENSG00000100731	PCNX1	-0.0113356	7.23541	0.078588	0.937451	0.9609	-6.90165
ENSG00000245832	MIR4300HG	-0.0196863	1.67033	0.0785769	0.93746	0.9609	-6.35901
ENSG00000197930	ERO1A	0.00899974	5.87775	-0.0783503	0.93764	0.96101	-6.88518
ENSG00000138303	ASCC1	0.00984943	4.64222	-0.0781118	0.937829	0.961069	-6.81198
ENSG00000108187	PBLD	-0.0125994	3.19239	0.0780964	0.937841	0.961069	-6.62674
ENSG00000108651	UTP6	-0.00927444	4.27812	0.0779954	0.937922	0.961077	-6.7749
ENSG00000229021	AL450992.2	0.0132675	1.92434	-0.0775446	0.93828	0.96137	-6.38888
ENSG00000006118	TMEM132A	-0.0121932	3.90799	0.0774399	0.938363	0.961382	-6.73359
ENSG00000107643	MAPK8	-0.0113	3.86861	0.0772017	0.938552	0.961502	-6.72466
ENSG00000006652	IFRD1	0.0124728	7.24483	-0.0768395	0.93884	0.961722	-6.9018
ENSG00000101460	MAP1LC3A	-0.0149055	4.77583	0.0765684	0.939055	0.961825	-6.82446
ENSG00000119487	MAPKAP1	-0.0087752	5.15445	0.0765321	0.939084	0.961825	-6.85264
ENSG00000115233	PSMD14	-0.0152977	3.62975	0.0762742	0.939289	0.961961	-6.69178
ENSG00000151164	RAD9B	0.0166488	1.96646	-0.0758421	0.939632	0.962177	-6.40844
ENSG00000164209	SLC25A46	0.0123122	3.11784	-0.0757706	0.939689	0.962177	-6.61382
ENSG00000138279	ANXA7	0.00868222	5.35901	-0.0757356	0.939717	0.962177	-6.86477
ENSG00000165886	UBTD1	-0.0127602	2.69986	0.0753651	0.940011	0.962404	-6.54481
ENSG00000111775	COX6A1	-0.0102595	6.52442	0.0749612	0.940332	0.962594	-6.89788
ENSG00000257386	AC025257.1	0.0231103	1.30867	-0.0748569	0.940415	0.962594	-6.30012
ENSG00000128789	PSMG2	-0.0142468	3.53243	0.0746827	0.940553	0.962594	-6.67626
ENSG00000163683	SMIM14	-0.00976821	4.31385	0.0746374	0.940589	0.962594	-6.77726
ENSG00000107672	NSMCE4A	-0.0161106	2.35361	0.0746015	0.940618	0.962594	-6.47782
ENSG00000072849	DERL2	-0.0100753	4.47063	0.074586	0.94063	0.962594	-6.79558
ENSG00000238201	AC114752.2	-0.023658	1.2559	0.0742449	0.940901	0.962798	-6.25773
ENSG00000259768	AC004943.2	-0.0241175	5.69244	0.0722867	0.942457	0.964316	-6.88006
ENSG00000114573	ATP6V1A	-0.00877704	5.69446	0.0719992	0.942685	0.964427	-6.87989
ENSG00000254709	IGLL5	0.0249242	1.91142	-0.0718989	0.942765	0.964427	-6.40204
ENSG00000111786	SRSF9	-0.00905166	5.79591	0.071876	0.942783	0.964427	-6.8834
ENSG00000197779	ZNF81	-0.0146062	3.19636	0.071466	0.943109	0.964687	-6.62608
ENSG00000103042	SLC38A7	-0.0112535	3.41562	0.070615	0.943785	0.965304	-6.66301
ENSG00000162511	LAPTM5	0.00774353	9.58453	-0.0696283	0.94457	0.965974	-6.88649
ENSG00000137692	DCUN1D5	0.0136858	2.65507	-0.0696085	0.944585	0.965974	-6.53963
ENSG00000185009	AP3M1	-0.010269	2.91937	0.0692292	0.944887	0.966208	-6.58423
ENSG00000063176	SPHK2	-0.0117745	2.14154	0.0688208	0.945212	0.966457	-6.44709
ENSG00000198546	ZNF511	0.0147921	2.44257	-0.0687403	0.945275	0.966457	-6.4883
ENSG00000104969	SGTA	-0.0070721	4.6388	0.0685973	0.945389	0.966499	-6.81257
ENSG00000135341	MAP3K7	-0.0102506	2.69758	0.0683159	0.945613	0.966654	-6.54374
ENSG00000175274	TP53I11	-0.00974566	5.8505	0.0679667	0.94589	0.966809	-6.88538
ENSG00000124587	PEX6	0.0133216	1.84838	-0.067875	0.945963	0.966809	-6.38246
ENSG00000168264	IRF2BP2	0.0113429	6.17926	-0.0678507	0.945983	0.966809	-6.89322
ENSG00000144785	AC073896.1	0.0202715	1.00147	-0.067721	0.946086	0.966841	-6.22361
ENSG00000124103	FAM209A	0.0172983	1.98596	-0.0673646	0.946369	0.967043	-6.40754
ENSG00000180902	D2HGDH	0.0132186	3.27118	-0.0672886	0.946429	0.967043	-6.64258
ENSG00000251376	AC034238.4	-0.0205187	1.78215	0.0670457	0.946622	0.967099	-6.38375
ENSG00000269604	AC005523.2	-0.0179078	2.69047	0.067037	0.946629	0.967099	-6.53386
ENSG00000126756	UXT	0.0134684	4.48693	-0.0662511	0.947254	0.967664	-6.79808
ENSG00000163291	PAQR3	-0.0133612	2.16473	0.0660052	0.94745	0.967776	-6.44815
ENSG00000009307	CSDE1	-0.00705993	6.80639	0.0659296	0.94751	0.967776	-6.9009
ENSG00000120705	ETF1	-0.00712414	6.81559	0.0658352	0.947585	0.967779	-6.90097
ENSG00000110074	FOXRED1	-0.0102613	2.88724	0.0654166	0.947918	0.968044	-6.57815
ENSG00000163584	RPL22L1	-0.0141051	3.00291	0.065174	0.94811	0.968167	-6.59798
ENSG00000249743	AC116345.1	0.0160537	1.84758	-0.0648776	0.948346	0.96824	-6.38383
ENSG00000060971	ACAA1	-0.00778221	6.06189	0.0648656	0.948356	0.96824	-6.89112
ENSG00000101407	TTI1	-0.00978228	2.37489	0.0648102	0.9484	0.96824	-6.48994
ENSG00000149262	INTS4	-0.00788368	3.92962	0.0646873	0.948497	0.968265	-6.73362
ENSG00000161654	LSM12	0.00770284	4.29946	-0.064143	0.94893	0.968604	-6.77891
ENSG00000086548	CEACAM6	-0.0176995	4.28849	0.0640869	0.948975	0.968604	-6.77621
ENSG00000136485	DCAF7	-0.00895574	4.17294	0.0634638	0.94947	0.969036	-6.764
ENSG00000156113	KCNMA1	-0.0213042	3.22508	0.0633305	0.949576	0.96907	-6.63786
ENSG00000089685	BIRC5	-0.0160222	1.42667	0.0630749	0.949779	0.969134	-6.28288
ENSG00000038358	EDC4	-0.00795588	4.22612	0.063054	0.949796	0.969134	-6.76944
ENSG00000155304	HSPA13	0.011722	2.82675	-0.0629766	0.949858	0.969134	-6.56077
ENSG00000263982	AC009716.1	0.0194973	1.54383	-0.0627805	0.950014	0.969219	-6.30826
ENSG00000160180	TFF3	0.0229802	3.33355	-0.0625742	0.950178	0.969264	-6.64845
ENSG00000167419	LPO	-0.0123727	2.5063	0.0625416	0.950203	0.969264	-6.49703
ENSG00000198625	MDM4	-0.00876586	5.65306	0.0624262	0.950295	0.969284	-6.87889
ENSG00000100979	PLTP	0.014157	4.02438	-0.0620864	0.950565	0.969485	-6.74785
ENSG00000171262	FAM98B	-0.0130377	2.01911	0.0618958	0.950717	0.969564	-6.4078
ENSG00000173436	MICOS10	0.00946876	4.61978	-0.0617857	0.950805	0.969564	-6.81119
ENSG00000019995	ZRANB1	0.0106564	2.27703	-0.0617144	0.950861	0.969564	-6.46261
ENSG00000187778	MCRS1	0.0086448	3.70018	-0.0615635	0.950981	0.969612	-6.70417
ENSG00000244625	MIATNB	-0.0112767	4.16149	0.0614005	0.951111	0.96967	-6.7638
ENSG00000141424	SLC39A6	-0.0106198	2.91285	0.0607437	0.951633	0.970089	-6.58426
ENSG00000077312	SNRPA	0.00899709	4.01765	-0.0606332	0.951721	0.970089	-6.74499
ENSG00000184924	PTRHD1	-0.0124556	2.33935	0.0606098	0.95174	0.970089	-6.47981
ENSG00000131473	ACLY	0.00700176	4.68777	-0.0605155	0.951815	0.970091	-6.81845
ENSG00000012048	BRCA1	0.0110716	3.36631	-0.0603751	0.951926	0.97013	-6.64618
ENSG00000155749	FLACC1	-0.0139628	2.72545	0.0601452	0.952109	0.970243	-6.55963
ENSG00000233384	CNIH3-AS2	-0.00950252	2.35131	0.0591323	0.952915	0.970989	-6.47948
ENSG00000170606	HSPA4	-0.00935923	4.76324	0.0586193	0.953323	0.971262	-6.82482
ENSG00000139719	VPS33A	0.00782751	3.59924	-0.0586123	0.953328	0.971262	-6.68633
ENSG00000196923	PDLIM7	0.0104996	7.42486	-0.0584309	0.953473	0.971335	-6.90321
ENSG00000259680	AC136428.1	0.0278855	2.58527	-0.0582762	0.953596	0.971386	-6.5364
ENSG00000179761	PIPOX	-0.0124599	1.8777	0.0581094	0.953728	0.971447	-6.39732
ENSG00000161847	RAVER1	0.00752609	3.64779	-0.0577735	0.953996	0.971645	-6.69513
ENSG00000152213	ARL11	0.0119754	4.90871	-0.0568677	0.954716	0.972265	-6.83634
ENSG00000163870	TPRA1	0.0102847	5.09908	-0.0568239	0.954751	0.972265	-6.85046
ENSG00000100105	PATZ1	-0.00861176	2.00959	0.0565367	0.954979	0.972356	-6.41598
ENSG00000189306	RRP7A	0.00830225	3.51334	-0.0565284	0.954986	0.972356	-6.67662
ENSG00000104219	ZDHHC2	0.0113653	3.68981	-0.0562062	0.955242	0.972492	-6.69717
ENSG00000228403	AC035139.1	0.0203327	2.04	-0.0561767	0.955266	0.972492	-6.42453
ENSG00000179222	MAGED1	-0.0107781	2.33179	0.0559815	0.955421	0.972576	-6.47504
ENSG00000233825	AL391839.2	0.0176924	1.08485	-0.0556206	0.955708	0.972794	-6.25019
ENSG00000135052	GOLM1	0.010284	4.56413	-0.0550503	0.956162	0.973181	-6.80543
ENSG00000287351	AC092120.3	0.0119915	1.80268	-0.0542571	0.956793	0.973749	-6.37618
ENSG00000160753	RUSC1	-0.00865939	2.60372	0.053944	0.957042	0.973924	-6.53393
ENSG00000088053	GP6	-0.0125857	2.07682	0.0537426	0.957202	0.973924	-6.42054
ENSG00000116521	SCAMP3	-0.00861808	3.52664	0.0537375	0.957206	0.973924	-6.67994
ENSG00000153498	SPACA7	-0.0156617	2.99207	0.0534691	0.95742	0.973924	-6.58736
ENSG00000100422	CERK	0.00892459	4.41736	-0.0534621	0.957425	0.973924	-6.78989
ENSG00000129636	ITFG1	0.00748227	3.9687	-0.053417	0.957461	0.973924	-6.73888
ENSG00000184047	DIABLO	0.00750622	4.04331	-0.0533629	0.957504	0.973924	-6.74594
ENSG00000134453	RBM17	-0.00667295	5.64872	0.053306	0.957549	0.973924	-6.87948
ENSG00000142751	GPN2	-0.0105893	2.61169	0.0531195	0.957698	0.974001	-6.52897
ENSG00000101782	RIOK3	-0.00575711	5.58626	0.0528308	0.957928	0.97416	-6.87687
ENSG00000161542	PRPSAP1	0.00745101	4.22575	-0.0526256	0.958091	0.974251	-6.77197
ENSG00000136830	NIBAN2	0.00727524	5.9451	-0.0522837	0.958363	0.974454	-6.88883
ENSG00000126267	COX6B1	0.00786244	6.41526	-0.0519603	0.95862	0.974641	-6.89796
ENSG00000030582	GRN	0.00860757	8.98789	-0.0517864	0.958758	0.974707	-6.8946
ENSG00000267555	AC008805.2	0.0149921	1.35784	-0.0516705	0.958851	0.974727	-6.29025
ENSG00000021762	OSBPL5	0.0113249	3.22629	-0.0510959	0.959308	0.975117	-6.63793
ENSG00000138107	ACTR1A	0.00466652	5.49985	-0.0508567	0.959498	0.975142	-6.87296
ENSG00000157600	TMEM164	0.00834013	4.53781	-0.0508091	0.959536	0.975142	-6.80536
ENSG00000128524	ATP6V1F	0.00904853	6.72357	-0.0507516	0.959582	0.975142	-6.90117
ENSG00000169718	DUS1L	0.00923985	4.31386	-0.0506973	0.959625	0.975142	-6.78159
ENSG00000175416	CLTB	-0.00606574	5.14964	0.0501808	0.960036	0.975469	-6.8542
ENSG00000259215	AC027237.4	-0.0155143	1.58803	0.0501082	0.960094	0.975469	-6.34063
ENSG00000239920	AC104389.5	-0.0123882	1.8405	0.0491161	0.960883	0.976197	-6.38676
ENSG00000153207	AHCTF1	0.00651745	3.90409	-0.0488881	0.961065	0.976278	-6.72924
ENSG00000087191	PSMC5	0.00646775	4.81162	-0.0488313	0.96111	0.976278	-6.8286
ENSG00000176853	FAM91A1	-0.00472566	5.28038	0.0486688	0.961239	0.976323	-6.86173
ENSG00000197021	CXorf40B	0.00911628	2.55621	-0.0485922	0.9613	0.976323	-6.51819
ENSG00000100410	PHF5A	-0.0075699	3.65594	0.0481606	0.961644	0.97655	-6.69533
ENSG00000236756	DNAJC9-AS1	0.0136718	1.20234	-0.0481267	0.961671	0.97655	-6.25398
ENSG00000272140	AC022400.6	0.0108506	1.53159	-0.0471947	0.962412	0.977226	-6.33685
ENSG00000197037	ZSCAN25	0.00839901	2.30304	-0.047106	0.962483	0.977226	-6.47869
ENSG00000105127	AKAP8	-0.00688186	3.48775	0.046918	0.962633	0.977303	-6.67653
ENSG00000269937	AC093525.7	0.00616052	2.42142	-0.0466874	0.962816	0.977415	-6.49149
ENSG00000270885	RASL10B	-0.014841	0.80171	0.0465284	0.962943	0.977469	-6.19313
ENSG00000287737	AC132872.5	-0.00778101	2.4159	0.0462035	0.963201	0.977598	-6.49402
ENSG00000118939	UCHL3	0.0110785	2.51568	-0.0461175	0.96327	0.977598	-6.5072
ENSG00000226851	AC004112.1	0.0132929	0.69861	-0.0460919	0.96329	0.977598	-6.1784
ENSG00000124596	OARD1	-0.00751978	2.97669	0.0457942	0.963527	0.977721	-6.59229
ENSG00000104687	GSR	0.00675246	4.90432	-0.0457556	0.963558	0.977721	-6.83649
ENSG00000275630	AC004816.2	0.0131529	0.582355	-0.0455361	0.963732	0.977824	-6.16521
ENSG00000143457	GOLPH3L	0.00981996	2.54681	-0.0452786	0.963937	0.977885	-6.50764
ENSG00000268750	AC010522.1	-0.0122846	1.43646	0.0452755	0.96394	0.977885	-6.31882
ENSG00000179271	GADD45GIP1	0.00940015	2.48917	-0.0449954	0.964163	0.978037	-6.50715
ENSG00000105656	ELL	-0.00637786	5.85026	0.0446879	0.964407	0.978211	-6.88653
ENSG00000106479	ZNF862	-0.0096286	2.10442	0.0437605	0.965146	0.978885	-6.43999
ENSG00000136819	C9orf78	-0.005129	4.75311	0.0436627	0.965223	0.97889	-6.82448
ENSG00000259520	AC051619.4	0.0112522	2.78733	-0.0434211	0.965416	0.97901	-6.54995
ENSG00000198522	GPN1	0.00731112	3.17895	-0.0431367	0.965642	0.979165	-6.62424
ENSG00000131238	PPT1	-0.00616792	6.28046	0.0428396	0.965879	0.979258	-6.89647
ENSG00000196440	ARMCX4	-0.00979145	2.72395	0.0428368	0.965881	0.979258	-6.54492
ENSG00000130311	DDA1	-0.00671921	4.57894	0.0427258	0.965969	0.979273	-6.80797
ENSG00000130748	TMEM160	-0.00988448	2.42593	0.0419505	0.966586	0.979824	-6.49347
ENSG00000269858	EGLN2	0.00448825	6.25776	-0.0415151	0.966933	0.979964	-6.89608
ENSG00000235531	MSC-AS1	-0.00899011	2.31382	0.0413865	0.967035	0.979964	-6.48137
ENSG00000142507	PSMB6	-0.0061487	4.86028	0.0413778	0.967042	0.979964	-6.8341
ENSG00000132005	RFX1	0.00568515	3.9946	-0.041357	0.967059	0.979964	-6.74224
ENSG00000182628	SKA2	-0.00946511	2.50788	0.041315	0.967092	0.979964	-6.508
ENSG00000238012	AC114752.1	0.012063	1.51326	-0.0410995	0.967264	0.980064	-6.30451
ENSG00000131652	THOC6	0.00686049	2.80404	-0.0407759	0.967521	0.980234	-6.56791
ENSG00000100036	SLC35E4	-0.00642881	2.03739	0.0405377	0.967711	0.980234	-6.42487
ENSG00000102225	CDK16	-0.00521545	4.88495	0.0405325	0.967715	0.980234	-6.83495
ENSG00000241370	RPP21	0.0102023	2.35538	-0.0405187	0.967726	0.980234	-6.48262
ENSG00000248605	AC022140.1	-0.0135047	2.26653	0.0397482	0.96834	0.980781	-6.45275
ENSG00000255537	AP000708.1	0.00653427	1.9962	-0.0392063	0.968771	0.981143	-6.40827
ENSG00000166394	CYB5R2	0.00949013	2.65452	-0.0391113	0.968847	0.981145	-6.54077
ENSG00000141378	PTRH2	-0.00684881	3.03951	0.0387365	0.969145	0.981373	-6.6019
ENSG00000005436	GCFC2	0.00745789	1.8736	-0.0385513	0.969292	0.981418	-6.39364
ENSG00000103549	RNF40	0.0041693	5.43419	-0.038495	0.969337	0.981418	-6.87027
ENSG00000263847	AP005899.1	-0.0114975	2.85878	0.0376464	0.970013	0.981926	-6.57182
ENSG00000264769	AC145207.8	-0.0103272	2.54613	0.0376144	0.970038	0.981926	-6.52163
ENSG00000165678	GHITM	0.00535317	5.15377	-0.0375872	0.97006	0.981926	-6.85477
ENSG00000166869	CHP2	-0.00603803	2.80134	0.0374816	0.970144	0.981936	-6.56109
ENSG00000145715	RASA1	0.00554016	4.05746	-0.0373579	0.970243	0.981962	-6.75047
ENSG00000183597	TANGO2	0.0064597	5.06134	-0.0369059	0.970602	0.982251	-6.84872
ENSG00000177054	ZDHHC13	0.00624095	3.1608	-0.0365221	0.970908	0.982486	-6.61792
ENSG00000116584	ARHGEF2	0.00419276	7.32699	-0.03641	0.970997	0.982501	-6.90419
ENSG00000253307	AC011676.1	0.00981308	5.15903	-0.0362023	0.971163	0.982556	-6.85369
ENSG00000130023	ERMARD	-0.00753959	2.27893	0.0361574	0.971198	0.982556	-6.47138
ENSG00000171316	CHD7	-0.00454729	4.60634	0.0359705	0.971347	0.982632	-6.81179
ENSG00000145494	NDUFS6	-0.00682623	3.78192	0.0354662	0.971749	0.982963	-6.71727
ENSG00000157764	BRAF	0.00472611	5.15651	-0.0352252	0.971941	0.983015	-6.85481
ENSG00000127774	EMC6	0.0090568	2.76192	-0.0352162	0.971948	0.983015	-6.55549
ENSG00000138172	CALHM2	0.00713882	2.87274	-0.0350454	0.972084	0.983078	-6.58374
ENSG00000101189	MRGBP	-0.00608796	2.05206	0.0343504	0.972637	0.983563	-6.41903
ENSG00000040633	PHF23	-0.00469277	5.10176	0.0335716	0.973257	0.984116	-6.85133
ENSG00000284634	AC092821.4	-0.00639555	2.87322	0.0329657	0.97374	0.984529	-6.57678
ENSG00000265241	RBM8A	-0.00450603	5.58271	0.0326751	0.973971	0.984618	-6.87747
ENSG00000285437	POLR2J3	-0.0050494	5.08079	0.0326696	0.973976	0.984618	-6.85032
ENSG00000125356	NDUFA1	0.00752857	5.60124	-0.0320262	0.974488	0.984991	-6.87847
ENSG00000125753	VASP	-0.00389724	8.99265	0.0318259	0.974647	0.984991	-6.8953
ENSG00000213380	COG8	-0.0046539	2.53092	0.0316807	0.974763	0.984991	-6.51482
ENSG00000285653	AC006238.2	0.00656151	1.73792	-0.0316565	0.974782	0.984991	-6.36128
ENSG00000100207	TCF20	-0.00486667	3.62507	0.0315784	0.974845	0.984991	-6.69417
ENSG00000116752	BCAS2	-0.00483217	3.92595	0.0315455	0.974871	0.984991	-6.73388
ENSG00000245904	AC025164.2	-0.00643102	1.65645	0.0314699	0.974931	0.984991	-6.35123
ENSG00000159346	ADIPOR1	-0.00382098	6.08898	0.0314633	0.974936	0.984991	-6.89326
ENSG00000182149	IST1	0.00265845	6.90452	-0.031255	0.975102	0.985084	-6.90312
ENSG00000105810	CDK6	0.00530262	2.69092	-0.0311048	0.975222	0.98513	-6.54891
ENSG00000179046	TRIML2	0.00869453	2.3522	-0.0307168	0.975531	0.985328	-6.47562
ENSG00000075856	SART3	0.00366882	4.33026	-0.030673	0.975566	0.985328	-6.78234
ENSG00000006747	SCIN	-0.00702242	2.9381	0.0302166	0.975929	0.985543	-6.57888
ENSG00000250950	AC093752.2	-0.00858454	1.15982	0.0301802	0.975958	0.985543	-6.24487
ENSG00000204070	SYS1	0.00408785	4.21515	-0.0300287	0.976079	0.985543	-6.77126
ENSG00000126012	KDM5C	-0.00355942	5.75093	0.0300013	0.976101	0.985543	-6.88388
ENSG00000145592	RPL37	-0.00472397	7.65005	0.0299407	0.976149	0.985543	-6.90427
ENSG00000081791	DELE1	0.00332314	4.34941	-0.0295671	0.976446	0.985769	-6.78613
ENSG00000107872	FBXL15	0.00530726	2.47893	-0.0293441	0.976624	0.985874	-6.50571
ENSG00000102316	MAGED2	-0.00478272	3.99197	0.0289258	0.976957	0.986026	-6.74154
ENSG00000187796	CARD9	0.0055236	2.15356	-0.0288736	0.976999	0.986026	-6.44952
ENSG00000148396	SEC16A	0.00330321	4.97314	-0.0288364	0.977028	0.986026	-6.84243
ENSG00000100401	RANGAP1	0.0037254	3.84584	-0.0287826	0.977071	0.986026	-6.72541
ENSG00000064393	HIPK2	0.00441327	4.56002	-0.0285848	0.977229	0.98611	-6.8077
ENSG00000100902	PSMA6	-0.00325872	6.83227	0.0278969	0.977776	0.986589	-6.90284
ENSG00000205307	SAP25	0.0061395	2.8405	-0.027477	0.978111	0.986819	-6.57126
ENSG00000273014	AC018645.3	0.00809624	1.44192	-0.0274236	0.978153	0.986819	-6.30199
ENSG00000181991	MRPS11	0.00491879	2.92953	-0.0272649	0.97828	0.986872	-6.58521
ENSG00000103507	BCKDK	-0.00338451	5.06378	0.0265871	0.97882	0.98727	-6.84919
ENSG00000143486	EIF2D	-0.00319711	4.57033	0.0265837	0.978822	0.98727	-6.80778
ENSG00000261840	AC093249.6	-0.00555824	1.40011	0.0263221	0.979031	0.987405	-6.30477
ENSG00000079739	PGM1	0.003904	3.39275	-0.026174	0.979149	0.98745	-6.66169
ENSG00000284977	AL160272.1	0.00500682	2.63167	-0.026068	0.979233	0.98746	-6.53092
ENSG00000181649	PHLDA2	0.00569844	4.01002	-0.0256533	0.979563	0.987718	-6.74878
ENSG00000106541	AGR2	-0.00772331	4.93336	0.0244135	0.980551	0.988556	-6.8393
ENSG00000145736	GTF2H2	0.00456242	3.83883	-0.0243284	0.980619	0.988556	-6.71862
ENSG00000278546	AC003101.2	-0.00676822	1.38983	0.0242392	0.98069	0.988556	-6.282
ENSG00000136238	RAC1	0.00234251	7.38763	-0.0242381	0.980691	0.988556	-6.9046
ENSG00000266313	AC026254.2	-0.00704667	1.58603	0.0240129	0.98087	0.98859	-6.32541
ENSG00000105976	MET	-0.00518454	3.24141	0.0239633	0.980909	0.98859	-6.63476
ENSG00000286011	AC062037.4	-0.00641216	3.00041	0.023826	0.981019	0.98859	-6.58585
ENSG00000135090	TAOK3	-0.00246614	5.58483	0.0237801	0.981055	0.98859	-6.87781
ENSG00000273674	AC021752.1	-0.00494941	3.19466	0.0237297	0.981096	0.98859	-6.62907
ENSG00000102984	ZNF821	-0.00455119	2.20283	0.0235785	0.981216	0.988636	-6.44685
ENSG00000070404	FSTL3	-0.00502346	1.80861	0.0233448	0.981402	0.988705	-6.38649
ENSG00000138375	SMARCAL1	-0.00400068	3.19794	0.023307	0.981432	0.988705	-6.63026
ENSG00000162444	RBP7	-0.00559159	2.58841	0.023091	0.981604	0.988749	-6.51944
ENSG00000176731	RBIS	0.00576988	3.17597	-0.0230659	0.981624	0.988749	-6.62234
ENSG00000141867	BRD4	0.00189318	6.79582	-0.0227298	0.981892	0.988944	-6.90272
ENSG00000070476	ZXDC	0.00254732	3.84723	-0.0223822	0.982169	0.9891	-6.72463
ENSG00000241399	CD302	-0.0043409	3.27769	0.0223142	0.982223	0.9891	-6.64159
ENSG00000262919	CCNQ	0.00351657	2.78408	-0.0221322	0.982368	0.9891	-6.56456
ENSG00000151014	NOCT	0.0034135	4.27371	-0.0220786	0.982411	0.9891	-6.7775
ENSG00000196693	ZNF33B	-0.00536067	1.85383	0.0220694	0.982418	0.9891	-6.39268
ENSG00000138814	PPP3CA	0.00289009	4.74738	-0.0219436	0.982518	0.989126	-6.82413
ENSG00000065883	CDK13	0.00183592	4.92735	-0.0217605	0.982664	0.989175	-6.83882
ENSG00000158417	EIF5B	0.00307751	3.08861	-0.0216959	0.982715	0.989175	-6.6135
ENSG00000145819	ARHGAP26	-0.00356689	8.28006	0.0215281	0.982849	0.989183	-6.90188
ENSG00000187325	TAF9B	-0.00412378	2.54026	0.0214846	0.982884	0.989183	-6.51141
ENSG00000274215	AC106028.4	0.00578964	3.03319	-0.0214058	0.982947	0.989183	-6.60024
ENSG00000128607	KLHDC10	-0.00365357	3.45952	0.0211454	0.983154	0.989317	-6.67124
ENSG00000114346	ECT2	-0.00387343	2.97492	0.0210348	0.983242	0.989331	-6.58847
ENSG00000261898	AC091153.4	0.00601273	1.04556	-0.0205675	0.983614	0.989604	-6.2262
ENSG00000119383	PTPA	-0.00292072	4.85419	0.0205082	0.983661	0.989604	-6.83382
ENSG00000144182	LIPT1	-0.00483661	1.63511	0.0202255	0.983887	0.989756	-6.33435
ENSG00000203325	AL445248.1	-0.00587055	1.77628	0.0199579	0.9841	0.989895	-6.36701
ENSG00000110047	EHD1	0.0039403	8.77278	-0.0198608	0.984177	0.989898	-6.89792
ENSG00000102710	SUPT20H	0.0024691	4.82982	-0.0193525	0.984582	0.990162	-6.83092
ENSG00000274272	AC069281.2	0.00364085	2.53885	-0.0193446	0.984588	0.990162	-6.51395
ENSG00000141279	NPEPPS	0.00199899	7.09984	-0.0191812	0.984719	0.990216	-6.90422
ENSG00000258586	LINC02274	0.00478606	1.81661	-0.0190911	0.98479	0.990216	-6.37267
ENSG00000146576	C7orf26	0.00299956	3.2035	-0.0188271	0.985001	0.990353	-6.63319
ENSG00000182325	FBXL6	0.00373373	2.09974	-0.0186969	0.985104	0.990382	-6.43669
ENSG00000124067	SLC12A4	0.00331431	3.30723	-0.0185657	0.985209	0.990407	-6.64831
ENSG00000175183	CSRP2	0.00398842	2.28384	-0.0184798	0.985277	0.990407	-6.46815
ENSG00000166135	HIF1AN	0.00250109	3.23228	-0.018265	0.985448	0.990504	-6.63256
ENSG00000169891	REPS2	-0.0031068	4.40289	0.0179603	0.985691	0.990673	-6.78861
ENSG00000103495	MAZ	0.00261401	5.08037	-0.0173257	0.986197	0.991106	-6.85005
ENSG00000261229	AC021483.2	0.00477532	2.1529	-0.0168034	0.986613	0.991278	-6.44585
ENSG00000187051	RPS19BP1	-0.00285297	4.45687	0.0167985	0.986617	0.991278	-6.79837
ENSG00000174744	BRMS1	0.00206468	4.37949	-0.0167855	0.986627	0.991278	-6.78796
ENSG00000168904	LRRC28	0.00324785	2.74943	-0.0167378	0.986665	0.991278	-6.551
ENSG00000101350	KIF3B	0.00222883	3.32559	-0.0165024	0.986853	0.991392	-6.6503
ENSG00000211460	TSN	0.00244644	3.29511	-0.0159177	0.987318	0.991785	-6.64088
ENSG00000164929	BAALC	-0.00479744	2.15147	0.0156487	0.987533	0.991925	-6.44971
ENSG00000128829	EIF2AK4	-0.00252913	3.97946	0.0151746	0.98791	0.99223	-6.73919
ENSG00000143493	INTS7	-0.00324925	1.83258	0.0150119	0.98804	0.992285	-6.37819
ENSG00000160305	DIP2A	0.00123863	3.97966	-0.0147769	0.988227	0.992345	-6.74136
ENSG00000113163	CERT1	0.00128669	6.00469	-0.0146841	0.988301	0.992345	-6.89166
ENSG00000181982	CCDC149	-0.00256159	2.57038	0.0146567	0.988323	0.992345	-6.51423
ENSG00000140157	NIPA2	-0.00190515	4.62298	0.0145414	0.988415	0.992362	-6.81381
ENSG00000213600	U73169.1	0.00445875	3.45871	-0.0144127	0.988517	0.992391	-6.6743
ENSG00000106993	CDC37L1	0.00258094	2.10828	-0.0139659	0.988873	0.992673	-6.43824
ENSG00000225663	MCRIP1	-0.00225244	4.35412	0.0136334	0.989138	0.99281	-6.78722
ENSG00000166477	LEO1	0.00221668	3.24118	-0.0136075	0.989159	0.99281	-6.63662
ENSG00000188177	ZC3H6	0.00286707	2.60127	-0.0133323	0.989378	0.992955	-6.51704
ENSG00000259773	AC012100.2	0.00401626	0.774775	-0.0131618	0.989514	0.99299	-6.19096
ENSG00000249240	AC069368.1	0.00497084	2.99172	-0.0131023	0.989561	0.99299	-6.61099
ENSG00000160007	ARHGAP35	0.00195251	2.57852	-0.0126595	0.989914	0.993269	-6.52887
ENSG00000150459	SAP18	0.00178278	5.40189	-0.0124813	0.990056	0.993337	-6.86946
ENSG00000132466	ANKRD17	-0.000915787	4.92996	0.0119913	0.990446	0.993653	-6.83909
ENSG00000183864	TOB2	0.001676	3.78168	-0.0116081	0.990752	0.993802	-6.71637
ENSG00000116497	S100PBP	-0.00189115	3.94463	0.0114881	0.990847	0.993802	-6.73585
ENSG00000144711	IQSEC1	-0.00160988	7.10023	0.0114432	0.990883	0.993802	-6.90434
ENSG00000006837	CDKL3	0.00236968	2.67776	-0.011431	0.990893	0.993802	-6.53879
ENSG00000227617	CERS6-AS1	0.00282844	3.69698	-0.0112729	0.991019	0.993853	-6.7034
ENSG00000162441	LZIC	-0.00141418	3.39316	0.0107778	0.991413	0.994174	-6.65744
ENSG00000104814	MAP4K1	-0.00250041	3.43236	0.0106147	0.991543	0.994226	-6.66899
ENSG00000118985	ELL2	-0.00154029	6.72399	0.0104352	0.991686	0.994226	-6.90243
ENSG00000028277	POU2F2	-0.00194427	4.79259	0.0104314	0.991689	0.994226	-6.82885
ENSG00000225138	SLC9A3-AS1	0.0023157	2.27178	-0.00962314	0.992333	0.994797	-6.47164
ENSG00000175220	ARHGAP1	0.000983339	4.40192	-0.00948992	0.992439	0.994829	-6.79108
ENSG00000266385	AC005899.6	-0.00236777	1.77977	0.00868206	0.993083	0.995399	-6.36665
ENSG00000136450	SRSF1	-0.00119619	5.4919	0.0085085	0.993221	0.995463	-6.87402
ENSG00000233791	LINC01136	-0.00202731	3.5811	0.00839652	0.99331	0.995477	-6.68518
ENSG00000235204	AL162724.2	0.00290713	2.59741	-0.00817978	0.993483	0.995575	-6.53402
ENSG00000105963	ADAP1	-0.00117305	5.82888	0.00804771	0.993588	0.995606	-6.88687
ENSG00000103472	RRN3P2	0.0013233	2.01377	-0.00752971	0.994001	0.995944	-6.42044
ENSG00000196235	SUPT5H	0.00105787	6.5144	-0.0072924	0.99419	0.996006	-6.90049
ENSG00000203879	GDI1	-0.000762902	6.55894	0.00726442	0.994212	0.996006	-6.90098
ENSG00000184076	UQCR10	-0.00140757	4.15501	0.00664933	0.994702	0.996422	-6.76237
ENSG00000128699	ORMDL1	0.00132432	3.34446	-0.0061635	0.995089	0.996735	-6.65047
ENSG00000265643	AC119868.2	0.00178617	1.22166	-0.00588348	0.995312	0.996853	-6.27518
ENSG00000132603	NIP7	-0.000777029	2.98828	0.00582837	0.995356	0.996853	-6.5984
ENSG00000213930	GALT	-0.00106816	2.4479	0.00537154	0.99572	0.997142	-6.50552
ENSG00000253736	AC022217.4	0.00160465	2.09539	-0.0048579	0.99613	0.997477	-6.43062
ENSG00000133812	SBF2	-0.000604537	5.56599	0.00474902	0.996216	0.997489	-6.8773
ENSG00000174007	CEP19	0.00071027	2.33549	-0.00383318	0.996946	0.998108	-6.47314
ENSG00000138381	ASNSD1	-0.000824557	1.95785	0.00378546	0.996984	0.998108	-6.40123
ENSG00000269303	AC020907.3	-0.000791506	3.27241	0.00274837	0.99781	0.998801	-6.64261
ENSG00000233340	AL139120.1	-0.000842958	1.9631	0.00272793	0.997827	0.998801	-6.41709
ENSG00000257636	G2E3-AS1	0.000631035	2.21037	-0.00251796	0.997994	0.998849	-6.44885
ENSG00000160948	VPS28	-0.000298241	5.50939	0.00248023	0.998024	0.998849	-6.8748
ENSG00000102384	CENPI	0.0003791	1.90485	-0.00179988	0.998566	0.999316	-6.39242
ENSG00000167657	DAPK3	-0.000215696	4.30661	0.0014383	0.998854	0.999482	-6.78179
ENSG00000215845	TSTD1	-0.00029293	3.8302	0.00140385	0.998882	0.999482	-6.72252
ENSG00000163866	SMIM12	0.000138773	3.63154	-0.00125087	0.999003	0.999529	-6.6966
ENSG00000108389	MTMR4	0.000120523	4.03449	-0.000798001	0.999364	0.999813	-6.74636
ENSG00000286067	AC004263.2	-0.000124379	3.3494	0.000706028	0.999437	0.999813	-6.65211
ENSG00000264151	AC090403.1	0.000130654	2.53454	-0.000558654	0.999555	0.999846	-6.52029
ENSG00000188761	BCL2L15	9.73e-05	1.5377	-0.000434049	0.999654	0.999846	-6.31428
ENSG00000172771	EFCAB12	4.22e-05	2.1928	-0.000225902	0.99982	0.999846	-6.45444
ENSG00000224870	MRPL20-AS1	-4.06e-05	2.03789	0.000207188	0.999835	0.999846	-6.43371
ENSG00000259986	AC103876.1	-6.4e-05	1.0524	0.000193785	0.999846	0.999846	-6.23429

### Sheet: AnyBacterial_vs_PurelyViral_DE
gene_ID	gene_symbol	logFC	AveExpr	t	P.Value	adj.P.Val	B
ENSG00000113580	NR3C1	-0.598881	6.21552	5.39544	3.38e-07	0.00207108	6.36323
ENSG00000139572	GPR84	-1.33342	7.06415	5.52625	1.87e-07	0.00207108	6.91465
ENSG00000116285	ERRFI1	1.3623	2.1385	-5.21692	7.5e-07	0.00305971	5.15897
ENSG00000086475	SEPHS1	1.19773	2.05256	-4.94572	2.44e-06	0.00482559	4.11368
ENSG00000100985	MMP9	-1.4829	6.71656	4.95503	2.34e-06	0.00482559	4.58089
ENSG00000140350	ANP32A	-0.633749	7.32344	4.9167	2.76e-06	0.00482559	4.43194
ENSG00000275302	CCL4	-1.17544	10.5582	4.98324	2.08e-06	0.00482559	4.69146
ENSG00000007237	AC005747.1	-0.791243	6.93627	4.78088	4.9e-06	0.00545254	3.90348
ENSG00000126003	PLAGL2	-0.926417	4.40155	4.80052	4.51e-06	0.00545254	3.93496
ENSG00000128294	TPST2	-0.620699	5.43093	4.79473	4.62e-06	0.00545254	3.95225
ENSG00000168246	UBTD2	-0.893535	3.27987	4.8175	4.2e-06	0.00545254	3.85997
ENSG00000101474	APMAP	-0.749635	5.38605	4.71228	6.53e-06	0.00665474	3.63696
ENSG00000267034	AC010980.2	-1.86945	2.04893	4.69229	7.09e-06	0.00667383	2.77337
ENSG00000008438	PGLYRP1	-1.41155	4.0848	4.62309	9.43e-06	0.00721337	3.22748
ENSG00000143367	TUFT1	0.950676	2.61887	-4.63905	8.83e-06	0.00721337	3.19329
ENSG00000155629	PIK3AP1	-0.634344	8.8801	4.63789	8.87e-06	0.00721337	3.3581
ENSG00000204252	HLA-DOA	1.17508	2.4019	-4.58661	1.1e-05	0.00788286	2.96379
ENSG00000158089	GALNT14	-1.26046	3.87249	4.565	1.2e-05	0.00813095	3.00765
ENSG00000070214	SLC44A1	0.711246	2.98069	-4.53326	1.36e-05	0.00843924	2.87121
ENSG00000163958	ZDHHC19	-1.56475	5.40038	4.51785	1.45e-05	0.00843924	2.90835
ENSG00000204936	CD177	-1.5313	8.69098	4.52958	1.38e-05	0.00843924	2.95242
ENSG00000232810	TNF	-1.31693	6.64765	4.46865	1.77e-05	0.00982304	2.72916
ENSG00000183019	MCEMP1	-0.802959	8.94726	4.4446	1.94e-05	0.0103475	2.63916
ENSG00000143546	S100A8	-0.874197	13.3262	4.36616	2.66e-05	0.0130088	2.36066
ENSG00000160255	ITGB2	-0.614606	9.17183	4.36942	2.62e-05	0.0130088	2.36589
ENSG00000077984	CST7	-1.01407	7.78248	4.34493	2.89e-05	0.0136031	2.27596
ENSG00000120278	PLEKHG1	-1.03327	3.65099	4.32473	3.13e-05	0.0137788	2.15731
ENSG00000148399	DPH7	0.849031	2.14975	-4.32285	3.15e-05	0.0137788	1.99676
ENSG00000136026	CKAP4	-0.652922	6.64879	4.30817	3.34e-05	0.0140934	2.14562
ENSG00000163220	S100A9	-0.874983	13.9723	4.28266	3.69e-05	0.0150551	2.06382
ENSG00000112893	MAN2A1	0.55484	3.3725	-4.25556	4.1e-05	0.0152125	1.94236
ENSG00000163221	S100A12	-1.44917	9.3499	4.26767	3.91e-05	0.0152125	2.00082
ENSG00000169908	TM4SF1	1.26064	2.49414	-4.25725	4.08e-05	0.0152125	1.86628
ENSG00000214212	C19orf38	-0.80523	5.42435	4.22427	4.63e-05	0.0166727	1.85744
ENSG00000180304	OAZ2	-0.609874	6.69494	4.20787	4.94e-05	0.0172571	1.78911
ENSG00000101336	HCK	-0.417561	8.64377	4.20029	5.08e-05	0.0172759	1.76124
ENSG00000257335	MGAM	-0.884319	7.07629	4.18307	5.43e-05	0.0179622	1.70114
ENSG00000102007	PLP2	-0.702243	6.8694	4.16373	5.85e-05	0.0179642	1.6338
ENSG00000173171	MTX1	-0.608697	5.85467	4.16275	5.87e-05	0.0179642	1.63731
ENSG00000186469	GNG2	-0.844506	6.98338	4.17468	5.61e-05	0.0179642	1.67195
ENSG00000100300	TSPO	-0.713972	7.50314	4.12683	6.74e-05	0.0190609	1.50368
ENSG00000100504	PYGL	-0.686382	6.88942	4.11066	7.16e-05	0.0190609	1.44909
ENSG00000121316	PLBD1	-0.748808	6.19712	4.13169	6.61e-05	0.0190609	1.52664
ENSG00000125741	OPA3	-0.647998	4.40361	4.12071	6.9e-05	0.0190609	1.50223
ENSG00000162551	ALPL	-0.769801	8.5209	4.11927	6.93e-05	0.0190609	1.47788
ENSG00000177628	GBA	-0.768654	6.4415	4.11128	7.15e-05	0.0190609	1.45407
ENSG00000085514	PILRA	-0.623932	7.56093	4.07696	8.14e-05	0.0195445	1.33108
ENSG00000163082	SGPP2	-0.926401	3.16429	4.0794	8.07e-05	0.0195445	1.29452
ENSG00000163932	PRKCD	-0.401078	7.64287	4.07686	8.14e-05	0.0195445	1.33052
ENSG00000188211	NCR3LG1	-0.840577	2.72021	4.09366	7.64e-05	0.0195445	1.28062
ENSG00000229314	ORM1	-1.26955	5.46343	4.08794	7.81e-05	0.0195445	1.38761
ENSG00000086200	IPO11	-0.963588	4.74651	4.05001	9.01e-05	0.0212131	1.26406
ENSG00000156414	TDRD9	-0.988924	4.62085	4.00618	0.000106251	0.024534	1.11795
ENSG00000006118	TMEM132A	-0.720997	3.85251	3.98491	0.00011503	0.0260691	1.03963
ENSG00000158825	CDA	-0.810663	5.72947	3.97389	0.000119847	0.0266671	0.994417
ENSG00000163950	SLBP	0.659123	3.85775	-3.94651	0.000132664	0.0289919	0.921082
ENSG00000145901	TNIP1	-0.6556	8.98757	3.94012	0.000135835	0.029164	0.868197
ENSG00000104894	CD37	-0.444898	8.24417	3.92253	0.00014495	0.0300661	0.807286
ENSG00000203710	CR1	-0.774371	7.25131	3.9244	0.000143953	0.0300661	0.814182
ENSG00000158747	NBL1	1.13822	2.1793	-3.89953	0.000157749	0.0321756	0.674039
ENSG00000167487	KLHL26	0.875031	2.10444	-3.89183	0.000162273	0.0325556	0.63393
ENSG00000161905	ALOX15	1.4109	1.84292	-3.88636	0.000165556	0.0326787	0.586305
ENSG00000058063	ATP11B	-0.552774	7.11578	3.82985	0.000203426	0.0383004	0.500992
ENSG00000158882	TOMM40L	-0.700271	5.09147	3.83636	0.00019868	0.0383004	0.551181
ENSG00000183742	MACC1	0.924274	2.85999	-3.83225	0.000201662	0.0383004	0.533311
ENSG00000130592	LSP1	-0.539577	8.9495	3.8179	0.000212427	0.0391999	0.463319
ENSG00000168229	PTGDR	-1.12799	1.74615	3.81098	0.000217813	0.0391999	0.173124
ENSG00000188786	MTF1	-0.791538	6.27113	3.8142	0.000215292	0.0391999	0.45733
ENSG00000100243	CYB5R3	-0.438344	5.38792	3.79826	0.000228052	0.0398699	0.418292
ENSG00000168439	STIP1	0.565699	5.75352	-3.80218	0.000224852	0.0398699	0.418089
ENSG00000091106	NLRC4	-0.653221	4.85424	3.77499	0.000247969	0.0427415	0.358406
ENSG00000128340	RAC2	-0.465843	8.83126	3.77037	0.000252116	0.0428479	0.308124
ENSG00000178996	SNX18	-0.665532	5.55837	3.76656	0.000255589	0.0428479	0.314563
ENSG00000105501	SIGLEC5	-0.855313	5.72472	3.75424	0.000267124	0.0430139	0.273007
ENSG00000105707	HPN	-1.1622	3.5297	3.75871	0.000262884	0.0430139	0.304827
ENSG00000128833	MYO5C	0.971618	1.85437	-3.75686	0.000264626	0.0430139	0.190386
ENSG00000000938	FGR	-0.464931	8.97063	3.73635	0.000284746	0.0433974	0.198907
ENSG00000111667	USP5	0.698751	2.73562	-3.74783	0.000273311	0.0433974	0.264264
ENSG00000117091	CD48	-0.648044	7.65618	3.73293	0.000288237	0.0433974	0.185043
ENSG00000136167	LCP1	-0.472905	9.92237	3.73677	0.000284315	0.0433974	0.205695
ENSG00000142973	CYP4B1	1.28311	2.20357	-3.72706	0.000294328	0.0433974	0.165919
ENSG00000178385	PLEKHM3	-0.679452	3.63597	3.73825	0.000282821	0.0433974	0.252203
ENSG00000211445	GPX3	-0.914619	6.58185	3.7295	0.000291783	0.0433974	0.180319
ENSG00000266412	NCOA4	-0.481201	6.51269	3.72109	0.00030065	0.0438019	0.151602
ENSG00000139197	PEX5	0.6935	2.54862	-3.71317	0.00030923	0.0440042	0.143217
ENSG00000159128	IFNGR2	-0.472974	7.89765	3.71327	0.000309118	0.0440042	0.121763
ENSG00000112759	SLC29A1	0.913425	2.25168	-3.70095	0.000322924	0.0454246	0.0805416
ENSG00000135636	DYSF	-0.560357	8.15868	3.69274	0.000332444	0.0462324	0.0564552
ENSG00000176485	PLAAT3	1.02767	2.08905	-3.68602	0.000340447	0.0468134	0.0235135
ENSG00000149187	CELF1	-0.477444	6.27047	3.68267	0.000344489	0.0468429	0.0316264
ENSG00000176788	BASP1	-0.557685	9.40421	3.67811	0.000350086	0.0470808	0.014968
ENSG00000026751	SLAMF7	-0.82443	7.76185	3.6725	0.00035708	0.0472684	-0.00801879
ENSG00000159496	RGL4	-0.755334	6.30085	3.67081	0.000359206	0.0472684	-0.00446593
ENSG00000147119	CHST7	-0.926759	3.66461	3.66591	0.000365455	0.0475792	0.0302557
ENSG00000107959	PITRM1	0.609968	3.67934	-3.66052	0.000372452	0.0476138	0.0137451
ENSG00000112096	SOD2	-0.544899	12.7842	3.65972	0.000373502	0.0476138	-0.0225675
ENSG00000109320	NFKB1	-0.51025	7.53085	3.64892	0.000387942	0.0478437	-0.0828335
ENSG00000111319	SCNN1A	0.918475	3.6421	-3.65513	0.000379579	0.0478437	-0.00378568
ENSG00000154978	VOPP1	-0.481816	6.4715	3.64907	0.000387743	0.0478437	-0.0770334
ENSG00000164603	BMT2	-0.868462	3.52163	3.64632	0.000391496	0.0478437	-0.030779
ENSG00000180573	H2AC6	0.585749	5.7898	-3.64107	0.000398763	0.0478437	-0.0982631
ENSG00000266654	AC129510.2	-1.30264	3.60474	3.64252	0.000396738	0.0478437	-0.045963
ENSG00000102854	MSLN	1.21628	2.50837	-3.62739	0.00041832	0.049225	-0.104293
ENSG00000123119	NECAB1	-1.26975	1.90771	3.62798	0.000417448	0.049225	-0.317255
ENSG00000117115	PADI2	-0.738032	6.37815	3.62138	0.000427184	0.0494362	-0.161462
ENSG00000256977	LIMS3	-0.981886	2.03576	3.6207	0.000428194	0.0494362	-0.278604
ENSG00000054793	ATP9A	-0.854601	2.62089	3.6148	0.00043711	0.0496969	-0.184881
ENSG00000115758	ODC1	0.71264	3.71136	-3.61384	0.000438574	0.0496969	-0.129965
ENSG00000012983	MAP4K5	0.700249	3.49067	-3.59521	0.000467936	0.0511303	-0.183532
ENSG00000111348	ARHGDIB	-0.510757	8.68441	3.59544	0.000467552	0.0511303	-0.249043
ENSG00000197183	NOL4L	-0.539557	3.93169	3.5995	0.000461004	0.0511303	-0.171457
ENSG00000198894	CIPC	0.816517	2.30142	-3.59895	0.000461895	0.0511303	-0.208701
ENSG00000088992	TESC	-0.874658	3.70115	3.58087	0.000491778	0.0514392	-0.225279
ENSG00000090487	SPG21	-0.357716	5.94673	3.58992	0.000476604	0.0514392	-0.255705
ENSG00000101421	CHMP4B	-0.346785	7.05409	3.58522	0.000484438	0.0514392	-0.281689
ENSG00000103187	COTL1	-0.374818	8.53496	3.5858	0.000483462	0.0514392	-0.279623
ENSG00000213889	PPM1N	-0.730683	4.12223	3.58204	0.000489794	0.0514392	-0.225986
ENSG00000164142	FAM160A1	-1.0679	1.79574	3.57782	0.000497001	0.0515449	-0.435091
ENSG00000058272	PPP1R12A	-0.409479	7.129	3.57362	0.000504285	0.0518608	-0.317942
ENSG00000177105	RHOG	-0.341408	8.05603	3.56766	0.00051477	0.052498	-0.337314
ENSG00000111052	LIN7A	-0.783594	3.94679	3.56316	0.00052283	0.0528793	-0.279808
ENSG00000133961	NUMB	-0.356882	7.88676	3.54807	0.000550746	0.0539202	-0.398199
ENSG00000171469	ZNF561	-0.52438	4.78535	3.5499	0.000547281	0.0539202	-0.343364
ENSG00000253961	AC009563.1	-1.13338	1.5843	3.55027	0.000546583	0.0539202	-0.590074
ENSG00000254338	MAFA-AS1	-1.55071	1.66249	3.54903	0.000548927	0.0539202	-0.573164
ENSG00000130299	GTPBP3	0.837393	1.73664	-3.54466	0.000557242	0.0540344	-0.439182
ENSG00000198216	CACNA1E	-0.923222	3.79037	3.54283	0.000560743	0.0540344	-0.338579
ENSG00000226891	LINC01359	-0.696532	3.66517	3.53669	0.000572701	0.0547556	-0.356484
ENSG00000187134	AKR1C1	1.0623	1.83385	-3.53216	0.000581679	0.0551828	-0.447227
ENSG00000128739	SNRPN	0.869366	1.74932	-3.5274	0.000591237	0.0556581	-0.485595
ENSG00000175489	LRRC25	-0.566545	6.21994	3.521	0.000604348	0.0564581	-0.471567
ENSG00000123975	CKS2	0.990129	2.52667	-3.51468	0.00061756	0.0572553	-0.432309
ENSG00000198734	F5	-0.799778	4.32328	3.51084	0.00062571	0.0575747	-0.444247
ENSG00000086300	SNX10	-0.59735	7.57115	3.5051	0.000638078	0.0582746	-0.530017
ENSG00000147065	MSN	-0.351861	8.02581	3.50135	0.000646289	0.0585873	-0.541597
ENSG00000255197	AC090559.1	-0.61789	5.89967	3.49834	0.000652964	0.0587571	-0.534015
ENSG00000084693	AGBL5	0.736673	1.8859	-3.49612	0.000657928	0.0587717	-0.554938
ENSG00000257218	GATC	0.61896	1.89408	-3.49294	0.000665077	0.0589798	-0.55664
ENSG00000076944	STXBP2	-0.537266	9.94564	3.4859	0.000681187	0.0591834	-0.578629
ENSG00000136840	ST6GALNAC4	0.812905	2.73961	-3.4856	0.000681881	0.0591834	-0.511027
ENSG00000277632	CCL3	-0.799894	10.2078	3.48725	0.000678075	0.0591834	-0.573231
ENSG00000050820	BCAR1	1.05132	1.93002	-3.47675	0.000702678	0.0593695	-0.587414
ENSG00000100030	MAPK1	-0.411715	6.1444	3.45865	0.000747091	0.0593695	-0.661107
ENSG00000123095	BHLHE41	1.18222	1.66837	-3.47119	0.000716072	0.0593695	-0.63863
ENSG00000130222	GADD45G	0.893169	2.19216	-3.46429	0.000732989	0.0593695	-0.601311
ENSG00000132589	FLOT2	-0.493293	7.67238	3.47847	0.000698592	0.0593695	-0.611458
ENSG00000135373	EHF	0.95508	3.01259	-3.47396	0.00070936	0.0593695	-0.540023
ENSG00000138821	SLC39A8	-0.726467	7.06873	3.45895	0.000746347	0.0593695	-0.668451
ENSG00000140743	CDR2	0.508225	3.97276	-3.46226	0.000738028	0.0593695	-0.592222
ENSG00000163904	SENP2	-0.467833	4.74661	3.46173	0.000739351	0.0593695	-0.6093
ENSG00000184363	PKP3	1.07237	1.9391	-3.4591	0.000745954	0.0593695	-0.632604
ENSG00000196502	SULT1A1	-0.803726	3.46223	3.45963	0.000744618	0.0593695	-0.581724
ENSG00000198018	ENTPD7	-0.648625	3.42125	3.48154	0.000691358	0.0593695	-0.5182
ENSG00000223901	AP001469.1	-0.987049	1.71825	3.46742	0.000725268	0.0593695	-0.749802
ENSG00000066336	SPI1	-0.352625	9.49376	3.45446	0.000757751	0.0594446	-0.676793
ENSG00000206075	SERPINB5	0.988713	1.59792	-3.45548	0.00075515	0.0594446	-0.688134
ENSG00000153292	ADGRF1	0.855867	3.16003	-3.45079	0.000767189	0.0598017	-0.607741
ENSG00000173848	NET1	0.901137	3.03613	-3.44493	0.000782509	0.060437	-0.623911
ENSG00000268104	SLC6A14	1.01014	2.7577	-3.4439	0.000785217	0.060437	-0.628354
ENSG00000081870	HSPB11	0.803477	2.52898	-3.43998	0.00079566	0.0605029	-0.647975
ENSG00000147533	GOLGA7	-0.544577	5.38576	3.43987	0.00079596	0.0605029	-0.697013
ENSG00000198719	DLL1	-0.9554	2.77741	3.4351	0.000808852	0.0611033	-0.6774
ENSG00000198053	SIRPA	-0.381765	7.60726	3.43013	0.00082246	0.0617501	-0.757668
ENSG00000164088	PPM1M	-0.542074	5.27669	3.40466	0.000895763	0.0662602	-0.797838
ENSG00000166272	WBP1L	-0.333979	4.58287	3.40521	0.000894114	0.0662602	-0.772715
ENSG00000256072	AC078889.1	-1.42138	1.87168	3.40365	0.000898773	0.0662602	-0.922206
ENSG00000089351	GRAMD1A	-0.610674	8.75609	3.39887	0.000913251	0.0669244	-0.848796
ENSG00000136689	IL1RN	-0.7929	11.8952	3.39157	0.000935775	0.0681668	-0.847874
ENSG00000073756	PTGS2	-1.10578	8.13485	3.38002	0.000972445	0.0688819	-0.906624
ENSG00000117425	PTCH2	-1.00872	5.12654	3.38616	0.000952791	0.0688819	-0.838523
ENSG00000222009	BTBD19	-0.641515	7.37644	3.37962	0.000973735	0.0688819	-0.907776
ENSG00000226091	LINC00937	-0.965402	5.51455	3.3843	0.000958711	0.0688819	-0.858947
ENSG00000253931	AC105118.1	-1.39175	2.16833	3.38295	0.000963022	0.0688819	-0.906686
ENSG00000129450	SIGLEC9	-0.621403	6.37726	3.37338	0.000994156	0.0691278	-0.918212
ENSG00000150054	MPP7	-0.67826	3.42755	3.37482	0.000989409	0.0691278	-0.823711
ENSG00000258928	AL358333.2	-1.32332	3.12824	3.3768	0.000982917	0.0691278	-0.833908
ENSG00000013588	GPRC5A	1.00721	3.66728	-3.36174	0.00103329	0.070232	-0.878236
ENSG00000111266	DUSP16	-0.796468	5.76591	3.36613	0.00101835	0.070232	-0.923436
ENSG00000124067	SLC12A4	0.633325	3.26177	-3.36289	0.00102936	0.070232	-0.86045
ENSG00000196792	STRN3	-0.445766	4.47505	3.36015	0.00103873	0.070232	-0.897164
ENSG00000261617	LINC02177	-0.821173	2.13238	3.36466	0.00102335	0.070232	-0.934701
ENSG00000113163	CERT1	-0.298609	5.99731	3.35755	0.00104771	0.0702558	-0.960992
ENSG00000274512	TBC1D3L	-1.34229	2.25103	3.35673	0.00105056	0.0702558	-0.967224
ENSG00000115091	ACTR3	-0.302174	8.76504	3.35192	0.00106741	0.0709945	-0.987598
ENSG00000067606	PRKCZ	0.828261	2.69466	-3.34591	0.00108883	0.0711335	-0.905612
ENSG00000117691	NENF	0.74923	2.05048	-3.34964	0.00107547	0.0711335	-0.926822
ENSG00000174837	ADGRE1	-0.724225	6.55269	3.34573	0.00108946	0.0711335	-1.00151
ENSG00000268500	AC018755.2	-0.845104	5.99397	3.34482	0.00109275	0.0711335	-0.992297
ENSG00000034713	GABARAPL2	-0.424853	6.96593	3.33652	0.00112308	0.0716863	-1.03384
ENSG00000085733	CTTN	0.876507	3.21105	-3.33722	0.00112047	0.0716863	-0.933432
ENSG00000140749	IGSF6	-0.541333	7.78017	3.33609	0.00112467	0.0716863	-1.03715
ENSG00000173914	RBM4B	0.751883	2.11389	-3.34028	0.00110923	0.0716863	-0.942251
ENSG00000184205	TSPYL2	0.761747	2.39562	-3.3336	0.00113393	0.071902	-0.947829
ENSG00000139436	GIT2	-0.429922	5.86498	3.33044	0.0011458	0.0722799	-1.0362
ENSG00000010165	EEF1AKNMT	0.661979	2.37511	-3.32378	0.00117117	0.0735016	-0.976366
ENSG00000110756	HPS5	0.408964	4.60618	-3.32129	0.00118077	0.0735262	-1.02889
ENSG00000273802	H2BC8	0.691223	3.17495	-3.32057	0.00118358	0.0735262	-0.978741
ENSG00000134602	STK26	-0.63633	3.99265	3.31871	0.00119083	0.073603	-0.995446
ENSG00000100345	MYH9	-0.364991	8.87025	3.31036	0.00122388	0.0742599	-1.10894
ENSG00000148175	STOM	-0.579746	7.02118	3.3099	0.00122573	0.0742599	-1.11161
ENSG00000170458	CD14	-0.487307	9.50332	3.31056	0.00122307	0.0742599	-1.10401
ENSG00000286276	AL390066.3	-1.0539	2.77789	3.31105	0.00122111	0.0742599	-1.01749
ENSG00000156453	PCDH1	0.911589	1.57253	-3.30634	0.00124012	0.0747616	-1.09088
ENSG00000006062	MAP3K14	0.565181	2.13354	-3.30443	0.00124789	0.0748614	-1.04541
ENSG00000110934	BIN2	-0.480057	6.5902	3.30226	0.00125678	0.0748867	-1.13069
ENSG00000243927	MRPS6	0.656535	3.92592	-3.30134	0.00126056	0.0748867	-1.05846
ENSG00000163814	CDCP1	0.58918	3.32756	-3.29872	0.00127143	0.0751678	-1.04293
ENSG00000121064	SCPEP1	-0.456619	5.71066	3.29718	0.00127785	0.0751842	-1.12841
ENSG00000158869	FCER1G	-0.428227	10.6383	3.29329	0.00129418	0.0755797	-1.14462
ENSG00000162852	CNST	-0.528937	3.3931	3.29131	0.00130257	0.0755797	-1.05755
ENSG00000188559	RALGAPA2	-0.55025	5.82535	3.29119	0.0013031	0.0755797	-1.14802
ENSG00000110876	SELPLG	-0.526098	7.07427	3.28856	0.00131431	0.0758702	-1.17419
ENSG00000115009	CCL20	-1.20188	6.82058	3.28594	0.0013256	0.0761629	-1.17582
ENSG00000100726	TELO2	0.606694	2.89527	-3.28445	0.00133205	0.0761758	-1.07483
ENSG00000115828	QPCT	-0.610833	5.43126	3.2811	0.00134665	0.0766525	-1.16328
ENSG00000119333	WDR34	0.807622	2.35595	-3.27834	0.00135882	0.0769874	-1.09792
ENSG00000171940	ZNF217	0.378382	4.63228	-3.27401	0.00137809	0.0775819	-1.1652
ENSG00000272398	CD24	0.928001	4.83822	-3.27314	0.001382	0.0775819	-1.18216
ENSG00000080815	PSEN1	-0.320179	7.19446	3.2685	0.00140299	0.0784009	-1.2333
ENSG00000260256	AP001063.1	-1.17879	1.69913	3.26644	0.00141241	0.0785688	-1.26217
ENSG00000160588	MPZL3	0.627792	3.42078	-3.26146	0.00143538	0.0794852	-1.15042
ENSG00000135070	ISCA1	0.60163	2.95948	-3.2528	0.00147624	0.0802942	-1.16207
ENSG00000164877	MICALL2	0.688132	2.4544	-3.25494	0.00146606	0.0802942	-1.15824
ENSG00000186105	LRRC70	-0.902276	4.50966	3.25672	0.00145764	0.0802942	-1.18739
ENSG00000186583	SPATC1	-0.870897	4.21532	3.25303	0.00147515	0.0802942	-1.18309
ENSG00000145781	COMMD10	-0.681151	2.91077	3.24316	0.00152298	0.0821069	-1.1889
ENSG00000189180	ZNF33A	0.50057	3.24651	-3.24388	0.00151943	0.0821069	-1.19273
ENSG00000169756	LIMS1	-0.403827	7.26368	3.23813	0.00154791	0.0830845	-1.32077
ENSG00000102144	PGK1	-0.34946	7.62098	3.23545	0.00156136	0.0830978	-1.32926
ENSG00000128422	KRT17	0.951105	5.19299	-3.23537	0.00156173	0.0830978	-1.30304
ENSG00000100664	EIF5	0.329343	7.12009	-3.23118	0.001583	0.0831448	-1.3411
ENSG00000101460	MAP1LC3A	-0.700345	4.75397	3.23132	0.0015823	0.0831448	-1.2738
ENSG00000127526	SLC35E1	-0.538441	4.63542	3.23218	0.00157787	0.0831448	-1.26945
ENSG00000070718	AP3M2	0.845256	1.94265	-3.22765	0.00160107	0.0833679	-1.25648
ENSG00000099812	MISP	0.830949	2.31467	-3.22236	0.00162859	0.0833679	-1.2475
ENSG00000104964	TLE5	0.587759	6.12983	-3.22171	0.00163198	0.0833679	-1.36153
ENSG00000109689	STIM2	0.546632	3.55402	-3.21856	0.00164856	0.0833679	-1.27397
ENSG00000113460	BRIX1	0.720421	1.9722	-3.22251	0.00162779	0.0833679	-1.26566
ENSG00000124102	PI3	-1.52967	7.40201	3.22318	0.00162429	0.0833679	-1.36014
ENSG00000128311	TST	0.702131	2.06348	-3.21961	0.00164303	0.0833679	-1.26891
ENSG00000150977	RILPL2	-0.483888	5.67597	3.2205	0.00163832	0.0833679	-1.34712
ENSG00000181026	AEN	0.589448	2.23196	-3.22837	0.0015974	0.0833679	-1.23797
ENSG00000099282	TSPAN15	1.00741	1.80714	-3.21698	0.00165698	0.0834491	-1.2895
ENSG00000103569	AQP9	-0.45858	10.3618	3.21136	0.00168711	0.0839304	-1.38201
ENSG00000125538	IL1B	-0.907048	11.0495	3.21167	0.00168544	0.0839304	-1.37643
ENSG00000198786	MT-ND5	0.579507	10.7813	-3.21211	0.00168306	0.0839304	-1.37328
ENSG00000134152	KATNBL1	0.670868	6.27556	-3.2072	0.00170979	0.0840338	-1.40467
ENSG00000265972	TXNIP	0.636278	9.07503	-3.2078	0.00170648	0.0840338	-1.40017
ENSG00000272396	AC005392.3	-1.34822	3.4061	3.20804	0.00170519	0.0840338	-1.28133
ENSG00000012779	ALOX5	-0.542014	8.75382	3.19652	0.00176922	0.084649	-1.4373
ENSG00000075785	RAB7A	-0.297538	8.09417	3.18308	0.00184681	0.084649	-1.47789
ENSG00000078043	PIAS2	0.615751	2.74385	-3.18328	0.00184563	0.084649	-1.34733
ENSG00000110047	EHD1	-0.589732	8.80719	3.18946	0.00180956	0.084649	-1.45704
ENSG00000122122	SASH3	-0.466217	6.55647	3.18735	0.0018218	0.084649	-1.45996
ENSG00000123685	BATF3	-0.968649	3.60861	3.19643	0.00176974	0.084649	-1.31838
ENSG00000133318	RTN3	-0.387688	7.0362	3.18775	0.00181949	0.084649	-1.46325
ENSG00000134070	IRAK2	-0.539514	6.71964	3.1911	0.00180013	0.084649	-1.45078
ENSG00000154122	ANKH	0.64249	3.30644	-3.18868	0.00181406	0.084649	-1.34626
ENSG00000161944	ASGR2	-0.80147	3.09483	3.19437	0.00178145	0.084649	-1.31776
ENSG00000162433	AK4	-0.618447	3.94112	3.18707	0.00182342	0.084649	-1.36046
ENSG00000163534	FCRL1	-0.99652	2.96474	3.19483	0.0017788	0.084649	-1.32099
ENSG00000163882	POLR2H	0.733568	3.12586	-3.20119	0.00174301	0.084649	-1.30651
ENSG00000166046	TCP11L2	-0.565389	5.18525	3.18502	0.00183539	0.084649	-1.42672
ENSG00000170323	FABP4	1.30688	1.38739	-3.19292	0.00178968	0.084649	-1.38869
ENSG00000196189	SEMA4A	-0.317007	6.62096	3.18565	0.00183173	0.084649	-1.46629
ENSG00000249624	AP000295.1	-1.09819	2.34643	3.19872	0.00175684	0.084649	-1.34109
ENSG00000256269	HMBS	0.821206	1.59548	-3.19236	0.00179289	0.084649	-1.37612
ENSG00000076513	ANKRD13A	-0.321347	6.10013	3.17831	0.00187508	0.0850133	-1.47932
ENSG00000225792	AC004540.2	-0.729277	4.28992	3.18017	0.00186399	0.0850133	-1.39286
ENSG00000260314	MRC1	1.01385	3.01944	-3.17822	0.0018756	0.0850133	-1.36634
ENSG00000085117	CD82	-0.475032	8.24813	3.17323	0.00190563	0.0860555	-1.5053
ENSG00000056558	TRAF1	-0.741131	5.52629	3.16284	0.00196957	0.0864261	-1.49972
ENSG00000068028	RASSF1	0.525105	2.59759	-3.16682	0.00194481	0.0864261	-1.39068
ENSG00000121039	RDH10	0.953957	3.33916	-3.16047	0.00198445	0.0864261	-1.42642
ENSG00000137713	PPP2R1B	0.626799	2.61081	-3.16577	0.00195136	0.0864261	-1.39345
ENSG00000141968	VAV1	-0.462384	7.35416	3.16259	0.00197114	0.0864261	-1.53535
ENSG00000159339	PADI4	-0.749684	5.64003	3.16066	0.00198326	0.0864261	-1.50929
ENSG00000165802	NSMF	0.532239	2.07872	-3.16532	0.0019541	0.0864261	-1.40887
ENSG00000174437	ATP2A2	0.480853	5.68423	-3.16054	0.001984	0.0864261	-1.52597
ENSG00000188483	IER5L	0.78689	2.39424	-3.16102	0.00198095	0.0864261	-1.40702
ENSG00000231964	AL731567.1	-0.816151	4.88527	3.1617	0.00197672	0.0864261	-1.47055
ENSG00000100897	DCAF11	0.33969	5.22078	-3.15133	0.00204273	0.0881707	-1.53654
ENSG00000171777	RASGRP4	-0.511114	6.18299	3.15265	0.0020342	0.0881707	-1.55119
ENSG00000183889	AC138969.1	0.582703	4.6808	-3.1508	0.00204612	0.0881707	-1.51728
ENSG00000101265	RASSF2	-0.47662	6.85409	3.14958	0.00205407	0.0882025	-1.56914
ENSG00000165025	SYK	-0.418025	5.60803	3.14844	0.00206149	0.0882116	-1.54848
ENSG00000071054	MAP4K4	-0.484857	7.42988	3.1461	0.00207677	0.0882481	-1.58174
ENSG00000163171	CDC42EP3	-0.566874	7.16938	3.14636	0.00207508	0.0882481	-1.57987
ENSG00000144381	HSPD1	0.610755	5.97227	-3.14454	0.00208707	0.0883599	-1.57699
ENSG00000155099	PIP4P2	-0.609988	4.56417	3.14242	0.00210106	0.0883599	-1.51402
ENSG00000173868	PHOSPHO1	0.87144	2.90256	-3.14288	0.00209805	0.0883599	-1.45835
ENSG00000077782	FGFR1	0.904536	2.65299	-3.13569	0.00214615	0.0897327	-1.47331
ENSG00000118263	KLF7	-0.498968	5.9783	3.12893	0.00219236	0.0897327	-1.61265
ENSG00000133606	MKRN1	-0.298938	5.87896	3.13465	0.00215324	0.0897327	-1.59662
ENSG00000148985	PGAP2	-0.550218	4.42998	3.13231	0.00216915	0.0897327	-1.53416
ENSG00000157778	PSMG3	0.6886	2.21435	-3.13355	0.00216068	0.0897327	-1.4832
ENSG00000171700	RGS19	-0.332694	6.67681	3.12955	0.00218813	0.0897327	-1.62409
ENSG00000173702	MUC13	1.10791	2.77534	-3.13036	0.00218255	0.0897327	-1.48944
ENSG00000184014	DENND5A	-0.395384	8.68051	3.13015	0.00218399	0.0897327	-1.62403
ENSG00000184012	TMPRSS2	0.936495	1.97446	-3.12731	0.00220362	0.0898928	-1.50697
ENSG00000118520	ARG1	-1.12913	4.44677	3.12527	0.00221778	0.0901701	-1.53855
ENSG00000258424	AL512791.1	1.16859	1.75042	-3.1228	0.00223506	0.0905718	-1.52862
ENSG00000233429	HOTAIRM1	0.875614	2.7095	-3.12048	0.00225146	0.090935	-1.51363
ENSG00000163347	CLDN1	0.930228	1.52689	-3.11849	0.00226559	0.0911533	-1.55977
ENSG00000188486	H2AX	0.648699	3.1167	-3.11762	0.00227176	0.0911533	-1.53095
ENSG00000141519	CCDC40	0.82625	2.42205	-3.11453	0.00229389	0.0917405	-1.52738
ENSG00000167306	MYO5B	0.949966	2.20881	-3.11226	0.0023103	0.0920959	-1.53602
ENSG00000175471	MCTP1	-0.532022	6.8931	3.10826	0.00233947	0.0929559	-1.68424
ENSG00000134308	YWHAQ	0.402761	5.49423	-3.10495	0.00236387	0.0936217	-1.67489
ENSG00000165092	ALDH1A1	0.994487	3.26433	-3.10108	0.00239266	0.0944559	-1.5839
ENSG00000254859	AC067930.3	-0.573651	10.9399	3.09721	0.00242178	0.0952984	-1.69617
ENSG00000140932	CMTM2	-0.822558	5.53903	3.09545	0.00243516	0.0955177	-1.6843
ENSG00000183762	KREMEN1	-0.545622	5.63494	3.09413	0.0024452	0.0956049	-1.69768
ENSG00000148737	TCF7L2	-0.506908	5.46666	3.0892	0.0024831	0.0963351	-1.70538
ENSG00000165474	GJB2	-0.788574	3.14323	3.0885	0.00248855	0.0963351	-1.5961
ENSG00000170142	UBE2E1	-0.397944	6.14942	3.08974	0.00247898	0.0963351	-1.72611
ENSG00000180549	FUT7	-0.805939	3.36106	3.08763	0.00249536	0.0963351	-1.6037
ENSG00000014257	ACPP	-0.62763	3.61297	3.08488	0.00251682	0.0968579	-1.62189
ENSG00000103723	AP3B2	-0.687049	3.66482	3.08324	0.00252968	0.0970479	-1.62644
ENSG00000203739	AL645568.1	-0.541125	3.18341	3.07484	0.00259675	0.0993094	-1.63424
ENSG00000122512	PMS2	0.566921	2.77815	-3.06992	0.00263676	0.100221	-1.64501
ENSG00000135597	REPS1	0.429215	3.72808	-3.06889	0.00264515	0.100221	-1.68668
ENSG00000163754	GYG1	-0.513259	6.966	3.06948	0.00264036	0.100221	-1.79165
ENSG00000147202	DIAPH2	-0.512675	3.83148	3.06662	0.00266389	0.100619	-1.68311
ENSG00000165819	METTL3	0.357165	3.87572	-3.06348	0.00269001	0.101047	-1.70839
ENSG00000243273	AC020636.1	-1.30682	2.30803	3.06327	0.00269172	0.101047	-1.68643
ENSG00000142405	NLRP12	-0.642476	4.38837	3.06065	0.00271367	0.10125	-1.72408
ENSG00000213903	LTB4R	-0.511857	5.2439	3.06105	0.00271036	0.10125	-1.77248
ENSG00000117133	RPF1	0.46011	2.92589	-3.05514	0.00276037	0.102612	-1.68701
ENSG00000161217	PCYT1A	-0.377253	6.35666	3.05437	0.00276695	0.102612	-1.82673
ENSG00000136827	TOR1A	-0.312067	5.16534	3.04433	0.00285419	0.105527	-1.8183
ENSG00000064666	CNN2	-0.293016	8.4573	3.04082	0.00288527	0.105542	-1.87087
ENSG00000107362	ABHD17B	0.462888	2.58848	-3.04222	0.00287288	0.105542	-1.71272
ENSG00000107833	NPM3	0.78793	1.82619	-3.03943	0.0028977	0.105542	-1.73576
ENSG00000136280	CCM2	-0.344978	4.89437	3.04039	0.00288916	0.105542	-1.8144
ENSG00000163191	S100A11	-0.3249	11.0283	3.04203	0.00287455	0.105542	-1.84518
ENSG00000170619	COMMD5	-0.424902	4.81257	3.03829	0.00290788	0.105598	-1.81338
ENSG00000185201	IFITM2	-0.52523	11.6824	3.03719	0.00291777	0.105644	-1.85285
ENSG00000136068	FLNB	0.45308	4.00653	-3.03361	0.00295012	0.105898	-1.79721
ENSG00000147676	MAL2	0.984487	2.66907	-3.03355	0.00295074	0.105898	-1.73885
ENSG00000172594	SMPDL3A	-0.764777	3.99537	3.0347	0.00294023	0.105898	-1.76871
ENSG00000148841	ITPRIP	-0.470277	6.66451	3.03085	0.00297535	0.106469	-1.8943
ENSG00000277203	F8A1	-0.789934	3.21407	3.02959	0.00298692	0.106571	-1.74962
ENSG00000171522	PTGER4	-0.525446	6.38694	3.02814	0.00300027	0.106571	-1.89737
ENSG00000276980	AC008760.2	-0.847227	3.33979	3.0277	0.00300434	0.106571	-1.75733
ENSG00000187479	C11orf96	-0.944557	2.95034	3.02651	0.00301534	0.106653	-1.75162
ENSG00000039068	CDH1	0.800407	3.39934	-3.01194	0.00315323	0.108162	-1.82427
ENSG00000058600	POLR3E	0.600442	3.49359	-3.01207	0.00315202	0.108162	-1.82609
ENSG00000072062	PRKACA	-0.325629	5.57044	3.01092	0.00316311	0.108162	-1.9243
ENSG00000088930	XRN2	-0.429283	5.07341	3.01586	0.00311559	0.108162	-1.88743
ENSG00000115602	IL1RL1	1.00964	2.84196	-3.01082	0.00316409	0.108162	-1.80089
ENSG00000136754	ABI1	-0.338411	5.8155	3.01812	0.00309402	0.108162	-1.91322
ENSG00000137073	UBAP2	-0.353674	4.35753	3.01917	0.00308405	0.108162	-1.8406
ENSG00000169403	PTAFR	-0.392407	6.96316	3.01696	0.00310503	0.108162	-1.93483
ENSG00000170571	EMB	-0.521598	6.02454	3.011	0.00316236	0.108162	-1.93581
ENSG00000189377	CXCL17	1.09084	3.80743	-3.01505	0.00312333	0.108162	-1.84236
ENSG00000257743	MGAM2	-0.711917	3.37633	3.01401	0.00313331	0.108162	-1.79574
ENSG00000283155	AC116353.5	-0.870723	3.90759	3.01988	0.00307739	0.108162	-1.80256
ENSG00000145390	USP53	0.634998	3.06813	-3.00844	0.00318719	0.108648	-1.81502
ENSG00000163393	SLC22A15	-0.620377	4.45019	3.007	0.00320132	0.108827	-1.87065
ENSG00000146540	C7orf50	0.620592	3.08461	-3.00404	0.00323045	0.109353	-1.82608
ENSG00000169902	TPST1	1.05531	3.29707	-3.00361	0.00323467	0.109353	-1.84139
ENSG00000101916	TLR8	-0.671466	5.69706	2.99815	0.00328916	0.110779	-1.95786
ENSG00000145287	PLAC8	-0.656589	7.12411	2.99757	0.00329494	0.110779	-1.98718
ENSG00000185298	CCDC137	0.654978	2.76154	-2.99648	0.00330595	0.110844	-1.83357
ENSG00000109743	BST1	-0.462258	6.22865	2.98925	0.00337961	0.111182	-1.99952
ENSG00000119729	RHOQ	-0.418313	6.18508	2.98973	0.00337471	0.111182	-1.99777
ENSG00000140379	BCL2A1	-0.412473	10.374	2.99181	0.00335338	0.111182	-1.98681
ENSG00000165215	CLDN3	0.85095	3.24191	-2.99114	0.00336025	0.111182	-1.8693
ENSG00000177663	IL17RA	-0.442329	6.6853	2.98952	0.00337684	0.111182	-2.00596
ENSG00000228278	ORM2	-1.01974	2.55598	2.98997	0.0033722	0.111182	-1.84609
ENSG00000235576	LINC01871	1.2302	0.963043	-2.99147	0.00335681	0.111182	-1.91764
ENSG00000162885	B3GALNT2	0.51054	2.55686	-2.98832	0.00338925	0.1112	-1.84862
ENSG00000173598	NUDT4	0.471763	3.13266	-2.98397	0.00343444	0.112381	-1.87813
ENSG00000120733	KDM3B	-0.317452	5.12317	2.98211	0.00345395	0.112718	-1.982
ENSG00000189060	H1-0	0.612327	4.34785	-2.98045	0.00347143	0.112988	-1.96031
ENSG00000149289	ZC3H12C	-0.66593	2.90718	2.97728	0.00350501	0.113477	-1.87579
ENSG00000182446	NPLOC4	0.359937	6.29031	-2.97814	0.00349588	0.113477	-2.0352
ENSG00000065809	FAM107B	-0.360191	7.26317	2.97533	0.00352586	0.113851	-2.04819
ENSG00000189077	TMEM120A	-0.51762	5.95819	2.97446	0.0035352	0.113852	-2.0317
ENSG00000160883	HK3	-0.502164	7.73205	2.97306	0.00355026	0.114037	-2.05498
ENSG00000075624	ACTB	-0.430419	13.2273	2.97074	0.00357532	0.114416	-2.01519
ENSG00000080824	HSP90AA1	0.564997	8.2033	-2.96946	0.00358929	0.114416	-2.06268
ENSG00000086062	B4GALT1	-0.305485	6.3335	2.96938	0.0035901	0.114416	-2.0558
ENSG00000089820	ARHGAP4	-0.407285	6.49718	2.96844	0.00360041	0.114446	-2.06006
ENSG00000090020	SLC9A1	-0.392717	4.31555	2.96433	0.00364556	0.115581	-1.98071
ENSG00000153317	ASAP1	-0.443887	7.06501	2.9621	0.00367019	0.115762	-2.08224
ENSG00000198695	MT-ND6	0.581459	11.723	-2.96282	0.00366223	0.115762	-2.0477
ENSG00000048544	MRPS10	0.533131	2.02687	-2.95663	0.00373148	0.116305	-1.92862
ENSG00000135587	SMPD2	-0.488253	3.43056	2.95607	0.00373778	0.116305	-1.94825
ENSG00000160917	CPSF4	0.554727	2.73838	-2.95706	0.00372657	0.116305	-1.93068
ENSG00000167965	MLST8	0.591276	2.7629	-2.95739	0.00372294	0.116305	-1.9324
ENSG00000170540	ARL6IP1	0.351508	5.73192	-2.95673	0.00373032	0.116305	-2.08154
ENSG00000180316	PNPLA1	-0.730144	3.46334	2.95548	0.00374443	0.116305	-1.94791
ENSG00000011566	MAP4K3	0.652125	3.61872	-2.94977	0.00380968	0.116849	-1.99626
ENSG00000109814	UGDH	0.633666	3.38991	-2.95277	0.00377524	0.116849	-1.97377
ENSG00000112299	VNN1	-0.888306	5.09859	2.95005	0.00380638	0.116849	-2.05029
ENSG00000172936	MYD88	-0.394593	7.83791	2.9511	0.00379441	0.116849	-2.11344
ENSG00000175274	TP53I11	-0.429187	5.8388	2.94998	0.00380719	0.116849	-2.09422
ENSG00000103365	GGA2	0.424853	4.78333	-2.94718	0.00383949	0.117469	-2.06988
ENSG00000065882	TBC1D1	0.305844	5.78471	-2.94536	0.0038607	0.117824	-2.11271
ENSG00000166068	SPRED1	0.686505	2.31615	-2.94448	0.0038709	0.117841	-1.95449
ENSG00000064270	ATP2C2	0.834599	3.17715	-2.93865	0.00393949	0.119631	-1.99992
ENSG00000105711	SCN1B	-0.75867	4.82084	2.93542	0.00397805	0.120503	-2.07769
ENSG00000010322	NISCH	0.344525	4.35587	-2.93389	0.00399635	0.120642	-2.0778
ENSG00000126804	ZBTB1	-0.43029	4.65117	2.93339	0.00400235	0.120642	-2.08081
ENSG00000162086	ZNF75A	0.484916	3.15097	-2.9313	0.00402756	0.12084	-2.01325
ENSG00000179195	ZNF664	0.564182	2.97009	-2.93121	0.00402865	0.12084	-2.00493
ENSG00000198938	MT-CO3	0.555959	11.3122	-2.92878	0.00405814	0.121427	-2.1413
ENSG00000253988	AC079015.1	-0.883686	3.21694	2.92592	0.00409325	0.122178	-2.00785
ENSG00000050730	TNIP3	-0.979443	6.47249	2.9224	0.00413666	0.122211	-2.17573
ENSG00000131236	CAP1	-0.306069	8.81278	2.92179	0.00414426	0.122211	-2.18669
ENSG00000133805	AMPD3	-0.541794	6.58499	2.92191	0.00414277	0.122211	-2.18328
ENSG00000142784	WDTC1	-0.36658	4.31381	2.92288	0.00413068	0.122211	-2.08851
ENSG00000261512	AC092368.3	-0.808788	2.32117	2.92464	0.0041089	0.122211	-2.00845
ENSG00000065618	COL17A1	-0.858972	2.14841	2.91257	0.00426026	0.122978	-2.04198
ENSG00000101337	TM9SF4	-0.410832	4.9884	2.9163	0.00421293	0.122978	-2.14514
ENSG00000106348	IMPDH1	-0.407111	6.37484	2.91869	0.00418286	0.122978	-2.18948
ENSG00000114638	UPK1B	0.881004	3.02114	-2.91785	0.00419343	0.122978	-2.0447
ENSG00000133265	HSPBP1	0.614163	2.79103	-2.91209	0.00426638	0.122978	-2.04635
ENSG00000144802	NFKBIZ	-0.521016	9.45831	2.91425	0.00423895	0.122978	-2.2014
ENSG00000147010	SH3KBP1	-0.369983	5.92465	2.91339	0.00424989	0.122978	-2.19376
ENSG00000171606	ZNF274	0.372137	4.10601	-2.91449	0.00423589	0.122978	-2.11303
ENSG00000178814	OPLAH	-0.58413	4.56066	2.91175	0.00427077	0.122978	-2.12608
ENSG00000184292	TACSTD2	1.04295	4.90549	-2.91632	0.00421276	0.122978	-2.16245
ENSG00000122203	KIAA1191	0.478922	3.44523	-2.91004	0.00429268	0.123319	-2.08305
ENSG00000150347	ARID5B	-0.360285	5.25197	2.90824	0.00431574	0.123691	-2.18127
ENSG00000132591	ERAL1	0.641147	2.32796	-2.90744	0.00432616	0.1237	-2.0442
ENSG00000204482	LST1	-0.530851	7.36314	2.90432	0.00436663	0.124566	-2.23568
ENSG00000079432	CIC	-0.416165	5.46347	2.90331	0.00437977	0.12465	-2.2026
ENSG00000088808	PPP1R13B	0.603227	2.68505	-2.90169	0.00440099	0.124699	-2.06709
ENSG00000100749	VRK1	-0.535597	3.59928	2.8969	0.00446438	0.124699	-2.10481
ENSG00000107829	FBXW4	0.455613	3.93534	-2.89551	0.0044829	0.124699	-2.15203
ENSG00000127124	HIVEP3	-0.610992	3.3087	2.89754	0.0044558	0.124699	-2.08847
ENSG00000137331	IER3	-0.454175	9.34206	2.89909	0.00443528	0.124699	-2.24188
ENSG00000142409	ZNF787	-0.383674	4.47887	2.89547	0.00448339	0.124699	-2.16896
ENSG00000156127	BATF	-0.451764	6.55039	2.90099	0.00441029	0.124699	-2.23816
ENSG00000179913	B3GNT3	0.836553	1.56191	-2.8968	0.00446573	0.124699	-2.08472
ENSG00000231208	ZBTB46-AS1	-0.994787	2.76708	2.89914	0.00443464	0.124699	-2.06365
ENSG00000237513	AC007384.1	-0.665269	6.65975	2.89918	0.00443411	0.124699	-2.24287
ENSG00000142634	EFHD2	-0.326622	8.1138	2.89163	0.00453493	0.125847	-2.26915
ENSG00000103067	ESRP2	0.716811	2.07091	-2.8888	0.00457329	0.126338	-2.08887
ENSG00000173262	SLC2A14	-0.956459	2.10172	2.88907	0.00456961	0.126338	-2.10159
ENSG00000175203	DCTN2	-0.36076	5.8033	2.8879	0.00458561	0.126394	-2.25645
ENSG00000096384	HSP90AB1	0.51765	7.04693	-2.886	0.00461151	0.126822	-2.28364
ENSG00000170477	KRT4	1.05119	1.58461	-2.88493	0.00462622	0.126941	-2.10702
ENSG00000100401	RANGAP1	0.406816	3.80008	-2.88282	0.0046553	0.127169	-2.17431
ENSG00000280279	AC240565.4	-0.69473	4.29667	2.88321	0.00464993	0.127169	-2.17968
ENSG00000189334	S100A14	0.958231	2.72708	-2.88183	0.00466905	0.12726	-2.12075
ENSG00000072274	TFRC	-0.480587	6.74536	2.87682	0.00473892	0.127288	-2.30319
ENSG00000092199	HNRNPC	-0.265946	8.5094	2.87771	0.00472644	0.127288	-2.30359
ENSG00000099991	CABIN1	0.440941	4.25502	-2.87654	0.00474288	0.127288	-2.22
ENSG00000101444	AHCY	0.47081	3.16675	-2.87799	0.00472257	0.127288	-2.14637
ENSG00000160285	LSS	-0.612316	4.51702	2.87948	0.00470175	0.127288	-2.20542
ENSG00000227507	LTB	-0.627	5.68791	2.87852	0.00471506	0.127288	-2.27136
ENSG00000281404	LINC01176	-0.836857	2.33494	2.87933	0.00470378	0.127288	-2.11241
ENSG00000269929	MIRLET7A1HG	0.830647	1.64636	-2.87509	0.0047633	0.127556	-2.13061
ENSG00000112378	PERP	0.860309	1.74148	-2.87386	0.0047807	0.127743	-2.12988
ENSG00000124766	SOX4	0.615642	1.92637	-2.87229	0.00480303	0.12806	-2.12992
ENSG00000225434	LINC01504	0.615201	2.10264	-2.87127	0.0048176	0.128169	-2.13006
ENSG00000123610	TNFAIP6	-0.686505	8.35437	2.86927	0.00484613	0.128648	-2.32641
ENSG00000100413	POLR3H	0.571273	2.23329	-2.86267	0.00494168	0.130007	-2.15028
ENSG00000105357	MYH14	0.848612	3.32513	-2.86354	0.00492901	0.130007	-2.19805
ENSG00000164181	ELOVL7	-0.717931	3.4653	2.86242	0.00494527	0.130007	-2.17935
ENSG00000165209	STRBP	0.665459	2.19242	-2.86207	0.00495044	0.130007	-2.15174
ENSG00000177548	RABEP2	0.486432	3.22259	-2.86241	0.00494548	0.130007	-2.18823
ENSG00000166913	YWHAB	-0.282293	6.74226	2.85905	0.00499484	0.130893	-2.35003
ENSG00000117298	ECE1	-0.385742	8.01719	2.85755	0.00501702	0.131193	-2.35766
ENSG00000178935	ZNF552	-0.675114	3.61393	2.85514	0.00505277	0.131694	-2.20494
ENSG00000253320	AZIN1-AS1	-0.82495	5.9919	2.85481	0.0050577	0.131694	-2.34037
ENSG00000105698	USF2	-0.334856	6.88314	2.85028	0.00512573	0.133075	-2.37362
ENSG00000149115	TNKS1BP1	0.588993	2.14242	-2.84911	0.00514335	0.133075	-2.18214
ENSG00000184465	WDR27	0.693438	1.89233	-2.84978	0.00513327	0.133075	-2.18232
ENSG00000048052	HDAC9	0.690706	2.66456	-2.84384	0.00522381	0.133844	-2.20726
ENSG00000102010	BMX	-0.834936	2.3751	2.84358	0.00522778	0.133844	-2.19658
ENSG00000176049	JAKMIP2	-0.858133	1.91318	2.84571	0.00519513	0.133844	-2.20479
ENSG00000250571	GLI4	0.652176	2.43099	-2.84452	0.00521331	0.133844	-2.19699
ENSG00000286772	AC009410.1	-0.879445	1.26863	2.84602	0.00519034	0.133844	-2.26951
ENSG00000175895	PLEKHF2	-0.430695	4.97178	2.8419	0.00525371	0.134227	-2.33548
ENSG00000100906	NFKBIA	-0.440208	11.2287	2.83993	0.00528422	0.134311	-2.37512
ENSG00000127666	TICAM1	-0.41144	5.01073	2.84074	0.00527153	0.134311	-2.34156
ENSG00000164972	C9orf24	1.09447	2.30672	-2.83956	0.00528991	0.134311	-2.20841
ENSG00000136802	LRRC8A	0.517161	2.94021	-2.83768	0.00531922	0.134636	-2.23427
ENSG00000213246	SUPT4H1	-0.363946	6.18092	2.83733	0.00532472	0.134636	-2.39674
ENSG00000103168	TAF1C	-0.796631	4.96833	2.83031	0.00543541	0.134658	-2.35733
ENSG00000106261	ZKSCAN1	-0.33082	4.79298	2.83145	0.00541736	0.134658	-2.35277
ENSG00000106780	MEGF9	-0.448717	5.111	2.83021	0.0054371	0.134658	-2.37223
ENSG00000109113	RAB34	0.513043	3.50048	-2.82969	0.00544532	0.134658	-2.28904
ENSG00000112053	SLC26A8	-0.521912	3.56803	2.83205	0.00540787	0.134658	-2.26708
ENSG00000112303	VNN2	-0.627812	8.44497	2.83503	0.00536074	0.134658	-2.41411
ENSG00000134333	LDHA	-0.371392	7.62464	2.83421	0.00537371	0.134658	-2.41781
ENSG00000138363	ATIC	0.601782	2.99596	-2.8309	0.00542612	0.134658	-2.25463
ENSG00000143515	ATP8B2	0.546221	2.61765	-2.83425	0.00537298	0.134658	-2.22704
ENSG00000166333	ILK	-0.330907	5.94093	2.82892	0.00545761	0.134658	-2.41263
ENSG00000172269	DPAGT1	0.589594	2.81239	-2.8296	0.00544677	0.134658	-2.24811
ENSG00000187630	DHRS4L2	0.74398	1.64491	-2.83442	0.00537035	0.134658	-2.22321
ENSG00000286196	AL162586.2	-0.580716	2.37339	2.8282	0.00546914	0.134671	-2.23085
ENSG00000174501	ANKRD36C	0.709535	3.82878	-2.82647	0.00549694	0.135083	-2.32245
ENSG00000116133	DHCR24	0.698312	3.43757	-2.8241	0.00553525	0.135149	-2.30148
ENSG00000148925	BTBD10	-0.526533	4.24319	2.8247	0.00552552	0.135149	-2.32578
ENSG00000186431	FCAR	-0.50868	8.06893	2.82357	0.00554378	0.135149	-2.44461
ENSG00000204257	HLA-DMA	0.609476	5.08863	-2.82508	0.00551939	0.135149	-2.40166
ENSG00000120868	APAF1	-0.411542	5.04253	2.82222	0.00556583	0.135417	-2.38954
ENSG00000100503	NIN	-0.339412	6.33681	2.8208	0.00558898	0.135441	-2.44221
ENSG00000198804	MT-CO1	0.664328	12.5868	-2.82138	0.00557937	0.135441	-2.40427
ENSG00000120306	CYSTM1	-0.397683	8.05864	2.81329	0.00571281	0.137625	-2.47082
ENSG00000160326	SLC2A6	-0.595464	5.29986	2.81366	0.00570677	0.137625	-2.42089
ENSG00000265808	SEC22B	-0.391562	5.25387	2.81408	0.00569973	0.137625	-2.42174
ENSG00000184402	SS18L1	0.49652	2.78771	-2.81253	0.0057255	0.137659	-2.28654
ENSG00000165181	SHOC1	-0.751207	3.72384	2.81064	0.00575722	0.13788	-2.3244
ENSG00000177311	ZBTB38	0.398824	4.04263	-2.8109	0.00575289	0.13788	-2.37054
ENSG00000185338	SOCS1	0.929665	5.29441	-2.80858	0.00579189	0.138175	-2.45464
ENSG00000186834	HEXIM1	0.385229	3.7312	-2.80857	0.00579211	0.138175	-2.35388
ENSG00000025770	NCAPH2	0.413404	3.74746	-2.80573	0.00584026	0.138581	-2.36239
ENSG00000155097	ATP6V1C1	-0.426456	6.71428	2.80576	0.00583963	0.138581	-2.4852
ENSG00000230539	AOAH-IT1	-0.933732	2.79589	2.80556	0.0058431	0.138581	-2.28681
ENSG00000243179	AC110769.1	-0.796392	1.99713	2.80303	0.00588628	0.139335	-2.29892
ENSG00000091640	SPAG7	-0.337068	5.22859	2.80045	0.00593072	0.140116	-2.45584
ENSG00000167858	TEKT1	0.973767	1.89429	-2.79963	0.00594485	0.140179	-2.29727
ENSG00000026508	CD44	-0.353585	10.5906	2.79525	0.00602108	0.141161	-2.4947
ENSG00000187764	SEMA4D	0.340635	7.23199	-2.79528	0.00602048	0.141161	-2.51666
ENSG00000255026	AC136475.3	0.712777	6.0216	-2.79574	0.0060124	0.141161	-2.50565
ENSG00000008952	SEC62	-0.404034	6.57465	2.79285	0.00606311	0.141447	-2.51621
ENSG00000108262	GIT1	0.414305	3.64505	-2.79379	0.00604663	0.141447	-2.3852
ENSG00000137845	ADAM10	-0.317741	7.18694	2.79257	0.00606795	0.141447	-2.52253
ENSG00000123728	RAP2C	-0.396542	5.73138	2.79021	0.00610968	0.142149	-2.50296
ENSG00000143252	SDHC	-0.389755	5.46087	2.78905	0.00613032	0.142358	-2.49474
ENSG00000196839	ADA	-0.60935	4.26928	2.7874	0.0061597	0.14267	-2.41906
ENSG00000227392	HPN-AS1	-0.791313	2.65418	2.78634	0.00617872	0.14267	-2.32863
ENSG00000257315	ZBED6	-0.478504	3.91691	2.78674	0.0061715	0.14267	-2.40093
ENSG00000071205	ARHGAP10	0.495028	2.46471	-2.78408	0.00621927	0.143336	-2.34118
ENSG00000169504	CLIC4	-0.450756	6.195	2.78313	0.00623639	0.143461	-2.53352
ENSG00000029153	ARNTL2	0.550563	3.67725	-2.78063	0.00628173	0.143986	-2.42265
ENSG00000100292	HMOX1	0.527704	7.11283	-2.78023	0.00628895	0.143986	-2.55432
ENSG00000172663	TMEM134	0.615629	2.80525	-2.77993	0.00629453	0.143986	-2.36644
ENSG00000205542	TMSB4X	-0.337375	11.5609	2.77915	0.00630875	0.144042	-2.52494
ENSG00000138166	DUSP5	0.545061	5.41225	-2.77737	0.00634126	0.14441	-2.535
ENSG00000168310	IRF2	0.34863	7.01006	-2.77698	0.00634847	0.14441	-2.56208
ENSG00000012124	CD22	-0.766433	5.60004	2.77443	0.00639542	0.144718	-2.53029
ENSG00000101188	NTSR1	-0.944194	2.53749	2.77328	0.00641672	0.144718	-2.35704
ENSG00000163705	FANCD2OS	0.919159	1.07782	-2.77248	0.00643143	0.144718	-2.39458
ENSG00000168283	BMI1	0.613465	2.99606	-2.7724	0.00643298	0.144718	-2.39603
ENSG00000237892	KLF7-IT1	-0.699638	3.48916	2.77393	0.00640466	0.144718	-2.3958
ENSG00000251194	AL133330.1	-0.697751	4.45332	2.7746	0.00639215	0.144718	-2.45796
ENSG00000102359	SRPX2	0.884403	1.3616	-2.77134	0.00645266	0.144895	-2.37705
ENSG00000167566	NCKAP5L	-0.380798	4.03755	2.76928	0.00649117	0.145493	-2.45406
ENSG00000051523	CYBA	-0.486441	9.68226	2.76466	0.00657819	0.14584	-2.58168
ENSG00000087088	BAX	0.381344	5.61588	-2.76651	0.00654331	0.14584	-2.56777
ENSG00000135437	RDH5	-0.738318	3.02835	2.7653	0.00656616	0.14584	-2.39131
ENSG00000154099	DNAAF1	-0.861392	5.47276	2.76628	0.0065477	0.14584	-2.54486
ENSG00000178980	SELENOW	0.446823	5.17622	-2.76467	0.00657802	0.14584	-2.55608
ENSG00000225783	MIAT	-0.661886	4.44799	2.765	0.00657189	0.14584	-2.48443
ENSG00000108405	P2RX1	-0.572571	4.78301	2.76116	0.00664493	0.145844	-2.52049
ENSG00000111361	EIF2B1	0.479244	3.22579	-2.76252	0.00661894	0.145844	-2.43282
ENSG00000113763	UNC5A	-0.573655	2.97074	2.76174	0.00663378	0.145844	-2.39833
ENSG00000164134	NAA15	0.40762	3.59852	-2.76181	0.00663244	0.145844	-2.45995
ENSG00000258082	AL391832.3	-0.877891	4.35973	2.76247	0.00661993	0.145844	-2.47733
ENSG00000282535	AC092192.1	-0.841352	2.74987	2.7609	0.00664984	0.145844	-2.38758
ENSG00000023902	PLEKHO1	0.485439	5.5638	-2.75949	0.0066769	0.146175	-2.58446
ENSG00000113369	ARRDC3	0.49648	6.23765	-2.75678	0.00672931	0.14706	-2.60631
ENSG00000141858	SAMD1	0.598753	2.32978	-2.75401	0.00678312	0.147971	-2.40648
ENSG00000052344	PRSS8	0.684932	2.61063	-2.75169	0.00682834	0.148163	-2.42197
ENSG00000105835	NAMPT	-0.420962	12.1273	2.75149	0.00683236	0.148163	-2.58812
ENSG00000155096	AZIN1	-0.306532	6.91981	2.74958	0.00686995	0.148163	-2.62879
ENSG00000172927	MYEOV	0.749678	2.14522	-2.74924	0.00687666	0.148163	-2.41421
ENSG00000173930	SLCO4C1	-0.54611	2.61617	2.75061	0.00684972	0.148163	-2.41214
ENSG00000189171	S100A13	0.817332	1.70834	-2.74975	0.00686649	0.148163	-2.41136
ENSG00000234183	LINC01952	1.05285	1.41012	-2.75061	0.00684967	0.148163	-2.41826
ENSG00000069667	RORA	0.535353	2.78461	-2.74666	0.00692783	0.149003	-2.44296
ENSG00000121797	CCRL2	-0.522315	7.69554	2.74154	0.00703022	0.149467	-2.65137
ENSG00000123297	TSFM	0.617986	2.29233	-2.74392	0.00698241	0.149467	-2.42857
ENSG00000123338	NCKAP1L	-0.324179	6.20357	2.74258	0.00700917	0.149467	-2.63624
ENSG00000162928	PEX13	0.460126	2.147	-2.74444	0.00697207	0.149467	-2.42322
ENSG00000197860	SGTB	-0.515001	4.80325	2.7423	0.00701483	0.149467	-2.57177
ENSG00000227354	RBM26-AS1	-0.598768	2.03702	2.74268	0.00700718	0.149467	-2.42864
ENSG00000261519	AC010542.4	-0.841407	2.53137	2.74131	0.00703491	0.149467	-2.42973
ENSG00000169896	ITGAM	-0.448208	7.68899	2.73959	0.00706949	0.149942	-2.65628
ENSG00000257202	AC084398.2	-0.970242	1.74909	2.7388	0.00708559	0.150023	-2.45835
ENSG00000110090	CPT1A	0.349166	3.8913	-2.73193	0.00722617	0.150049	-2.55231
ENSG00000112584	FAM120B	-0.317044	3.55815	2.73006	0.00726485	0.150049	-2.51604
ENSG00000120738	EGR1	-0.619763	7.44336	2.73594	0.00714388	0.150049	-2.66458
ENSG00000126759	CFP	-0.458013	6.01781	2.73169	0.00723114	0.150049	-2.65704
ENSG00000132207	SLX1A	0.743255	3.52667	-2.72926	0.00728155	0.150049	-2.53833
ENSG00000132522	GPS2	-0.258687	5.58302	2.73567	0.00714929	0.150049	-2.63529
ENSG00000135002	RFK	0.511031	2.78706	-2.73337	0.00719645	0.150049	-2.47336
ENSG00000146094	DOK3	-0.367266	7.94385	2.73196	0.0072256	0.150049	-2.67516
ENSG00000149573	MPZL2	0.759053	2.25958	-2.73581	0.00714639	0.150049	-2.44782
ENSG00000152642	GPD1L	0.768042	2.035	-2.73398	0.00718403	0.150049	-2.44629
ENSG00000166902	MRPL16	-0.455109	4.29739	2.7293	0.00728069	0.150049	-2.56897
ENSG00000196182	STK40	-0.260576	7.11405	2.72919	0.007283	0.150049	-2.68077
ENSG00000205609	EIF3CL	1.08866	1.26117	-2.73293	0.00720566	0.150049	-2.46629
ENSG00000242247	ARFGAP3	-0.32247	6.16044	2.73344	0.00719504	0.150049	-2.65792
ENSG00000255097	AP006259.1	-0.777162	4.1159	2.73005	0.00726519	0.150049	-2.54364
ENSG00000286540	AL096854.1	-1.16254	1.67065	2.73489	0.00716532	0.150049	-2.48177
ENSG00000186081	KRT5	0.956192	3.63875	-2.72835	0.00730044	0.150156	-2.55355
ENSG00000116750	UCHL5	0.515478	3.16286	-2.72534	0.00736342	0.150692	-2.51842
ENSG00000163257	DCAF16	0.546684	2.17004	-2.72543	0.00736165	0.150692	-2.46749
ENSG00000196352	CD55	-0.360354	9.45355	2.72583	0.00735318	0.150692	-2.68014
ENSG00000169738	DCXR	0.553495	3.30792	-2.72385	0.00739487	0.151082	-2.53167
ENSG00000131669	NINJ1	-0.356829	8.96829	2.7207	0.00746153	0.151685	-2.69755
ENSG00000135441	BLOC1S1	-0.428696	6.31974	2.72095	0.00745626	0.151685	-2.69114
ENSG00000227039	ITGB2-AS1	-0.601962	3.35536	2.72071	0.00746126	0.151685	-2.51856
ENSG00000140688	C16orf58	0.57159	2.54395	-2.71836	0.00751137	0.152192	-2.49597
ENSG00000151474	FRMD4A	0.898374	2.06022	-2.7185	0.00750832	0.152192	-2.48131
ENSG00000133983	COX16	0.665585	2.9268	-2.717	0.0075405	0.15253	-2.52515
ENSG00000152380	FAM151B	-0.568961	4.06868	2.71632	0.00755508	0.15254	-2.57695
ENSG00000247077	PGAM5	0.455321	2.49567	-2.71582	0.00756594	0.15254	-2.49857
ENSG00000089006	SNX5	0.324885	4.69209	-2.71413	0.00760242	0.152773	-2.65187
ENSG00000101665	SMAD7	0.421914	3.9137	-2.71447	0.00759498	0.152773	-2.5968
ENSG00000087157	PGS1	0.342569	7.56769	-2.70798	0.00773641	0.154703	-2.73458
ENSG00000171345	KRT19	0.928586	5.77639	-2.70838	0.00772777	0.154703	-2.71849
ENSG00000283118	AC009951.5	-0.722391	4.81828	2.70798	0.00773644	0.154703	-2.64801
ENSG00000087074	PPP1R15A	-0.458598	9.66601	2.70651	0.00776873	0.154843	-2.72573
ENSG00000135932	CAB39	-0.300983	6.29383	2.70684	0.00776152	0.154843	-2.72644
ENSG00000135480	KRT7	0.849824	5.01217	-2.70541	0.00779311	0.155077	-2.69837
ENSG00000073605	GSDMB	0.692097	2.22225	-2.70452	0.00781286	0.155217	-2.5168
ENSG00000147854	UHRF2	0.438168	3.59659	-2.70311	0.00784416	0.155586	-2.59936
ENSG00000154153	RETREG1	-0.636252	2.85774	2.70032	0.00790641	0.156567	-2.53877
ENSG00000101457	DNTTIP1	-0.332663	5.4019	2.69737	0.0079728	0.157119	-2.71979
ENSG00000115677	HDLBP	0.274357	6.71043	-2.69763	0.0079668	0.157119	-2.75706
ENSG00000147324	MFHAS1	0.534037	2.44548	-2.6978	0.00796318	0.157119	-2.5385
ENSG00000130382	MLLT1	-0.411728	4.86739	2.69676	0.00798659	0.157138	-2.68773
ENSG00000174606	ANGEL2	0.355499	3.58009	-2.69503	0.00802569	0.157654	-2.61724
ENSG00000095951	HIVEP1	-0.352763	6.54322	2.69298	0.00807239	0.157702	-2.76414
ENSG00000142794	NBPF3	0.792041	1.48113	-2.69266	0.0080797	0.157702	-2.54357
ENSG00000151657	KIN	-0.617273	2.74119	2.69313	0.00806894	0.157702	-2.54751
ENSG00000163435	ELF3	0.911892	4.57388	-2.69273	0.00807812	0.157702	-2.70502
ENSG00000163430	FSTL1	0.876937	1.85935	-2.69013	0.00813777	0.158331	-2.54255
ENSG00000187116	LILRA5	-0.457745	8.44253	2.69031	0.0081337	0.158331	-2.776
ENSG00000055208	TAB2	-0.298273	6.24716	2.68863	0.00817239	0.158752	-2.77011
ENSG00000140598	EFL1	0.609461	2.91553	-2.68583	0.00823722	0.159699	-2.59543
ENSG00000159733	ZFYVE28	0.661703	1.92738	-2.6854	0.00824726	0.159699	-2.5532
ENSG00000128039	SRD5A3	0.621356	2.07015	-2.68222	0.00832148	0.160628	-2.56222
ENSG00000189430	NCR1	-0.69199	4.2049	2.68251	0.00831467	0.160628	-2.66243
ENSG00000054965	FAM168A	-0.419399	4.695	2.67918	0.00839309	0.160677	-2.71836
ENSG00000104154	SLC30A4	-0.510608	3.83878	2.67851	0.00840903	0.160677	-2.65449
ENSG00000120694	HSPH1	0.732145	5.5901	-2.67845	0.0084104	0.160677	-2.78592
ENSG00000125775	SDCBP2	0.723835	2.05095	-2.67998	0.00837423	0.160677	-2.56791
ENSG00000186854	TRABD2A	0.630982	1.75734	-2.67822	0.00841591	0.160677	-2.56889
ENSG00000235568	NFAM1	-0.406539	6.22077	2.68099	0.00835056	0.160677	-2.78714
ENSG00000259294	AC005096.1	-0.824702	2.54743	2.6797	0.00838092	0.160677	-2.5687
ENSG00000090339	ICAM1	-0.433378	8.35034	2.67679	0.00844997	0.161076	-2.80937
ENSG00000198909	MAP3K3	-0.369755	5.07864	2.67348	0.00852899	0.162329	-2.75901
ENSG00000100024	UPB1	-0.743992	4.39641	2.67289	0.00854328	0.162349	-2.7008
ENSG00000131171	SH3BGRL	-0.409473	6.09085	2.67163	0.00857349	0.16267	-2.80663
ENSG00000166598	HSP90B1	0.406193	6.86473	-2.67076	0.00859448	0.162816	-2.8238
ENSG00000205981	DNAJC19	0.686294	1.59874	-2.66941	0.00862714	0.163182	-2.58915
ENSG00000257923	CUX1	-0.298465	6.18868	2.66877	0.00864263	0.163223	-2.81711
ENSG00000144136	SLC20A1	0.310946	5.83869	-2.66746	0.00867463	0.163575	-2.81703
ENSG00000154359	LONRF1	0.326814	4.3469	-2.66597	0.0087109	0.163993	-2.74478
ENSG00000165168	CYBB	-0.527736	7.54841	2.66546	0.00872361	0.163993	-2.83789
ENSG00000143162	CREG1	0.445704	6.36875	-2.66363	0.00876853	0.164142	-2.83687
ENSG00000158796	DEDD	-0.333278	4.88842	2.66241	0.00879861	0.164142	-2.77492
ENSG00000173846	PLK3	-0.395607	8.11151	2.66261	0.00879364	0.164142	-2.84466
ENSG00000188643	S100A16	0.851694	2.78055	-2.66327	0.00877738	0.164142	-2.64027
ENSG00000204839	MROH6	-0.510918	3.94076	2.66287	0.00878711	0.164142	-2.69874
ENSG00000163879	DNALI1	0.919663	2.35209	-2.6612	0.0088285	0.164449	-2.624
ENSG00000268056	AC020913.1	-1.01931	1.13898	2.66035	0.00884939	0.164588	-2.65513
ENSG00000108518	PFN1	-0.362885	10.2115	2.6583	0.00890041	0.165035	-2.83651
ENSG00000126251	GPR42	-0.809726	2.13615	2.65838	0.00889841	0.165035	-2.6114
ENSG00000112941	TENT4A	0.467062	3.43383	-2.65768	0.00891586	0.165072	-2.6971
ENSG00000235194	PPP1R3E	0.558995	2.62631	-2.65344	0.00902258	0.166795	-2.64971
ENSG00000140450	ARRDC4	0.548513	3.64912	-2.6523	0.00905132	0.166822	-2.72588
ENSG00000224116	INHBA-AS1	-0.57952	2.61899	2.6528	0.00903874	0.166822	-2.63315
ENSG00000015475	BID	-0.440212	7.54394	2.65013	0.00910628	0.166987	-2.87506
ENSG00000031081	ARHGAP31	-0.44354	3.9793	2.6498	0.00911483	0.166987	-2.7335
ENSG00000129422	MTUS1	0.749753	2.54608	-2.65005	0.00910835	0.166987	-2.65686
ENSG00000172965	MIR4435-2HG	0.350566	6.91277	-2.64996	0.00911084	0.166987	-2.87435
ENSG00000105851	PIK3CG	-0.390484	4.7589	2.64758	0.00917166	0.167412	-2.79981
ENSG00000142046	TMEM91	-0.469113	4.32179	2.64729	0.00917906	0.167412	-2.76502
ENSG00000175063	UBE2C	0.624657	2.29824	-2.64774	0.00916758	0.167412	-2.64613
ENSG00000149021	SCGB1A1	1.23213	5.10293	-2.64595	0.00921337	0.167787	-2.84801
ENSG00000198055	GRK6	-0.360166	7.16219	2.64418	0.00925907	0.168183	-2.88823
ENSG00000277443	MARCKS	-0.36026	8.81361	2.64404	0.00926259	0.168183	-2.88557
ENSG00000262580	AC087741.1	-0.595554	3.96598	2.64339	0.00927944	0.16824	-2.74107
ENSG00000180900	SCRIB	0.48293	3.43685	-2.6426	0.00930002	0.168363	-2.73065
ENSG00000167434	CA4	-0.728699	4.27178	2.64199	0.00931583	0.1684	-2.76444
ENSG00000137821	LRRC49	0.82971	1.84743	-2.6385	0.00940691	0.169763	-2.65504
ENSG00000179630	LACC1	-0.499586	3.01629	2.63804	0.00941894	0.169763	-2.69052
ENSG00000204256	BRD2	-0.219583	7.59574	2.63749	0.00943351	0.169775	-2.90583
ENSG00000092621	PHGDH	0.737276	1.99761	-2.63623	0.00946675	0.170124	-2.66153
ENSG00000110395	CBL	-0.32445	5.0608	2.63378	0.0095314	0.170285	-2.85424
ENSG00000166959	MS4A8	0.878483	1.97033	-2.6347	0.00950698	0.170285	-2.66575
ENSG00000183137	CEP57L1	0.582237	2.24412	-2.63409	0.00952324	0.170285	-2.67484
ENSG00000269066	AC020908.3	-0.825212	1.84822	2.63397	0.00952651	0.170285	-2.6696
ENSG00000143224	PPOX	0.732462	1.60622	-2.63249	0.00956582	0.170651	-2.66753
ENSG00000206344	HCG27	0.67986	3.4853	-2.6294	0.0096483	0.171872	-2.77172
ENSG00000198836	OPA1	-0.359211	4.48105	2.62769	0.00969424	0.172439	-2.82749
ENSG00000095370	SH2D3C	-0.415325	5.25671	2.6265	0.00972653	0.172711	-2.88129
ENSG00000167476	JSRP1	0.792979	1.30182	-2.62608	0.00973777	0.172711	-2.68734
ENSG00000272625	AP000919.4	-0.664401	2.8086	2.62487	0.00977069	0.173044	-2.70188
ENSG00000183018	SPNS2	0.746665	2.42521	-2.62312	0.00981814	0.173633	-2.70777
ENSG00000233912	AC026202.2	-0.849929	2.58278	2.62257	0.00983325	0.17365	-2.69569
ENSG00000182768	NGRN	0.431855	2.84793	-2.62175	0.00985563	0.173794	-2.73305
ENSG00000197548	ATG7	-0.452129	7.63932	2.62052	0.00988932	0.174137	-2.94626
ENSG00000138107	ACTR1A	-0.254248	5.48863	2.61939	0.00992042	0.174434	-2.9128
ENSG00000006715	VPS41	-0.388363	4.88587	2.61762	0.00996902	0.174536	-2.88011
ENSG00000115541	HSPE1	0.584847	5.05127	-2.61788	0.00996202	0.174536	-2.90812
ENSG00000162980	ARL5A	0.472565	3.1261	-2.61801	0.00995824	0.174536	-2.76353
ENSG00000273812	BX640514.2	-0.703215	3.40939	2.6162	0.0100085	0.174976	-2.75769
ENSG00000162571	TTLL10	0.878066	1.77529	-2.61353	0.0100827	0.17534	-2.70814
ENSG00000180596	H2BC4	0.408732	6.57256	-2.61433	0.0100605	0.17534	-2.95735
ENSG00000235387	SPAAR	0.960728	1.45094	-2.61371	0.0100778	0.17534	-2.70996
ENSG00000286106	AC253572.1	-1.01191	1.88596	2.61339	0.0100866	0.17534	-2.70968
ENSG00000128573	FOXP2	0.876769	1.37023	-2.61278	0.0101037	0.175389	-2.71195
ENSG00000109971	HSPA8	0.41807	8.14263	-2.61148	0.0101402	0.175774	-2.96635
ENSG00000228242	AC093495.1	0.555498	3.53779	-2.60875	0.0102171	0.176855	-2.81829
ENSG00000126264	HCST	-0.443579	5.87079	2.60693	0.0102685	0.176994	-2.95424
ENSG00000196872	KIAA1211L	0.764447	1.71469	-2.60699	0.0102667	0.176994	-2.72128
ENSG00000271383	NBPF19	-0.424913	7.89881	2.60771	0.0102464	0.176994	-2.97679
ENSG00000145191	EIF2B5	0.329903	3.24672	-2.60473	0.0103311	0.177822	-2.80118
ENSG00000270069	MIR222HG	-0.578923	4.37684	2.60382	0.010357	0.178019	-2.86719
ENSG00000149260	CAPN5	0.736478	1.57452	-2.60242	0.0103971	0.178458	-2.73094
ENSG00000139636	LMBR1L	0.35048	5.15167	-2.60134	0.0104281	0.178739	-2.94934
ENSG00000212907	MT-ND4L	0.54003	12.1446	-2.60047	0.0104534	0.178921	-2.94937
ENSG00000161533	ACOX1	-0.388604	5.163	2.59852	0.0105096	0.179632	-2.94093
ENSG00000114784	EIF1B	-0.440261	6.50206	2.59487	0.0106158	0.180624	-2.99872
ENSG00000176101	SSNA1	0.500113	3.88303	-2.59454	0.0106257	0.180624	-2.87922
ENSG00000185129	PURA	0.48203	2.03984	-2.59549	0.0105979	0.180624	-2.74965
ENSG00000228705	LINC00659	-0.840455	2.76922	2.5945	0.0106267	0.180624	-2.76263
ENSG00000090565	RAB11FIP3	0.565698	2.21147	-2.5919	0.0107031	0.181671	-2.76301
ENSG00000121210	TMEM131L	-0.395803	4.89845	2.59132	0.0107203	0.181711	-2.94152
ENSG00000088832	FKBP1A	-0.272989	7.8104	2.58623	0.0108714	0.181764	-3.02783
ENSG00000088836	SLC4A11	0.944416	2.38184	-2.58756	0.0108317	0.181764	-2.78649
ENSG00000112062	MAPK14	-0.433124	7.10026	2.59029	0.0107507	0.181764	-3.01616
ENSG00000114353	GNAI2	-0.253071	8.31038	2.58571	0.0108868	0.181764	-3.02763
ENSG00000129559	NEDD8	-0.353593	6.14564	2.58707	0.0108463	0.181764	-3.01065
ENSG00000131435	PDLIM4	0.703237	2.34574	-2.5859	0.0108813	0.181764	-2.78599
ENSG00000132002	DNAJB1	0.628968	6.86712	-2.58943	0.0107761	0.181764	-3.01874
ENSG00000144711	IQSEC1	-0.35436	7.11	2.58642	0.0108658	0.181764	-3.0256
ENSG00000157827	FMNL2	0.472427	3.44765	-2.58747	0.0108342	0.181764	-2.85902
ENSG00000165272	AQP3	0.802689	4.44041	-2.58975	0.0107667	0.181764	-2.93947
ENSG00000198727	MT-CYB	0.488541	10.6981	-2.58876	0.0107959	0.181764	-2.99345
ENSG00000099338	CATSPERG	0.508829	2.74524	-2.58478	0.0109149	0.181786	-2.81277
ENSG00000166411	IDH3A	0.477805	3.93372	-2.58468	0.0109179	0.181786	-2.90566
ENSG00000165240	ATP7A	-0.359779	3.20233	2.58411	0.0109349	0.181822	-2.82704
ENSG00000183784	DOCK8-AS1	0.449163	2.54294	-2.58315	0.0109638	0.182055	-2.8023
ENSG00000115963	RND3	0.817197	2.71426	-2.5816	0.0110104	0.182581	-2.82012
ENSG00000100711	ZFYVE21	0.565694	2.7335	-2.5796	0.011071	0.182923	-2.8237
ENSG00000120875	DUSP4	0.434762	4.03231	-2.57998	0.0110596	0.182923	-2.92322
ENSG00000170291	ELP5	0.459499	2.62214	-2.57944	0.0110758	0.182923	-2.81307
ENSG00000215182	MUC5AC	0.97043	3.52855	-2.57882	0.0110947	0.182988	-2.8943
ENSG00000160783	PMF1	-0.453913	3.65242	2.57512	0.011208	0.184607	-2.87992
ENSG00000258365	AC073655.2	-0.750166	4.16218	2.57337	0.0112616	0.18502	-2.91333
ENSG00000260131	LINC00556	-0.923098	3.72423	2.57332	0.0112633	0.18502	-2.86631
ENSG00000179051	RCC2	0.34643	4.31103	-2.57206	0.0113021	0.18541	-2.96293
ENSG00000115008	IL1A	-1.18446	4.69701	2.57028	0.0113575	0.186068	-2.94295
ENSG00000204160	ZDHHC18	-0.420474	7.23506	2.56928	0.0113886	0.186329	-3.06641
ENSG00000158201	ABHD3	0.425538	4.41397	-2.56748	0.0114447	0.18662	-2.98339
ENSG00000158517	NCF1	-0.428794	9.18518	2.56724	0.0114522	0.18662	-3.06465
ENSG00000188342	GTF2F2	-0.393661	3.03664	2.56821	0.0114218	0.18662	-2.84993
ENSG00000099797	TECR	0.51211	4.89986	-2.56582	0.0114968	0.18685	-3.02126
ENSG00000114209	PDCD10	-0.351786	5.61329	2.56601	0.0114908	0.18685	-3.04234
ENSG00000112983	BRD8	0.392986	4.12626	-2.56477	0.0115298	0.186889	-2.96641
ENSG00000196782	MAML3	-0.530707	3.56081	2.5651	0.0115194	0.186889	-2.88934
ENSG00000101187	SLCO4A1	-0.635657	5.77591	2.56377	0.0115612	0.186904	-3.04846
ENSG00000115956	PLEK	-0.376488	9.92813	2.56419	0.0115481	0.186904	-3.0633
ENSG00000071994	PDCD2	0.453352	3.15898	-2.56131	0.0116392	0.187271	-2.89575
ENSG00000135775	COG2	0.613812	2.03394	-2.56064	0.0116604	0.187271	-2.82475
ENSG00000165115	KIF27	0.519276	2.72092	-2.5611	0.0116459	0.187271	-2.86236
ENSG00000166928	MS4A14	-0.632249	2.86898	2.56102	0.0116483	0.187271	-2.84635
ENSG00000179820	MYADM	-0.334176	7.98145	2.56246	0.0116027	0.187271	-3.08342
ENSG00000213339	QTRT1	0.517238	2.24911	-2.56003	0.0116801	0.18734	-2.83374
ENSG00000139433	GLTP	-0.347125	4.31312	2.55946	0.0116982	0.187385	-2.97294
ENSG00000160179	ABCG1	0.546078	4.42927	-2.55898	0.0117136	0.187387	-3.00471
ENSG00000105856	HBP1	-0.295584	6.51916	2.55735	0.0117656	0.187729	-3.08822
ENSG00000166451	CENPN	0.624818	2.64928	-2.55737	0.0117651	0.187729	-2.86727
ENSG00000070961	ATP2B1	-0.513973	6.7932	2.55672	0.0117859	0.187807	-3.09191
ENSG00000260035	AC051619.7	-1.1477	4.91348	2.55553	0.0118242	0.188154	-2.99901
ENSG00000283646	LINC02009	-0.674354	2.09117	2.55509	0.0118384	0.188154	-2.82925
ENSG00000132357	CARD6	-0.377897	4.23067	2.55285	0.0119109	0.188912	-2.98162
ENSG00000143641	GALNT2	-0.394307	5.05633	2.55266	0.011917	0.188912	-3.04186
ENSG00000092421	SEMA6A	-0.697787	1.96574	2.54995	0.0120052	0.189743	-2.83952
ENSG00000114120	SLC25A36	0.433265	2.91131	-2.55031	0.0119935	0.189743	-2.89676
ENSG00000117450	PRDX1	0.443851	6.69983	-2.54962	0.0120159	0.189743	-3.1109
ENSG00000108602	ALDH3A1	0.944753	1.56731	-2.54759	0.0120824	0.189813	-2.84457
ENSG00000128271	ADORA2A	-0.535293	7.33646	2.54768	0.0120796	0.189813	-3.11703
ENSG00000185897	FFAR3	-0.717652	5.32622	2.54812	0.0120651	0.189813	-3.06
ENSG00000254505	CHMP4A	-0.375256	5.1392	2.5481	0.0120657	0.189813	-3.05748
ENSG00000005059	MCUB	0.491982	4.14384	-2.54189	0.012271	0.190227	-3.02235
ENSG00000101577	LPIN2	0.361799	5.4227	-2.5456	0.012148	0.190227	-3.09221
ENSG00000108557	RAI1	0.441374	2.97596	-2.54181	0.0122737	0.190227	-2.92127
ENSG00000118971	CCND2	0.556793	3.21839	-2.5393	0.0123575	0.190227	-2.94861
ENSG00000128915	ICE2	0.484481	3.3619	-2.53956	0.0123487	0.190227	-2.9598
ENSG00000135387	CAPRIN1	0.31916	5.61417	-2.54242	0.0122535	0.190227	-3.10653
ENSG00000135426	TESPA1	0.67605	1.76495	-2.53962	0.0123467	0.190227	-2.86185
ENSG00000135506	OS9	-0.179508	7.35785	2.5448	0.0121745	0.190227	-3.12455
ENSG00000137504	CREBZF	0.41577	3.32053	-2.5443	0.0121909	0.190227	-2.94627
ENSG00000138942	RNF185	-0.361356	4.39021	2.54519	0.0121617	0.190227	-3.01162
ENSG00000143819	EPHX1	0.635656	2.60137	-2.54372	0.0122103	0.190227	-2.89262
ENSG00000148481	MINDY3	-0.463615	4.01298	2.54423	0.0121935	0.190227	-2.97849
ENSG00000159210	SNF8	0.311805	4.99581	-2.54038	0.0123215	0.190227	-3.08235
ENSG00000177879	AP3S1	-0.438374	5.12219	2.54013	0.0123296	0.190227	-3.07387
ENSG00000230149	AL021707.3	-0.597599	5.24478	2.53995	0.0123357	0.190227	-3.07616
ENSG00000249655	AC008434.1	-0.887288	2.37496	2.53974	0.012343	0.190227	-2.86331
ENSG00000162384	CZIB	0.477559	2.22141	-2.53811	0.0123976	0.190592	-2.87954
ENSG00000269902	AC234772.2	-0.806352	3.89937	2.53767	0.0124123	0.190592	-2.97455
ENSG00000006607	FARP2	0.533997	3.36048	-2.53317	0.0125645	0.190698	-2.97604
ENSG00000110931	CAMKK2	-0.364858	6.81019	2.5365	0.0124517	0.190698	-3.13992
ENSG00000113391	FAM172A	-0.420981	4.23525	2.53495	0.0125041	0.190698	-3.0203
ENSG00000113716	HMGXB3	0.380634	3.38426	-2.53407	0.012534	0.190698	-2.97227
ENSG00000117595	IRF6	0.677381	1.45068	-2.53287	0.0125749	0.190698	-2.87453
ENSG00000118503	TNFAIP3	-0.429155	9.98635	2.53259	0.0125843	0.190698	-3.13623
ENSG00000150593	PDCD4	0.396091	5.45407	-2.53257	0.0125852	0.190698	-3.12399
ENSG00000176542	USF3	-0.368058	3.56291	2.53349	0.0125539	0.190698	-2.97039
ENSG00000183054	RGPD6	0.530174	3.23646	-2.53241	0.0125906	0.190698	-2.96681
ENSG00000185728	YTHDF3	-0.237622	6.444	2.53558	0.0124827	0.190698	-3.13804
ENSG00000196754	S100A2	0.995245	3.48473	-2.53256	0.0125853	0.190698	-2.99784
ENSG00000107874	CUEDC2	-0.401792	3.47064	2.53139	0.0126254	0.190989	-2.96176
ENSG00000008283	CYB561	0.591172	2.71213	-2.53084	0.0126441	0.191035	-2.93009
ENSG00000181143	MUC16	0.796006	3.12677	-2.52814	0.0127367	0.192197	-2.97285
ENSG00000095787	WAC	-0.236003	6.97571	2.52621	0.0128035	0.192492	-3.16567
ENSG00000231064	AC234582.1	0.719722	1.76454	-2.5268	0.0127831	0.192492	-2.88968
ENSG00000237773	AC073332.1	0.59499	2.33074	-2.52641	0.0127963	0.192492	-2.91161
ENSG00000075618	FSCN1	0.508758	2.57208	-2.52305	0.0129131	0.192688	-2.93461
ENSG00000118523	CCN2	0.832036	2.51015	-2.52407	0.0128775	0.192688	-2.93293
ENSG00000132952	USPL1	0.523006	3.03802	-2.52473	0.0128547	0.192688	-2.96751
ENSG00000135842	NIBAN1	-0.356145	7.36133	2.52266	0.0129267	0.192688	-3.17553
ENSG00000148344	PTGES	-0.653834	3.6461	2.52268	0.0129262	0.192688	-2.99039
ENSG00000239998	LILRA2	-0.380879	6.62547	2.52373	0.0128896	0.192688	-3.16722
ENSG00000281383	FP671120.8	-0.505153	12.0301	2.52458	0.0128601	0.192688	-3.13127
ENSG00000161055	SCGB3A1	1.161	4.10985	-2.52135	0.0129725	0.192901	-3.07688
ENSG00000231607	DLEU2	-0.312501	5.26993	2.52138	0.0129716	0.192901	-3.1292
ENSG00000125384	PTGER2	-0.458032	5.50298	2.52085	0.0129902	0.19293	-3.13976
ENSG00000015285	WAS	-0.326847	7.31799	2.51947	0.0130385	0.193044	-3.1828
ENSG00000184489	PTP4A3	-0.640011	3.16982	2.51883	0.013061	0.193044	-2.9612
ENSG00000224374	AL023693.1	-1.35889	3.03389	2.51947	0.0130385	0.193044	-2.92384
ENSG00000267523	AC008735.2	-0.721944	3.02068	2.51887	0.0130595	0.193044	-2.94239
ENSG00000102580	DNAJC3	-0.336111	5.21915	2.51692	0.0131286	0.193343	-3.13557
ENSG00000121057	AKAP1	0.659986	1.87971	-2.51764	0.0131031	0.193343	-2.90982
ENSG00000204304	PBX2	-0.331244	6.47202	2.51702	0.0131251	0.193343	-3.18069
ENSG00000105854	PON2	0.690196	2.12503	-2.51219	0.0132969	0.193791	-2.93231
ENSG00000127054	INTS11	0.316228	4.91477	-2.51249	0.0132861	0.193791	-3.14132
ENSG00000147316	MCPH1	0.499028	2.38357	-2.51367	0.0132438	0.193791	-2.93949
ENSG00000158874	APOA2	-0.643016	5.85145	2.5151	0.013193	0.193791	-3.16377
ENSG00000173898	SPTBN2	0.764413	1.5555	-2.51242	0.0132886	0.193791	-2.91584
ENSG00000178531	CTXN1	0.803079	1.35265	-2.51458	0.0132116	0.193791	-2.91188
ENSG00000184445	KNTC1	0.499952	3.06869	-2.51206	0.0133016	0.193791	-2.99631
ENSG00000196776	CD47	0.341517	6.49711	-2.51349	0.0132504	0.193791	-3.19242
ENSG00000198763	MT-ND2	0.454761	11.1765	-2.51306	0.0132658	0.193791	-3.16384
ENSG00000102794	ACOD1	-1.05329	5.5437	2.5113	0.0133287	0.193955	-3.1493
ENSG00000184730	APOBR	-0.394272	6.61112	2.51064	0.0133524	0.194069	-3.19703
ENSG00000105523	FAM83E	0.727422	2.2308	-2.50912	0.013407	0.19408	-2.94351
ENSG00000106460	TMEM106B	0.403344	3.51952	-2.50908	0.0134086	0.19408	-3.03993
ENSG00000156411	ATP5MPL	-0.334468	5.40163	2.50886	0.0134166	0.19408	-3.16423
ENSG00000236709	DAPK1-IT1	-0.852757	1.51198	2.50967	0.0133874	0.19408	-2.92728
ENSG00000283994	AC092652.2	-0.626528	1.93072	2.50795	0.0134493	0.194324	-2.9247
ENSG00000074695	LMAN1	0.407302	3.03214	-2.50669	0.0134951	0.194612	-3.00142
ENSG00000090263	MRPS33	0.665686	2.28505	-2.50653	0.013501	0.194612	-2.95053
ENSG00000132965	ALOX5AP	-0.48881	8.4508	2.50264	0.0136428	0.195354	-3.22026
ENSG00000159388	BTG2	-0.381284	8.52601	2.50443	0.0135771	0.195354	-3.2156
ENSG00000167632	TRAPPC9	-0.356816	4.2245	2.50249	0.0136483	0.195354	-3.09464
ENSG00000178896	EXOSC4	-0.485306	5.66522	2.50274	0.0136388	0.195354	-3.18713
ENSG00000198712	MT-CO2	0.498435	11.8896	-2.50406	0.0135909	0.195354	-3.17593
ENSG00000230844	ZNF674-AS1	-0.626204	2.31588	2.50331	0.0136181	0.195354	-2.94298
ENSG00000026950	BTN3A1	0.555939	5.14981	-2.50005	0.0137377	0.196404	-3.18678
ENSG00000140575	IQGAP1	-0.260374	8.36105	2.49726	0.013841	0.19765	-3.23284
ENSG00000101443	WFDC2	1.12443	5.99607	-2.49417	0.0139559	0.198802	-3.2304
ENSG00000104626	ERI1	0.439867	5.02333	-2.49379	0.0139704	0.198802	-3.192
ENSG00000181444	ZNF467	-0.425898	4.79805	2.49431	0.0139508	0.198802	-3.1572
ENSG00000146112	PPP1R18	-0.264363	7.58311	2.49301	0.0139996	0.198986	-3.24425
ENSG00000260252	AC009087.1	0.964743	1.69127	-2.49186	0.0140427	0.199367	-2.961
ENSG00000100142	POLR2F	-0.373865	4.47397	2.48947	0.0141328	0.200396	-3.14225
ENSG00000136250	AOAH	-0.473439	6.58617	2.48907	0.0141479	0.200396	-3.24548
ENSG00000109929	SC5D	0.483416	2.55875	-2.48593	0.014267	0.201151	-3.01164
ENSG00000135046	ANXA1	0.397612	8.58559	-2.48673	0.0142365	0.201151	-3.25377
ENSG00000135951	TSGA10	0.74319	1.84992	-2.48652	0.0142448	0.201151	-2.97362
ENSG00000138459	SLC35A5	0.373578	3.71314	-2.48616	0.0142585	0.201151	-3.10816
ENSG00000110958	PTGES3	0.307591	6.54614	-2.48173	0.0144282	0.202689	-3.26546
ENSG00000139629	GALNT6	0.398391	3.92343	-2.48136	0.0144423	0.202689	-3.13659
ENSG00000148335	NTMT1	0.490538	2.57721	-2.4822	0.0144101	0.202689	-3.02086
ENSG00000284930	AC005280.2	-0.763695	4.96691	2.48185	0.0144235	0.202689	-3.1859
ENSG00000276289	KCNE1B	-0.764962	2.06239	2.47936	0.0145196	0.20354	-2.98367
ENSG00000136153	LMO7	0.6097	4.51045	-2.47865	0.014547	0.203655	-3.1961
ENSG00000175455	CCDC14	0.629407	2.43789	-2.47829	0.0145611	0.203655	-3.024
ENSG00000082269	FAM135A	0.60475	1.93847	-2.47682	0.0146182	0.204221	-2.99687
ENSG00000133985	TTC9	0.617424	1.837	-2.47528	0.0146781	0.204785	-2.99618
ENSG00000198899	MT-ATP6	0.53495	12.2746	-2.47493	0.0146921	0.204785	-3.23712
ENSG00000112081	SRSF3	0.202241	7.02538	-2.47324	0.0147583	0.205423	-3.28814
ENSG00000178338	ZNF354B	-0.623162	5.04562	2.4729	0.0147714	0.205423	-3.21836
ENSG00000011295	TTC19	0.395751	3.55149	-2.46779	0.0149735	0.205785	-3.13509
ENSG00000101152	DNAJC5	-0.266713	5.70939	2.46938	0.0149106	0.205785	-3.26934
ENSG00000103653	CSK	-0.259314	6.89287	2.46867	0.0149387	0.205785	-3.2965
ENSG00000126777	KTN1	0.272049	4.97531	-2.46917	0.0149188	0.205785	-3.24226
ENSG00000130204	TOMM40	0.579088	2.79512	-2.47062	0.0148613	0.205785	-3.06241
ENSG00000142552	RCN3	-0.552643	3.59348	2.46715	0.0149992	0.205785	-3.10818
ENSG00000163596	ICA1L	0.708705	1.82692	-2.46763	0.01498	0.205785	-3.01153
ENSG00000167705	RILP	0.464659	3.62403	-2.46747	0.0149866	0.205785	-3.14342
ENSG00000176783	RUFY1	-0.257566	5.36133	2.46987	0.014891	0.205785	-3.25234
ENSG00000196586	MYO6	0.542452	2.20135	-2.46796	0.014967	0.205785	-3.02724
ENSG00000196678	ERI2	0.543996	2.50188	-2.46835	0.0149516	0.205785	-3.04261
ENSG00000281026	N4BP2L2-IT2	-0.474643	2.17461	2.47177	0.014816	0.205785	-3.00604
ENSG00000149091	DGKZ	0.275483	5.12864	-2.46638	0.0150299	0.205976	-3.25785
ENSG00000076555	ACACB	-0.582598	3.88333	2.46333	0.015152	0.20722	-3.14064
ENSG00000142082	SIRT3	0.576358	2.27039	-2.46327	0.0151546	0.20722	-3.03947
ENSG00000125812	GZF1	0.424587	3.72739	-2.46181	0.0152136	0.207794	-3.16273
ENSG00000203506	RBMS3-AS2	0.770687	1.33284	-2.46129	0.0152344	0.207847	-3.01724
ENSG00000127603	MACF1	-0.25587	7.02763	2.46068	0.0152591	0.207952	-3.31558
ENSG00000115368	WDR75	0.669901	1.99815	-2.46003	0.0152853	0.208078	-3.03289
ENSG00000127554	GFER	0.775334	2.18956	-2.4579	0.0153719	0.209024	-3.05131
ENSG00000163491	NEK10	0.710449	1.72823	-2.45616	0.0154431	0.209526	-3.03224
ENSG00000236911	AL137789.1	-0.699709	4.59449	2.45644	0.0154316	0.209526	-3.21616
ENSG00000166527	CLEC4D	-0.528022	6.19619	2.45571	0.0154613	0.209541	-3.31238
ENSG00000273611	ZNHIT3	0.43344	3.40542	-2.45524	0.0154806	0.209571	-3.15053
ENSG00000154822	PLCL2	-0.395758	3.55637	2.45451	0.0155105	0.209602	-3.14271
ENSG00000196247	ZNF107	0.62391	2.27552	-2.45435	0.0155172	0.209602	-3.06168
ENSG00000159753	CARMIL2	0.68802	2.01323	-2.45378	0.0155407	0.209688	-3.04416
ENSG00000130147	SH3BP4	0.646923	1.70758	-2.45175	0.0156246	0.210125	-3.04045
ENSG00000140297	GCNT3	0.708203	2.26857	-2.45213	0.0156088	0.210125	-3.06481
ENSG00000213523	SRA1	-0.321118	5.29932	2.45219	0.0156062	0.210125	-3.287
ENSG00000099992	TBC1D10A	0.439941	3.23677	-2.44752	0.0158	0.210345	-3.1477
ENSG00000112149	CD83	-0.482534	6.97418	2.44656	0.0158403	0.210345	-3.3461
ENSG00000134627	PIWIL4	-0.592735	2.46172	2.45034	0.0156828	0.210345	-3.06164
ENSG00000136960	ENPP2	-0.665298	4.31634	2.44693	0.0158247	0.210345	-3.21798
ENSG00000153201	RANBP2	-0.370364	5.28509	2.44629	0.0158515	0.210345	-3.29762
ENSG00000163898	LIPH	0.707828	1.54574	-2.4473	0.0158095	0.210345	-3.04653
ENSG00000180198	RCC1	0.494192	2.90664	-2.44892	0.015742	0.210345	-3.11802
ENSG00000183484	GPR132	-0.35112	5.61881	2.44751	0.0158005	0.210345	-3.31308
ENSG00000196126	HLA-DRB1	0.635327	7.5731	-2.44851	0.0157587	0.210345	-3.34481
ENSG00000198937	CCDC167	0.68418	2.48767	-2.44598	0.0158644	0.210345	-3.09697
ENSG00000231105	ECE1-AS1	-0.596163	3.03466	2.44643	0.0158455	0.210345	-3.10784
ENSG00000231992	AC092802.4	-0.942844	2.53571	2.44699	0.0158223	0.210345	-3.06471
ENSG00000276317	AL357033.3	-0.689429	3.59412	2.4507	0.015668	0.210345	-3.13581
ENSG00000274180	NATD1	-0.452951	2.76138	2.44159	0.0160496	0.21257	-3.09875
ENSG00000102178	UBL4A	0.494838	2.16261	-2.4408	0.0160831	0.212722	-3.07885
ENSG00000159840	ZYX	-0.268013	8.70924	2.4405	0.0160958	0.212722	-3.35895
ENSG00000149483	TMEM138	-0.354926	4.22016	2.43955	0.0161362	0.212797	-3.23491
ENSG00000184990	SIVA1	0.519308	3.49104	-2.4398	0.0161253	0.212797	-3.19259
ENSG00000111481	COPZ1	-0.340273	5.3295	2.43904	0.0161577	0.212851	-3.31701
ENSG00000100852	ARHGAP5	0.490653	2.97489	-2.43704	0.0162429	0.213056	-3.15111
ENSG00000103994	ZNF106	-0.297502	5.42185	2.43798	0.0162031	0.213056	-3.32585
ENSG00000128335	APOL2	0.532246	6.80816	-2.43757	0.0162204	0.213056	-3.36759
ENSG00000240350	SOCAR	0.679253	2.39824	-2.43725	0.0162341	0.213056	-3.10564
ENSG00000077420	APBB1IP	-0.334093	7.00735	2.43433	0.0163595	0.213319	-3.37434
ENSG00000104976	SNAPC2	0.498551	2.65266	-2.43449	0.0163525	0.213319	-3.12738
ENSG00000118997	DNAH7	0.634958	1.53761	-2.4343	0.0163609	0.213319	-3.07158
ENSG00000135049	AGTPBP1	-0.386907	5.66596	2.43531	0.0163173	0.213319	-3.3416
ENSG00000150961	SEC24D	0.370269	5.35248	-2.43414	0.0163676	0.213319	-3.34257
ENSG00000169045	HNRNPH1	0.239505	7.62651	-2.43529	0.016318	0.213319	-3.37478
ENSG00000136933	RABEPK	0.426094	2.05119	-2.43351	0.0163948	0.21335	-3.08643
ENSG00000143643	TTC13	-0.464396	2.9137	2.43328	0.0164048	0.21335	-3.12589
ENSG00000168273	SMIM4	0.828223	1.77113	-2.43197	0.0164614	0.213405	-3.08502
ENSG00000168389	MFSD2A	-0.58883	3.77921	2.43205	0.0164578	0.213405	-3.2025
ENSG00000186642	PDE2A	-0.739488	4.14563	2.4321	0.0164557	0.213405	-3.22339
ENSG00000100479	POLE2	0.829802	1.23943	-2.42951	0.0165681	0.214335	-3.07918
ENSG00000116017	ARID3A	-0.410341	5.72888	2.42978	0.0165563	0.214335	-3.35622
ENSG00000123159	GIPC1	0.539323	3.52023	-2.42819	0.0166256	0.214594	-3.22216
ENSG00000142185	TRPM2	-0.427054	5.8706	2.42785	0.0166407	0.214594	-3.36566
ENSG00000158156	XKR8	0.377017	3.89891	-2.42854	0.0166106	0.214594	-3.25023
ENSG00000117143	UAP1	0.519394	3.21956	-2.42674	0.0166893	0.214968	-3.19695
ENSG00000125900	SIRPD	-0.725454	2.61836	2.42638	0.0167049	0.214968	-3.11212
ENSG00000187514	PTMA	0.393604	8.27363	-2.42442	0.0167913	0.215626	-3.39648
ENSG00000205903	ZNF316	-0.546528	5.04488	2.42446	0.0167896	0.215626	-3.32538
ENSG00000286990	AC016026.2	-0.596058	2.36232	2.42243	0.016879	0.216525	-3.10839
ENSG00000008988	RPS20	0.365886	7.51311	-2.41788	0.0170817	0.216768	-3.41356
ENSG00000060971	ACAA1	-0.285778	6.05242	2.41763	0.0170928	0.216768	-3.39627
ENSG00000082014	SMARCD3	-0.549028	4.4825	2.41777	0.0170866	0.216768	-3.2973
ENSG00000100068	LRP5L	0.555919	1.7562	-2.42011	0.0169823	0.216768	-3.10246
ENSG00000101255	TRIB3	-0.558071	3.58475	2.41886	0.0170379	0.216768	-3.21217
ENSG00000103326	CAPN15	0.312919	4.42248	-2.41917	0.017024	0.216768	-3.3146
ENSG00000104883	PEX11G	0.663654	1.64716	-2.41885	0.0170383	0.216768	-3.105
ENSG00000119787	ATL2	0.413271	3.86271	-2.42104	0.0169409	0.216768	-3.26354
ENSG00000141232	TOB1	0.390057	4.32087	-2.41774	0.017088	0.216768	-3.31112
ENSG00000186395	KRT10	0.577829	2.46594	-2.4177	0.0170895	0.216768	-3.14679
ENSG00000230100	AL606490.3	0.951365	1.08583	-2.4205	0.0169648	0.216768	-3.0981
ENSG00000102034	ELF4	-0.312991	5.60581	2.41602	0.0171652	0.21683	-3.38353
ENSG00000111640	GAPDH	-0.329626	9.83973	2.41612	0.0171604	0.21683	-3.40116
ENSG00000128191	DGCR8	0.441262	2.57698	-2.41593	0.0171692	0.21683	-3.15826
ENSG00000164292	RHOBTB3	0.409031	3.5673	-2.41653	0.0171423	0.21683	-3.24752
ENSG00000272219	AC005072.1	-0.523829	2.21416	2.41555	0.0171863	0.21683	-3.11873
ENSG00000120949	TNFRSF8	-0.567169	2.75536	2.41473	0.017223	0.21707	-3.14988
ENSG00000130707	ASS1	0.738296	3.9187	-2.41303	0.0173	0.217146	-3.29485
ENSG00000134531	EMP1	0.606601	6.69897	-2.41339	0.0172836	0.217146	-3.42074
ENSG00000198553	KCNRG	-0.61135	2.19189	2.41313	0.0172953	0.217146	-3.12127
ENSG00000255823	MTRNR2L8	-1.00077	5.03272	2.41347	0.01728	0.217146	-3.33839
ENSG00000163389	POGLUT1	0.514741	2.32622	-2.41188	0.0173519	0.217574	-3.14592
ENSG00000069764	PLA2G10	0.785231	1.38416	-2.40921	0.0174738	0.218734	-3.11784
ENSG00000273136	NBPF26	-0.662719	4.7352	2.40907	0.0174801	0.218734	-3.33621
ENSG00000167077	MEI1	-0.577296	4.42641	2.40838	0.0175114	0.218901	-3.30951
ENSG00000155066	PROM2	0.711556	1.55867	-2.40785	0.0175359	0.218984	-3.12433
ENSG00000131400	NAPSA	0.572823	3.17818	-2.40638	0.0176032	0.2196	-3.23463
ENSG00000104825	NFKBIB	-0.328714	4.81748	2.40593	0.0176237	0.219633	-3.3577
ENSG00000137509	PRCP	-0.359124	5.66276	2.40534	0.0176512	0.219751	-3.40846
ENSG00000182795	C1orf116	0.693233	1.63981	-2.40448	0.0176909	0.219798	-3.13256
ENSG00000259519	AC051619.3	-1.07137	0.776604	2.40482	0.0176751	0.219798	-3.15616
ENSG00000011422	PLAUR	-0.418707	10.5487	2.40301	0.0177585	0.220191	-3.4218
ENSG00000212694	LINC01089	0.526887	2.48701	-2.40324	0.017748	0.220191	-3.18
ENSG00000083544	TDRD3	0.500646	2.16448	-2.40239	0.0177874	0.220314	-3.15927
ENSG00000197386	HTT	0.349372	4.60791	-2.40202	0.0178044	0.220314	-3.36703
ENSG00000007516	BAIAP3	0.58719	2.88919	-2.40057	0.0178719	0.220926	-3.22128
ENSG00000269680	AC008760.1	-0.803688	3.4921	2.39931	0.0179306	0.221428	-3.23915
ENSG00000101079	NDRG3	-0.406459	2.55977	2.39787	0.0179984	0.222041	-3.17543
ENSG00000120549	KIAA1217	0.720999	2.26532	-2.39633	0.0180707	0.222708	-3.18228
ENSG00000089356	FXYD3	0.870173	3.40909	-2.39534	0.0181173	0.222715	-3.28784
ENSG00000099889	ARVCF	0.685741	1.26763	-2.39473	0.0181457	0.222715	-3.14521
ENSG00000178764	ZHX2	-0.335417	4.05834	2.39465	0.0181499	0.222715	-3.31911
ENSG00000185344	ATP6V0A2	0.351913	2.9613	-2.39439	0.0181622	0.222715	-3.2346
ENSG00000287626	AL021978.1	-0.600454	2.98595	2.39512	0.0181273	0.222715	-3.20613
ENSG00000152270	PDE3B	0.368454	3.71334	-2.39218	0.0182666	0.223546	-3.311
ENSG00000196937	FAM3C	0.427257	3.60749	-2.39232	0.01826	0.223546	-3.30224
ENSG00000157184	CPT2	0.297649	2.46615	-2.39128	0.0183097	0.223676	-3.1993
ENSG00000205581	HMGN1	0.299255	5.35381	-2.39119	0.0183137	0.223676	-3.43619
ENSG00000042980	ADAM28	0.467131	3.72242	-2.38605	0.0185601	0.224028	-3.32946
ENSG00000078902	TOLLIP	-0.337096	5.48444	2.38456	0.018632	0.224028	-3.4461
ENSG00000108848	LUC7L3	0.315257	5.37125	-2.38518	0.018602	0.224028	-3.4506
ENSG00000117472	TSPAN1	0.860522	4.87593	-2.3845	0.0186346	0.224028	-3.43151
ENSG00000123684	LPGAT1	-0.326817	4.89413	2.38449	0.0186354	0.224028	-3.40964
ENSG00000123689	G0S2	-0.48405	11.303	2.38488	0.0186164	0.224028	-3.4527
ENSG00000134779	TPGS2	0.366949	3.77606	-2.38521	0.0186002	0.224028	-3.33285
ENSG00000160472	TMEM190	0.903321	1.31576	-2.38796	0.0184682	0.224028	-3.1583
ENSG00000163874	ZC3H12A	-0.394862	7.50711	2.38697	0.0185159	0.224028	-3.48144
ENSG00000178803	ADORA2A-AS1	-0.590037	4.19822	2.38852	0.0184411	0.224028	-3.33342
ENSG00000185215	TNFAIP2	-0.428526	9.29516	2.38533	0.0185944	0.224028	-3.47586
ENSG00000197498	RPF2	0.59226	1.81219	-2.38714	0.0185074	0.224028	-3.171
ENSG00000198380	GFPT1	0.457103	3.0217	-2.39014	0.0183639	0.224028	-3.25076
ENSG00000215196	BASP1-AS1	-0.418372	4.18575	2.38839	0.0184475	0.224028	-3.33885
ENSG00000240505	TNFRSF13B	0.680173	1.64507	-2.38982	0.0183791	0.224028	-3.15866
ENSG00000248996	AC145098.1	-0.514438	5.9654	2.38848	0.0184432	0.224028	-3.45455
ENSG00000230257	NFE4	-0.51426	4.51762	2.3841	0.0186539	0.22403	-3.37268
ENSG00000148308	GTF3C5	0.326787	3.70544	-2.38225	0.0187436	0.224887	-3.33087
ENSG00000130429	ARPC1B	-0.227707	8.69239	2.38096	0.0188063	0.225058	-3.49082
ENSG00000161798	AQP5	0.846963	2.07294	-2.38109	0.0188002	0.225058	-3.20063
ENSG00000162896	PIGR	0.832878	4.91604	-2.38083	0.018813	0.225058	-3.44153
ENSG00000065911	MTHFD2	-0.359709	6.04131	2.37963	0.0188715	0.225097	-3.47864
ENSG00000197043	ANXA6	-0.34736	5.42541	2.3797	0.0188681	0.225097	-3.45333
ENSG00000232729	AC211433.1	-0.55047	3.30134	2.3802	0.0188434	0.225097	-3.27021
ENSG00000257017	HP	-0.759456	4.78227	2.37886	0.0189093	0.225328	-3.39691
ENSG00000125870	SNRPB2	-0.441597	4.02756	2.37619	0.0190403	0.225554	-3.35236
ENSG00000126262	FFAR2	-0.540042	9.16944	2.37711	0.0189948	0.225554	-3.49556
ENSG00000134278	SPIRE1	0.610734	2.15759	-2.37547	0.0190757	0.225554	-3.21239
ENSG00000153094	BCL2L11	0.362211	4.49359	-2.37666	0.0190171	0.225554	-3.41228
ENSG00000159399	HK2	-0.345978	5.57121	2.37549	0.0190747	0.225554	-3.47003
ENSG00000160408	ST6GALNAC6	0.447368	3.09262	-2.37665	0.0190178	0.225554	-3.28588
ENSG00000166526	ZNF3	0.438546	3.25968	-2.37662	0.0190193	0.225554	-3.30267
ENSG00000185630	PBX1	-0.89577	3.04213	2.37586	0.0190567	0.225554	-3.23614
ENSG00000120158	RCL1	0.58234	2.15649	-2.37438	0.0191298	0.225975	-3.21498
ENSG00000143545	RAB13	-0.38564	4.94658	2.3734	0.0191779	0.226326	-3.43477
ENSG00000117419	ERI3	0.637352	1.91142	-2.3726	0.0192181	0.226581	-3.20381
ENSG00000158863	FAM160B2	0.379047	3.7049	-2.37161	0.0192669	0.226938	-3.35505
ENSG00000132205	EMILIN2	-0.314351	6.25329	2.36843	0.0194261	0.228374	-3.50924
ENSG00000198898	CAPZA2	-0.369346	7.23158	2.36879	0.0194082	0.228374	-3.52029
ENSG00000168658	VWA3B	0.768438	1.78993	-2.36792	0.0194517	0.228454	-3.21069
ENSG00000004478	FKBP4	0.580142	4.35396	-2.36708	0.0194938	0.228617	-3.42741
ENSG00000105388	CEACAM5	0.877318	4.32012	-2.3669	0.0195029	0.228617	-3.43088
ENSG00000122008	POLK	-0.304853	3.97786	2.36445	0.0196267	0.228647	-3.37613
ENSG00000143727	ACP1	0.496174	3.36829	-2.36385	0.0196571	0.228647	-3.34121
ENSG00000144597	EAF1	-0.314847	5.04799	2.36352	0.0196736	0.228647	-3.46659
ENSG00000175643	RMI2	0.508687	3.75231	-2.36404	0.0196473	0.228647	-3.37978
ENSG00000177853	ZNF518A	0.438317	3.42042	-2.36413	0.0196428	0.228647	-3.34464
ENSG00000185627	PSMD13	0.316605	5.28363	-2.36423	0.0196376	0.228647	-3.49176
ENSG00000241599	AL627309.4	-0.709189	5.51775	2.36433	0.0196324	0.228647	-3.48259
ENSG00000242791	AC117395.1	-0.946779	1.19634	2.36412	0.0196432	0.228647	-3.21145
ENSG00000260135	MMP2-AS1	-0.765548	3.09401	2.36462	0.0196179	0.228647	-3.2602
ENSG00000188396	TCTEX1D4	-0.465419	6.01485	2.36297	0.0197013	0.228752	-3.51251
ENSG00000047346	FAM214A	0.400117	3.79648	-2.36072	0.019816	0.229623	-3.38727
ENSG00000167642	SPINT2	0.403053	5.3267	-2.3604	0.0198326	0.229623	-3.50331
ENSG00000250577	AC109927.2	0.840236	0.900183	-2.36089	0.0198077	0.229623	-3.21104
ENSG00000151690	MFSD6	0.463834	3.56158	-2.35974	0.0198663	0.229795	-3.36862
ENSG00000137393	RNF144B	-0.450672	7.4097	2.35875	0.0199171	0.230081	-3.54267
ENSG00000163209	SPRR3	1.15654	1.89902	-2.35814	0.0199484	0.230081	-3.23945
ENSG00000224950	AL390066.2	-0.527007	3.02221	2.35811	0.0199498	0.230081	-3.28753
ENSG00000249992	TMEM158	0.726681	2.0583	-2.35779	0.0199662	0.230081	-3.2457
ENSG00000115694	STK25	0.360842	4.64183	-2.35711	0.0200013	0.230218	-3.4671
ENSG00000144485	HES6	0.678843	1.6736	-2.35683	0.0200157	0.230218	-3.22618
ENSG00000071553	ATP6AP1	-0.299311	6.89822	2.35584	0.0200664	0.230368	-3.54639
ENSG00000115884	SDC1	0.768706	2.25145	-2.35598	0.0200593	0.230368	-3.2604
ENSG00000115539	PDCL3	0.411564	3.32708	-2.35373	0.0201756	0.230541	-3.35698
ENSG00000130598	TNNI2	-0.684193	3.12644	2.35421	0.0201511	0.230541	-3.30009
ENSG00000149177	PTPRJ	-0.290224	6.8597	2.35444	0.0201387	0.230541	-3.54909
ENSG00000157014	TATDN2	-0.324476	4.11553	2.35402	0.0201607	0.230541	-3.40885
ENSG00000261596	AC005632.3	-0.699045	4.35977	2.35381	0.0201719	0.230541	-3.41521
ENSG00000149781	FERMT3	-0.321564	7.74761	2.35328	0.020199	0.230593	-3.55525
ENSG00000048342	CC2D2A	-0.421045	6.37261	2.35094	0.020321	0.231294	-3.54875
ENSG00000090376	IRAK3	-0.442821	7.52847	2.35025	0.0203571	0.231294	-3.56145
ENSG00000103490	PYCARD	-0.373912	6.14891	2.34988	0.0203762	0.231294	-3.54614
ENSG00000111679	PTPN6	-0.258057	8.29744	2.35007	0.0203666	0.231294	-3.56077
ENSG00000165527	ARF6	0.301526	5.56645	-2.34957	0.0203928	0.231294	-3.53596
ENSG00000167258	CDK12	-0.238369	4.88167	2.3503	0.0203545	0.231294	-3.48473
ENSG00000226328	NUP50-DT	0.499769	2.29598	-2.34988	0.0203765	0.231294	-3.27208
ENSG00000118113	MMP8	-0.921666	3.05567	2.34799	0.0204752	0.231776	-3.2925
ENSG00000132600	PRMT7	0.604942	2.74513	-2.34768	0.0204917	0.231776	-3.31851
ENSG00000177192	PUS1	0.45676	2.39165	-2.34717	0.0205187	0.231776	-3.2834
ENSG00000182325	FBXL6	0.479252	2.03085	-2.34727	0.0205135	0.231776	-3.25894
ENSG00000196693	ZNF33B	0.68862	1.77318	-2.34695	0.0205299	0.231776	-3.24929
ENSG00000171295	ZNF440	0.503084	2.81987	-2.34654	0.0205519	0.231811	-3.32632
ENSG00000181904	C5orf24	0.478466	2.50704	-2.34511	0.0206272	0.232445	-3.29761
ENSG00000171401	KRT13	0.921133	2.64572	-2.34404	0.0206839	0.23287	-3.32283
ENSG00000166439	RNF169	-0.355718	3.64125	2.34105	0.0208431	0.234447	-3.39308
ENSG00000070831	CDC42	-0.190649	7.79296	2.34065	0.0208641	0.234467	-3.58259
ENSG00000134183	GNAT2	-0.66137	2.64035	2.33986	0.0209065	0.234631	-3.28825
ENSG00000187037	GPR141	-0.49255	5.44085	2.33966	0.020917	0.234631	-3.53683
ENSG00000121680	PEX16	0.422253	3.85377	-2.33874	0.0209667	0.234818	-3.44063
ENSG00000148229	POLE3	0.420481	2.5667	-2.33832	0.0209892	0.234818	-3.31493
ENSG00000237927	AL078604.2	-0.768216	2.72903	2.33828	0.0209912	0.234818	-3.29847
ENSG00000005889	ZFX	-0.354198	5.36284	2.3365	0.0210871	0.23546	-3.54287
ENSG00000103024	NME3	0.588454	2.22912	-2.33677	0.0210723	0.23546	-3.295
ENSG00000002330	BAD	0.537086	3.35437	-2.33572	0.021129	0.235713	-3.40158
ENSG00000124596	OARD1	0.440019	2.94101	-2.33217	0.0213217	0.237481	-3.36535
ENSG00000132199	ENOSF1	0.419115	3.77791	-2.33208	0.0213264	0.237481	-3.44575
ENSG00000114737	CISH	0.451395	4.83565	-2.33025	0.0214264	0.238162	-3.53991
ENSG00000125743	SNRPD2	0.46981	5.0054	-2.33058	0.0214083	0.238162	-3.551
ENSG00000143947	RPS27A	0.335395	6.91482	-2.3297	0.0214564	0.238278	-3.60452
ENSG00000187535	IFT140	0.645345	1.49843	-2.32935	0.0214758	0.238278	-3.2718
ENSG00000126351	THRA	-0.539531	2.84982	2.32695	0.0216073	0.23952	-3.33754
ENSG00000235162	C12orf75	0.768014	1.707	-2.32615	0.0216516	0.239794	-3.28481
ENSG00000119688	ABCD4	0.380987	3.68148	-2.3256	0.0216817	0.23991	-3.451
ENSG00000115840	SLC25A12	-0.57463	2.22999	2.32334	0.0218073	0.241082	-3.2981
ENSG00000075673	ATP12A	0.766402	1.85591	-2.31984	0.0220021	0.241169	-3.3066
ENSG00000109047	RCVRN	-0.734301	1.46278	2.32012	0.0219869	0.241169	-3.28409
ENSG00000122376	SHLD2	0.334689	2.99672	-2.31927	0.0220343	0.241169	-3.39438
ENSG00000130595	TNNT3	-0.795793	3.27148	2.32186	0.0218897	0.241169	-3.37518
ENSG00000133246	PRAM1	-0.391674	5.08652	2.31896	0.0220517	0.241169	-3.56169
ENSG00000147408	CSGALNACT1	-0.599894	4.72294	2.32146	0.0219119	0.241169	-3.51966
ENSG00000163479	SSR2	-0.270783	6.4136	2.32036	0.0219731	0.241169	-3.61658
ENSG00000163811	WDR43	0.551202	3.16633	-2.32236	0.0218616	0.241169	-3.40945
ENSG00000167985	SDHAF2	-0.341515	4.44369	2.32132	0.0219197	0.241169	-3.50762
ENSG00000184787	UBE2G2	0.403767	3.65358	-2.32107	0.0219337	0.241169	-3.4564
ENSG00000189143	CLDN4	0.817214	4.3621	-2.3214	0.0219152	0.241169	-3.52964
ENSG00000198886	MT-ND4	0.4281	11.5723	-2.31949	0.0220218	0.241169	-3.5867
ENSG00000160271	RALGDS	-0.374747	7.53644	2.31788	0.0221126	0.241189	-3.63122
ENSG00000233825	AL391839.2	-0.927008	1.0053	2.3182	0.0220941	0.241189	-3.29624
ENSG00000276107	AC037198.1	0.837695	2.26908	-2.31856	0.0220739	0.241189	-3.33433
ENSG00000232934	AL157786.1	-0.47652	4.81452	2.31671	0.0221784	0.241691	-3.54323
ENSG00000267416	AC025048.4	0.578193	3.77075	-2.31609	0.0222132	0.241855	-3.48271
ENSG00000119636	BBOF1	0.705064	1.76014	-2.31558	0.0222421	0.241955	-3.31038
ENSG00000198771	RCSD1	-0.309981	5.00214	2.3148	0.0222862	0.242219	-3.56666
ENSG00000012211	PRICKLE3	-0.417988	2.74876	2.31257	0.0224125	0.24256	-3.36086
ENSG00000108946	PRKAR1A	-0.187274	8.06178	2.30893	0.0226208	0.24256	-3.65003
ENSG00000131876	SNRPA1	0.462158	3.59667	-2.30877	0.0226297	0.24256	-3.47787
ENSG00000149925	ALDOA	-0.258119	9.18919	2.30972	0.0225753	0.24256	-3.63979
ENSG00000156171	DRAM2	-0.482276	4.56782	2.31073	0.0225177	0.24256	-3.53643
ENSG00000159166	LAD1	0.636876	1.90383	-2.30834	0.0226545	0.24256	-3.32703
ENSG00000164050	PLXNB1	0.703099	2.74711	-2.31253	0.022415	0.24256	-3.39289
ENSG00000166689	PLEKHA7	0.557558	2.94137	-2.31278	0.0224005	0.24256	-3.40918
ENSG00000168487	BMP1	0.579993	1.98237	-2.30852	0.0226443	0.24256	-3.33397
ENSG00000171051	FPR1	-0.340638	9.66847	2.31156	0.0224704	0.24256	-3.63045
ENSG00000175793	SFN	0.655625	3.32439	-2.30961	0.0225816	0.24256	-3.45332
ENSG00000204385	SLC44A4	0.747548	3.71734	-2.31266	0.0224076	0.24256	-3.4879
ENSG00000228923	AP000355.1	-0.917183	2.62276	2.31063	0.0225235	0.24256	-3.33955
ENSG00000231509	AL162253.1	-0.698694	4.083	2.30845	0.0226484	0.24256	-3.48013
ENSG00000233038	AC011899.2	-0.828122	2.32009	2.31072	0.0225184	0.24256	-3.31826
ENSG00000255020	AF131216.3	-0.686963	2.4783	2.30954	0.0225856	0.24256	-3.3343
ENSG00000267710	EDDM13	0.764544	1.36567	-2.31151	0.0224728	0.24256	-3.30242
ENSG00000002834	LASP1	-0.198166	6.9035	2.30739	0.0227089	0.24293	-3.6509
ENSG00000162775	RBM15	0.335542	2.72365	-2.30671	0.0227483	0.243139	-3.39197
ENSG00000129757	CDKN1C	0.554511	1.90304	-2.3045	0.0228761	0.243813	-3.33701
ENSG00000152503	TRIM36	0.518227	1.91456	-2.30501	0.0228463	0.243813	-3.33559
ENSG00000158560	DYNC1I1	0.660921	1.8255	-2.30467	0.022866	0.243813	-3.33419
ENSG00000198888	MT-ND1	0.382303	11.6471	-2.30424	0.0228911	0.243813	-3.61833
ENSG00000110455	ACCS	0.705375	1.49412	-2.30308	0.0229582	0.244236	-3.32114
ENSG00000203497	PDCD4-AS1	0.516869	2.99063	-2.30287	0.0229707	0.244236	-3.43186
ENSG00000173597	SULT1B1	-0.476127	4.69874	2.3024	0.022998	0.244314	-3.56521
ENSG00000205726	ITSN1	0.512225	3.31815	-2.30084	0.0230886	0.245064	-3.46668
ENSG00000035862	TIMP2	-0.280861	6.09851	2.29207	0.0236061	0.245535	-3.66942
ENSG00000064489	BORCS8-MEF2B	-0.830022	2.18456	2.29541	0.0234082	0.245535	-3.34243
ENSG00000070423	RNF126	0.351495	3.26431	-2.29817	0.0232455	0.245535	-3.46332
ENSG00000100647	SUSD6	-0.283677	7.34251	2.29194	0.023614	0.245535	-3.68602
ENSG00000107625	DDX50	0.304083	3.25746	-2.29308	0.0235462	0.245535	-3.4733
ENSG00000111276	CDKN1B	-0.282914	5.65233	2.29761	0.0232784	0.245535	-3.64172
ENSG00000112200	ZNF451	0.324146	4.02138	-2.29457	0.0234574	0.245535	-3.54477
ENSG00000125629	INSIG2	-0.422281	3.43321	2.29842	0.0232306	0.245535	-3.45212
ENSG00000130309	COLGALT1	-0.321985	6.2269	2.29333	0.0235311	0.245535	-3.66954
ENSG00000146278	PNRC1	-0.28379	9.20903	2.29498	0.0234336	0.245535	-3.67096
ENSG00000163661	PTX3	-0.813205	3.86045	2.296	0.0233731	0.245535	-3.48503
ENSG00000163959	SLC51A	-0.402299	5.37592	2.29272	0.0235675	0.245535	-3.63544
ENSG00000165309	ARMC3	0.751605	1.97388	-2.29608	0.0233685	0.245535	-3.36172
ENSG00000166833	NAV2	0.738823	1.7688	-2.29696	0.0233164	0.245535	-3.34491
ENSG00000167380	ZNF226	0.543457	2.16088	-2.29242	0.0235855	0.245535	-3.37392
ENSG00000169371	SNUPN	-0.463218	3.45517	2.2941	0.0234854	0.245535	-3.46217
ENSG00000170315	UBB	0.307164	8.31152	-2.29339	0.0235278	0.245535	-3.68098
ENSG00000203697	CAPN8	0.740019	1.54824	-2.29944	0.0231706	0.245535	-3.32877
ENSG00000233024	NPIPA9	0.616899	2.66176	-2.29871	0.0232134	0.245535	-3.40858
ENSG00000259103	AF107885.2	0.584541	1.86504	-2.29643	0.0233476	0.245535	-3.34881
ENSG00000261644	AC007728.2	-0.410686	2.6079	2.29397	0.0234934	0.245535	-3.39023
ENSG00000268621	IGFL2-AS1	-0.651252	2.79589	2.29312	0.0235437	0.245535	-3.39148
ENSG00000276070	CCL4L2	-0.703561	8.84834	2.29303	0.0235493	0.245535	-3.67969
ENSG00000285258	ATXN7	-0.630704	2.91036	2.29193	0.0236145	0.245535	-3.41068
ENSG00000111676	ATN1	0.347227	3.11949	-2.29159	0.023635	0.245539	-3.46253
ENSG00000010292	NCAPD2	0.343596	3.3908	-2.29109	0.0236646	0.245638	-3.4908
ENSG00000167220	HDHD2	-0.492975	3.26596	2.28963	0.023752	0.246083	-3.44789
ENSG00000168906	MAT2A	0.300128	6.14642	-2.28962	0.0237521	0.246083	-3.68059
ENSG00000274536	AL034397.3	-0.561252	6.66372	2.28936	0.0237678	0.246083	-3.68431
ENSG00000076662	ICAM3	-0.368517	6.99315	2.2882	0.0238376	0.246597	-3.69169
ENSG00000109906	ZBTB16	0.770885	2.16657	-2.28691	0.0239152	0.247191	-3.38831
ENSG00000171453	POLR1C	0.45276	2.64508	-2.28597	0.0239717	0.247361	-3.42793
ENSG00000176386	CDC26	-0.311087	4.19197	2.28597	0.0239721	0.247361	-3.55745
ENSG00000135439	AGAP2	-0.334742	4.03952	2.28464	0.0240525	0.247982	-3.54504
ENSG00000145113	MUC4	0.756795	4.64102	-2.28386	0.0240993	0.248078	-3.62963
ENSG00000231412	AC005392.2	-0.872907	4.85009	2.28381	0.0241024	0.248078	-3.60323
ENSG00000162542	TMCO4	0.535599	1.97459	-2.28294	0.0241551	0.248109	-3.37771
ENSG00000164609	SLU7	-0.324997	5.78969	2.28342	0.024126	0.248109	-3.67668
ENSG00000254865	AC100763.1	-0.8363	2.55888	2.28276	0.0241662	0.248109	-3.39012
ENSG00000142949	PTPRF	0.739815	2.41768	-2.28112	0.0242661	0.248855	-3.42134
ENSG00000146802	TMEM168	-0.472298	2.59055	2.28072	0.0242907	0.248855	-3.40663
ENSG00000268683	AC020910.2	0.728923	1.43244	-2.28057	0.0242999	0.248855	-3.35969
ENSG00000112335	SNX3	-0.335538	6.72196	2.27648	0.0245508	0.251215	-3.71381
ENSG00000135090	TAOK3	-0.268523	5.57329	2.27513	0.0246339	0.251854	-3.6855
ENSG00000001084	GCLC	0.455964	3.82128	-2.27185	0.0248374	0.252707	-3.5764
ENSG00000021574	SPAST	-0.252891	4.42742	2.27146	0.0248618	0.252707	-3.61382
ENSG00000115282	TTC31	0.406005	2.45915	-2.27214	0.0248197	0.252707	-3.43917
ENSG00000126945	HNRNPH2	-0.312588	6.0629	2.27196	0.0248307	0.252707	-3.7103
ENSG00000161981	SNRNP25	0.620196	1.62131	-2.27279	0.0247792	0.252707	-3.37768
ENSG00000262777	AC032044.1	-0.73556	2.85668	2.27147	0.0248612	0.252707	-3.43923
ENSG00000264853	AC011933.2	-0.391156	3.47995	2.27166	0.0248492	0.252707	-3.51683
ENSG00000100697	DICER1	-0.306448	5.73453	2.27106	0.0248866	0.252748	-3.70055
ENSG00000035928	RFC1	0.342555	4.48101	-2.26931	0.024996	0.25276	-3.63899
ENSG00000066136	NFYC	-0.259828	5.62654	2.2675	0.0251095	0.25276	-3.70412
ENSG00000084764	MAPRE3	0.524235	2.48339	-2.26641	0.0251783	0.25276	-3.45238
ENSG00000100372	SLC25A17	0.611758	1.5297	-2.26896	0.0250183	0.25276	-3.3835
ENSG00000104067	TJP1	0.54864	2.48768	-2.26664	0.0251639	0.25276	-3.45563
ENSG00000107438	PDLIM1	0.668581	3.35745	-2.26791	0.0250838	0.25276	-3.54394
ENSG00000117868	ESYT2	0.282607	4.84808	-2.26877	0.0250298	0.25276	-3.66759
ENSG00000132698	RAB25	0.813127	2.03755	-2.26639	0.0251797	0.25276	-3.4212
ENSG00000132821	VSTM2L	0.678041	1.43297	-2.2691	0.0250096	0.25276	-3.38087
ENSG00000138074	SLC5A6	0.50748	2.28332	-2.26543	0.0252402	0.25276	-3.43687
ENSG00000152229	PSTPIP2	-0.455351	7.14672	2.26815	0.0250687	0.25276	-3.73467
ENSG00000160972	PPP1R16A	0.522428	3.1169	-2.26861	0.02504	0.25276	-3.51402
ENSG00000170248	PDCD6IP	-0.246033	6.8851	2.2678	0.0250907	0.25276	-3.73417
ENSG00000172322	CLEC12A	-0.626568	4.93206	2.26565	0.0252263	0.25276	-3.65559
ENSG00000178163	ZNF518B	-0.39057	2.77513	2.26479	0.0252804	0.25276	-3.45873
ENSG00000181029	TRAPPC5	-0.562608	5.55604	2.26425	0.0253151	0.25276	-3.7002
ENSG00000183246	RIMBP3C	-0.778868	2.37852	2.26811	0.0250716	0.25276	-3.41204
ENSG00000197249	SERPINA1	-0.247228	10.7627	2.26415	0.0253214	0.25276	-3.71609
ENSG00000231605	LINC01363	-0.637805	2.10044	2.26519	0.0252554	0.25276	-3.39927
ENSG00000264937	AC100830.2	-1.10641	2.99998	2.265	0.0252674	0.25276	-3.44904
ENSG00000277089	AC243829.4	-0.900752	3.20281	2.26468	0.0252878	0.25276	-3.46978
ENSG00000170909	OSCAR	-0.312255	6.06419	2.26343	0.0253671	0.253009	-3.72812
ENSG00000089157	RPLP0	0.413291	6.93482	-2.26207	0.0254531	0.253189	-3.74802
ENSG00000132535	DLG4	0.360547	3.20009	-2.26265	0.0254164	0.253189	-3.52866
ENSG00000161956	SENP3	0.368005	3.40959	-2.26184	0.0254679	0.253189	-3.55144
ENSG00000228817	BACH1-IT2	-0.53432	4.18565	2.26222	0.0254436	0.253189	-3.59841
ENSG00000198840	MT-ND3	0.446879	11.2775	-2.2614	0.0254959	0.253262	-3.71247
ENSG00000026025	VIM	-0.380914	10.4214	2.25974	0.0256016	0.2539	-3.73013
ENSG00000188305	PEAK3	-0.402575	4.28079	2.25994	0.0255888	0.2539	-3.61762
ENSG00000287631	AC005071.2	-0.657599	3.43874	2.25919	0.0256369	0.254044	-3.52547
ENSG00000256020	AC006205.2	-0.820437	0.631356	2.25877	0.025664	0.254107	-3.40551
ENSG00000163513	TGFBR2	-0.298563	5.57354	2.25745	0.0257488	0.25437	-3.7216
ENSG00000166523	CLEC4E	-0.415794	8.71762	2.25738	0.025753	0.25437	-3.75517
ENSG00000242048	AC093583.1	-0.592599	2.21484	2.25767	0.0257343	0.25437	-3.4185
ENSG00000107736	CDH23	-0.365365	4.04256	2.25608	0.0258366	0.25499	-3.60421
ENSG00000124198	ARFGEF2	0.403781	2.80776	-2.25414	0.0259624	0.255819	-3.50458
ENSG00000270072	AC090559.2	-0.958761	1.11622	2.25419	0.025959	0.255819	-3.40496
ENSG00000078699	CBFA2T2	0.33158	3.04859	-2.25267	0.0260572	0.256547	-3.53517
ENSG00000101193	GID8	0.395102	2.98926	-2.25068	0.0261866	0.256583	-3.5316
ENSG00000116679	IVNS1ABP	-0.375737	9.55602	2.25094	0.0261699	0.256583	-3.75947
ENSG00000147650	LRP12	0.458527	3.30209	-2.25109	0.0261602	0.256583	-3.56281
ENSG00000181085	MAPK15	0.747588	1.64172	-2.25075	0.0261821	0.256583	-3.42678
ENSG00000204574	ABCF1	-0.237906	5.07729	2.25134	0.0261439	0.256583	-3.70702
ENSG00000264578	AC009630.3	0.778573	1.08736	-2.25104	0.0261637	0.256583	-3.40723
ENSG00000114423	CBLB	0.356934	4.67206	-2.24875	0.0263127	0.257486	-3.69632
ENSG00000239480	AC073517.1	-0.750781	1.3706	2.24863	0.0263209	0.257486	-3.41002
ENSG00000110911	SLC11A2	-0.400931	6.72433	2.24771	0.0263813	0.257871	-3.77356
ENSG00000101966	XIAP	-0.3791	5.36622	2.24622	0.026479	0.258619	-3.73267
ENSG00000171421	MRPL36	0.620386	1.8387	-2.24568	0.0265148	0.258763	-3.44326
ENSG00000159086	PAXBP1	0.302771	3.01	-2.24504	0.0265572	0.25897	-3.54463
ENSG00000144504	ANKMY1	0.511092	3.07891	-2.244	0.026626	0.259228	-3.55692
ENSG00000253729	PRKDC	0.443317	4.09055	-2.2442	0.0266122	0.259228	-3.65661
ENSG00000002016	RAD52	0.504167	2.37348	-2.24234	0.0267357	0.25967	-3.48958
ENSG00000044446	PHKA2	-0.408048	4.11434	2.23971	0.0269109	0.25967	-3.64267
ENSG00000074356	NCBP3	-0.354552	3.87853	2.24255	0.0267217	0.25967	-3.61424
ENSG00000135047	CTSL	0.55865	9.02636	-2.23966	0.0269142	0.25967	-3.78552
ENSG00000142627	EPHA2	0.632837	2.91703	-2.24055	0.026855	0.25967	-3.55105
ENSG00000148429	USP6NL	0.37085	2.65631	-2.24249	0.0267258	0.25967	-3.5165
ENSG00000158158	CNNM4	0.39225	2.22876	-2.23925	0.0269415	0.25967	-3.48112
ENSG00000163867	ZMYM6	0.35467	3.71156	-2.24101	0.0268242	0.25967	-3.62582
ENSG00000178188	SH2B1	0.341958	3.78129	-2.23917	0.0269473	0.25967	-3.63505
ENSG00000179299	NSUN7	-0.4024	3.72647	2.24168	0.0267796	0.25967	-3.60074
ENSG00000183605	SFXN4	0.673159	1.7722	-2.24093	0.0268296	0.25967	-3.4465
ENSG00000236871	LINC00106	0.81918	2.69451	-2.24158	0.0267863	0.25967	-3.53011
ENSG00000249125	AC093821.1	-0.378854	2.93783	2.23917	0.0269473	0.25967	-3.52346
ENSG00000140368	PSTPIP1	-0.392658	6.33284	2.23762	0.0270507	0.260366	-3.78772
ENSG00000163931	TKT	-0.269187	7.29585	2.23745	0.0270621	0.260366	-3.79988
ENSG00000167874	TMEM88	-0.56412	5.38556	2.23714	0.0270833	0.260366	-3.74559
ENSG00000197892	KIF13B	0.295685	3.46295	-2.23642	0.0271313	0.260622	-3.60832
ENSG00000162949	CAPN13	-0.599321	2.05755	2.23604	0.027157	0.260665	-3.4523
ENSG00000118898	PPL	0.509607	3.34086	-2.23555	0.0271899	0.260776	-3.60368
ENSG00000048707	VPS13D	-0.388702	4.89494	2.23337	0.0273377	0.26117	-3.72544
ENSG00000054523	KIF1B	-0.274848	5.63149	2.23425	0.0272776	0.26117	-3.77318
ENSG00000108861	DUSP3	-0.244109	5.39221	2.23457	0.0272561	0.26117	-3.76081
ENSG00000130584	ZBTB46	0.531102	2.11432	-2.23396	0.0272972	0.26117	-3.48433
ENSG00000169641	LUZP1	0.375779	2.51597	-2.2334	0.0273354	0.26117	-3.51677
ENSG00000068650	ATP11A	-0.274101	6.60663	2.23284	0.0273735	0.261308	-3.80354
ENSG00000163510	CWC22	-0.393078	3.38629	2.232	0.0274305	0.261563	-3.58679
ENSG00000166128	RAB8B	-0.284861	7.44266	2.23181	0.0274429	0.261563	-3.81199
ENSG00000118096	IFT46	0.490389	2.14335	-2.23069	0.0275197	0.261887	-3.48955
ENSG00000179344	HLA-DQB1	0.734667	5.86887	-2.2309	0.0275051	0.261887	-3.79861
ENSG00000119231	SENP5	0.301876	4.02543	-2.23036	0.0275421	0.261897	-3.67751
ENSG00000107960	STN1	0.481344	2.52001	-2.22825	0.0276863	0.262905	-3.52762
ENSG00000119673	ACOT2	0.585533	1.56993	-2.22818	0.0276912	0.262905	-3.45906
ENSG00000143801	PSEN2	0.511581	2.25907	-2.22773	0.0277215	0.262989	-3.50645
ENSG00000197142	ACSL5	-0.419722	5.71312	2.22672	0.0277909	0.263443	-3.78909
ENSG00000137726	FXYD6	-0.608423	3.20422	2.22517	0.0278974	0.264248	-3.57279
ENSG00000165283	STOML2	0.380808	3.25597	-2.22464	0.0279345	0.264395	-3.6119
ENSG00000109270	LAMTOR3	-0.363158	5.15951	2.22352	0.0280115	0.264798	-3.76635
ENSG00000258441	LINC00641	-0.426629	3.59417	2.22339	0.0280203	0.264798	-3.61989
ENSG00000157303	SUSD3	-0.55957	2.66909	2.22301	0.0280466	0.264842	-3.52587
ENSG00000066027	PPP2R5A	-0.314546	4.57253	2.22019	0.0282431	0.265472	-3.72934
ENSG00000070785	EIF2B3	0.429709	2.43315	-2.22012	0.0282476	0.265472	-3.53801
ENSG00000105245	NUMBL	0.551891	2.40399	-2.21793	0.0284004	0.265472	-3.5412
ENSG00000110075	PPP6R3	0.203283	6.20484	-2.21923	0.0283099	0.265472	-3.82778
ENSG00000117505	DR1	-0.266026	4.78187	2.21988	0.0282642	0.265472	-3.74846
ENSG00000117525	F3	0.547765	4.71707	-2.21872	0.0283451	0.265472	-3.7659
ENSG00000118873	RAB3GAP2	-0.291038	4.43839	2.21775	0.0284132	0.265472	-3.72067
ENSG00000135424	ITGA7	-0.842245	5.05716	2.21779	0.0284108	0.265472	-3.75332
ENSG00000135678	CPM	-0.350124	4.99049	2.21952	0.0282895	0.265472	-3.76278
ENSG00000156136	DCK	-0.420161	3.31184	2.21961	0.0282831	0.265472	-3.60321
ENSG00000165801	ARHGEF40	-0.428648	5.677	2.22053	0.0282189	0.265472	-3.80025
ENSG00000168818	STX18	0.400318	3.35988	-2.22082	0.0281988	0.265472	-3.63204
ENSG00000235903	CPB2-AS1	-0.368788	3.88519	2.21817	0.028384	0.265472	-3.66296
ENSG00000269480	AC020913.2	-0.742741	1.61419	2.2177	0.0284171	0.265472	-3.46668
ENSG00000151883	PARP8	0.341675	6.74408	-2.21737	0.0284401	0.265485	-3.83921
ENSG00000065054	SLC9A3R2	0.642988	2.64928	-2.2161	0.0285289	0.265503	-3.57186
ENSG00000100124	ANKRD54	0.432701	2.9	-2.21671	0.0284865	0.265503	-3.58922
ENSG00000120708	TGFBI	0.431346	6.49899	-2.21618	0.0285231	0.265503	-3.83939
ENSG00000132661	NXT1	0.516952	2.1074	-2.21621	0.0285212	0.265503	-3.51662
ENSG00000094755	GABRP	0.688366	3.608	-2.21475	0.0286243	0.265557	-3.67832
ENSG00000125901	MRPS26	0.505823	2.09249	-2.21432	0.0286542	0.265557	-3.51992
ENSG00000135679	MDM2	0.303756	6.44471	-2.21532	0.0285836	0.265557	-3.84014
ENSG00000166145	SPINT1	0.462	3.51795	-2.21417	0.0286649	0.265557	-3.66383
ENSG00000255031	AP002807.1	-0.546353	4.99441	2.21456	0.0286373	0.265557	-3.76369
ENSG00000283208	AC001226.2	0.583605	1.68098	-2.21456	0.0286373	0.265557	-3.49188
ENSG00000004487	KDM1A	0.348706	2.58788	-2.21386	0.0286868	0.265559	-3.5608
ENSG00000244482	LILRA6	-0.348347	7.27304	2.21315	0.0287374	0.265826	-3.84966
ENSG00000147121	KRBOX4	-0.530428	2.66378	2.21277	0.0287639	0.26587	-3.54314
ENSG00000177697	CD151	0.396057	4.74929	-2.2118	0.0288329	0.266307	-3.77917
ENSG00000173559	NABP1	-0.349586	8.69889	2.21088	0.0288977	0.266503	-3.85125
ENSG00000189043	NDUFA4	0.379226	4.09794	-2.21111	0.0288818	0.266503	-3.72425
ENSG00000147168	IL2RG	-0.37752	7.58221	2.20868	0.0290545	0.267447	-3.85968
ENSG00000181896	ZNF101	0.369617	3.10354	-2.20853	0.0290656	0.267447	-3.62757
ENSG00000182853	VMO1	0.688591	3.14074	-2.20904	0.029029	0.267447	-3.63851
ENSG00000287986	AL135841.1	-0.837897	1.60775	2.20818	0.0290902	0.267473	-3.48129
ENSG00000155393	HEATR3	0.409466	2.66188	-2.20764	0.029129	0.267628	-3.58161
ENSG00000160221	GATD3A	0.655114	2.75655	-2.20719	0.0291613	0.267724	-3.59264
ENSG00000164830	OXR1	-0.354291	3.24666	2.20526	0.0292998	0.268793	-3.62461
ENSG00000144468	RHBDD1	0.421252	3.57029	-2.20473	0.0293378	0.26894	-3.68731
ENSG00000128513	POT1	0.481471	2.8408	-2.2041	0.0293833	0.269156	-3.60774
ENSG00000156381	ANKRD9	0.461033	2.15291	-2.20349	0.0294276	0.269361	-3.54392
ENSG00000163947	ARHGEF3	0.409887	4.01083	-2.20288	0.0294715	0.269561	-3.73345
ENSG00000136940	PDCL	0.460146	2.2789	-2.20216	0.0295237	0.269836	-3.55528
ENSG00000204410	MSH5	0.500229	2.31238	-2.20049	0.0296452	0.270745	-3.56225
ENSG00000084731	KIF3C	-0.544743	2.33248	2.19921	0.0297376	0.270835	-3.53876
ENSG00000116161	CACYBP	0.413072	4.45558	-2.19871	0.0297743	0.270835	-3.78266
ENSG00000119138	KLF9	0.50156	2.61024	-2.19792	0.0298322	0.270835	-3.5967
ENSG00000133943	DGLUCY	0.40045	5.53988	-2.19807	0.0298212	0.270835	-3.85322
ENSG00000139832	RAB20	-0.261431	6.61932	2.19896	0.0297565	0.270835	-3.87325
ENSG00000168995	SIGLEC7	-0.45365	4.05055	2.19988	0.0296894	0.270835	-3.71596
ENSG00000188452	CERKL	0.647442	1.56936	-2.19816	0.0298147	0.270835	-3.51617
ENSG00000272501	AL662844.4	0.354478	2.62204	-2.1992	0.0297384	0.270835	-3.5952
ENSG00000250734	AL391335.1	-0.816013	1.76419	2.19743	0.029868	0.270959	-3.50709
ENSG00000019582	CD74	0.45341	9.92341	-2.19657	0.0299307	0.271255	-3.86284
ENSG00000104714	ERICH1	-0.351402	5.99889	2.1961	0.0299655	0.271255	-3.86401
ENSG00000136040	PLXNC1	-0.352473	8.05699	2.19608	0.0299671	0.271255	-3.88508
ENSG00000101974	ATP11C	-0.445008	3.344	2.19501	0.0300453	0.271318	-3.65357
ENSG00000130158	DOCK6	0.671322	2.15738	-2.19497	0.0300481	0.271318	-3.56291
ENSG00000153395	LPCAT1	-0.393084	7.68271	2.19552	0.0300083	0.271318	-3.88662
ENSG00000171840	NINJ2	-0.543407	3.5822	2.19478	0.0300627	0.271318	-3.67122
ENSG00000115904	SOS1	-0.374041	3.925	2.19382	0.0301332	0.271733	-3.71538
ENSG00000267711	AC060766.6	-0.816178	1.30178	2.19355	0.0301531	0.271733	-3.50374
ENSG00000127954	STEAP4	-0.421434	6.2787	2.19147	0.0303067	0.272539	-3.88058
ENSG00000129354	AP1M2	0.701181	1.92044	-2.19113	0.0303322	0.272539	-3.55119
ENSG00000144320	LNPK	-0.417054	3.8725	2.19083	0.0303538	0.272539	-3.71702
ENSG00000188641	DPYD	-0.297849	5.89406	2.19151	0.0303038	0.272539	-3.87076
ENSG00000231510	LINC02782	-0.760697	1.47708	2.19118	0.0303281	0.272539	-3.51054
ENSG00000105364	MRPL4	0.487114	2.58669	-2.18968	0.0304397	0.272717	-3.61081
ENSG00000184254	ALDH1A3	0.646934	2.89922	-2.18967	0.0304406	0.272717	-3.64794
ENSG00000229618	AC011287.1	-0.732211	1.76587	2.18991	0.0304221	0.272717	-3.51914
ENSG00000116871	MAP7D1	0.262534	6.78182	-2.18928	0.0304694	0.272776	-3.89666
ENSG00000255689	AP003174.1	-0.955679	2.97614	2.18789	0.0305729	0.273502	-3.58841
ENSG00000082641	NFE2L1	0.272845	5.56395	-2.18528	0.0307685	0.27465	-3.87847
ENSG00000100888	CHD8	-0.188505	5.08685	2.18531	0.030766	0.27465	-3.8434
ENSG00000178467	P4HTM	0.514491	2.55666	-2.18538	0.0307606	0.27465	-3.61863
ENSG00000275210	AC245884.11	-0.538165	3.08447	2.18471	0.0308113	0.274831	-3.64248
ENSG00000105374	NKG7	-0.649171	6.2021	2.18408	0.0308586	0.274891	-3.89039
ENSG00000170006	TMEM154	-0.372641	6.36913	2.18402	0.0308629	0.274891	-3.89831
ENSG00000034677	RNF19A	0.292566	5.72429	-2.18298	0.0309414	0.27539	-3.88942
ENSG00000169429	CXCL8	-0.617483	11.4489	2.18242	0.0309837	0.275566	-3.87634
ENSG00000132341	RAN	0.35517	5.88432	-2.18141	0.0310599	0.276043	-3.89803
ENSG00000103489	XYLT1	0.474206	2.57654	-2.18035	0.0311402	0.276555	-3.62677
ENSG00000113456	RAD1	0.556087	2.12133	-2.17993	0.0311726	0.276643	-3.58352
ENSG00000132646	PCNA	0.556572	3.07987	-2.17871	0.0312648	0.276932	-3.68673
ENSG00000140545	MFGE8	0.676501	2.18135	-2.17875	0.0312621	0.276932	-3.59313
ENSG00000164828	SUN1	0.42455	4.13481	-2.1786	0.031273	0.276932	-3.79385
ENSG00000137824	RMDN3	0.442985	3.21881	-2.17722	0.0313784	0.277062	-3.70142
ENSG00000143257	NR1I3	-0.497479	4.35415	2.17728	0.0313739	0.277062	-3.78725
ENSG00000149480	MTA2	0.23085	4.5166	-2.17806	0.0313146	0.277062	-3.82455
ENSG00000213904	LIPE-AS1	0.678522	2.0466	-2.1775	0.0313573	0.277062	-3.58776
ENSG00000137440	FGFBP1	0.736823	1.96444	-2.17673	0.0314157	0.277192	-3.58348
ENSG00000133048	CHI3L1	-0.634665	5.56201	2.17608	0.0314658	0.277318	-3.88039
ENSG00000198356	GET3	-0.300888	4.48066	2.17596	0.0314753	0.277318	-3.80897
ENSG00000197006	METTL9	-0.371099	7.21328	2.17548	0.0315115	0.277437	-3.92585
ENSG00000107745	MICU1	-0.236048	5.127	2.17431	0.0316019	0.277749	-3.86732
ENSG00000131037	EPS8L1	0.574347	4.26921	-2.17414	0.0316149	0.277749	-3.81934
ENSG00000159713	TPPP3	0.823862	3.33851	-2.17445	0.0315909	0.277749	-3.7319
ENSG00000287561	AL121899.4	-0.82043	2.31138	2.17247	0.0317428	0.278672	-3.58194
ENSG00000204580	DDR1	0.646927	3.75221	-2.17119	0.0318421	0.279343	-3.77646
ENSG00000224051	CPTP	0.403044	2.06553	-2.16946	0.0319764	0.28032	-3.59629
ENSG00000254325	AC018607.1	-0.464659	5.95604	2.16892	0.0320177	0.280481	-3.91582
ENSG00000103005	USB1	-0.24211	6.55259	2.16727	0.0321468	0.281411	-3.93645
ENSG00000079950	STX7	-0.286392	5.67354	2.16657	0.0322007	0.28148	-3.91219
ENSG00000232564	MRTFA-AS1	-0.412726	2.11319	2.16668	0.0321927	0.28148	-3.58832
ENSG00000108219	TSPAN14	-0.25896	7.09582	2.16485	0.0323355	0.282456	-3.94688
ENSG00000111261	MANSC1	-0.495161	3.99751	2.16377	0.0324206	0.282595	-3.77952
ENSG00000139514	SLC7A1	0.407891	2.48057	-2.16417	0.0323892	0.282595	-3.64404
ENSG00000223865	HLA-DPB1	0.586846	6.34115	-2.16384	0.0324152	0.282595	-3.94385
ENSG00000168214	RBPJ	-0.277428	6.94993	2.16326	0.0324605	0.282742	-3.94893
ENSG00000214706	IFRD2	0.506482	2.66928	-2.16266	0.0325078	0.282952	-3.67241
ENSG00000286864	AC012076.2	-0.405345	2.98963	2.1623	0.0325364	0.282999	-3.67629
ENSG00000131370	SH3BP5	-0.361655	6.57446	2.15973	0.032739	0.284445	-3.95105
ENSG00000232653	GOLGA8N	0.705643	1.81802	-2.1596	0.032749	0.284445	-3.59806
ENSG00000228393	LINC01004	-0.599941	5.01639	2.15915	0.0327855	0.284559	-3.87489
ENSG00000109046	WSB1	-0.263254	8.45932	2.15877	0.0328151	0.284567	-3.95839
ENSG00000198700	IPO9	0.429376	2.32842	-2.15826	0.0328561	0.284567	-3.6408
ENSG00000260372	AQP4-AS1	-0.766504	3.83959	2.15847	0.0328391	0.284567	-3.75957
ENSG00000148660	CAMK2G	-0.296889	3.91629	2.15725	0.0329365	0.285061	-3.78961
ENSG00000203709	MIR29B2CHG	0.357753	2.72743	-2.15686	0.0329672	0.285126	-3.68293
ENSG00000213654	GPSM3	-0.291395	8.0608	2.15656	0.0329912	0.285131	-3.96478
ENSG00000086548	CEACAM6	0.673626	4.26256	-2.15567	0.0330619	0.285139	-3.85672
ENSG00000125740	FOSB	-0.528943	7.67249	2.15592	0.0330424	0.285139	-3.96629
ENSG00000136244	IL6	-0.997274	5.8294	2.15608	0.0330294	0.285139	-3.92238
ENSG00000006652	IFRD1	0.353675	7.25929	-2.15461	0.0331472	0.285651	-3.96899
ENSG00000147421	HMBOX1	-0.31538	4.38264	2.15416	0.0331827	0.285651	-3.84109
ENSG00000204388	HSPA1B	0.624688	7.73073	-2.15406	0.0331914	0.285651	-3.96976
ENSG00000152213	ARL11	-0.495708	4.896	2.15108	0.0334303	0.287303	-3.88612
ENSG00000258123	LINC02444	-0.519877	3.44276	2.15114	0.0334256	0.287303	-3.73995
ENSG00000119318	RAD23B	-0.221996	5.60269	2.14908	0.0335923	0.287887	-3.94499
ENSG00000119471	HSDL2	-0.442891	3.93258	2.14963	0.0335482	0.287887	-3.80301
ENSG00000147475	ERLIN2	0.351905	3.62146	-2.14926	0.0335774	0.287887	-3.79676
ENSG00000204852	TCTN1	0.517596	2.90159	-2.14933	0.0335725	0.287887	-3.72288
ENSG00000286797	AC009315.1	0.668289	3.60066	-2.14787	0.0336907	0.288528	-3.80722
ENSG00000030419	IKZF2	0.559099	2.23584	-2.14484	0.0339371	0.288873	-3.6583
ENSG00000130724	CHMP2A	-0.212668	6.98821	2.14605	0.0338384	0.288873	-3.98386
ENSG00000133247	KMT5C	0.567141	1.94266	-2.14693	0.0337668	0.288873	-3.63164
ENSG00000134256	CD101	0.594473	1.64674	-2.14448	0.033967	0.288873	-3.61307
ENSG00000134313	KIDINS220	-0.22922	5.03619	2.14579	0.0338595	0.288873	-3.91714
ENSG00000136811	ODF2	0.305169	3.43366	-2.14564	0.0338716	0.288873	-3.78485
ENSG00000138867	GUCD1	-0.27721	5.48658	2.14648	0.0338037	0.288873	-3.94293
ENSG00000143977	SNRPG	0.395799	4.97054	-2.14506	0.0339192	0.288873	-3.92841
ENSG00000152422	XRCC4	-0.440192	2.96259	2.14462	0.0339549	0.288873	-3.70871
ENSG00000206172	HBA1	1.13823	4.14184	-2.14463	0.0339546	0.288873	-3.87621
ENSG00000010539	ZNF200	0.362903	4.57011	-2.14306	0.0340831	0.289056	-3.90218
ENSG00000089289	IGBP1	-0.302643	3.70465	2.14382	0.0340212	0.289056	-3.79459
ENSG00000092068	SLC7A8	0.520604	2.40769	-2.14351	0.0340458	0.289056	-3.67698
ENSG00000270103	AL360012.1	-0.819731	8.05382	2.14324	0.0340685	0.289056	-3.99108
ENSG00000059377	TBXAS1	-0.333567	7.04988	2.14181	0.0341854	0.289102	-3.99233
ENSG00000146674	IGFBP3	0.742961	3.49282	-2.14224	0.0341505	0.289102	-3.80834
ENSG00000149532	CPSF7	-0.235168	5.39171	2.1413	0.0342278	0.289102	-3.94877
ENSG00000151148	UBE3B	-0.238924	3.86492	2.14109	0.0342447	0.289102	-3.81879
ENSG00000160685	ZBTB7B	-0.332654	6.18523	2.14215	0.0341578	0.289102	-3.97822
ENSG00000247596	TWF2	-0.286595	5.49746	2.14098	0.0342538	0.289102	-3.95389
ENSG00000254087	LYN	-0.271761	8.98795	2.14154	0.034208	0.289102	-3.98811
ENSG00000172757	CFL1	-0.217851	9.52973	2.14018	0.0343203	0.289464	-3.98409
ENSG00000162711	NLRP3	-0.607225	6.12265	2.13977	0.0343536	0.289545	-3.97691
ENSG00000246223	LINC01550	0.58661	1.74004	-2.13946	0.0343799	0.289567	-3.6309
ENSG00000116731	PRDM2	-0.20691	5.62239	2.13822	0.034482	0.289828	-3.96752
ENSG00000174996	KLC2	0.49142	2.11494	-2.13878	0.034436	0.289828	-3.65707
ENSG00000255092	AC010768.2	-0.642255	4.07864	2.13836	0.034471	0.289828	-3.8302
ENSG00000103266	STUB1	0.354102	4.00113	-2.13762	0.0345317	0.289984	-3.85897
ENSG00000111077	TNS2	0.598567	1.8768	-2.13677	0.0346024	0.289984	-3.63947
ENSG00000118508	RAB32	-0.375649	5.00024	2.13657	0.034619	0.289984	-3.92764
ENSG00000130164	LDLR	-0.335661	6.4441	2.13695	0.0345872	0.289984	-3.99434
ENSG00000159176	CSRP1	0.36138	3.96098	-2.13726	0.0345614	0.289984	-3.85621
ENSG00000154813	DPH3	-0.325817	3.69206	2.13538	0.0347178	0.290594	-3.80791
ENSG00000198791	CNOT7	0.357293	4.15659	-2.13513	0.0347393	0.290594	-3.88023
ENSG00000127334	DYRK2	0.418029	2.26334	-2.13231	0.0349745	0.291963	-3.67791
ENSG00000143420	ENSA	0.220994	5.80499	-2.13245	0.034963	0.291963	-3.99229
ENSG00000160401	CFAP157	0.651631	1.5274	-2.13242	0.0349656	0.291963	-3.62954
ENSG00000287978	AC245407.2	-0.539201	3.1582	2.13201	0.0349997	0.291974	-3.743
ENSG00000161714	PLCD3	0.647288	2.57655	-2.13077	0.0351043	0.292449	-3.72449
ENSG00000260916	CCPG1	-0.32201	5.93149	2.13094	0.0350901	0.292449	-3.99263
ENSG00000075914	EXOSC7	0.53763	2.24561	-2.1304	0.0351354	0.292508	-3.68392
ENSG00000104974	LILRA1	-0.44741	4.66236	2.1295	0.0352112	0.292602	-3.91439
ENSG00000105849	TWISTNB	-0.619709	2.26733	2.12878	0.0352718	0.292602	-3.66065
ENSG00000137648	TMPRSS4	0.655624	3.40586	-2.1289	0.0352616	0.292602	-3.82143
ENSG00000139174	PRICKLE1	0.584757	1.79044	-2.12857	0.0352902	0.292602	-3.65193
ENSG00000142178	SIK1	0.603022	3.91823	-2.12974	0.0351911	0.292602	-3.87233
ENSG00000151914	DST	0.487297	2.55255	-2.12923	0.0352342	0.292602	-3.72259
ENSG00000254340	AC022784.5	-0.515001	3.62251	2.12768	0.0353656	0.293029	-3.8046
ENSG00000138279	ANXA7	-0.240837	5.34073	2.12721	0.0354051	0.293068	-3.97357
ENSG00000188010	MORN2	0.718042	1.60268	-2.12705	0.0354182	0.293068	-3.64726
ENSG00000175866	BAIAP2	0.404446	4.83151	-2.12603	0.0355049	0.293389	-3.95658
ENSG00000219481	NBPF1	0.45644	2.39352	-2.12627	0.0354849	0.293389	-3.70635
ENSG00000132323	ILKAP	0.417951	3.28807	-2.12507	0.0355867	0.29346	-3.8084
ENSG00000139343	SNRPF	0.443713	2.80691	-2.12433	0.0356501	0.29346	-3.75938
ENSG00000143742	SRP9	0.269476	5.51546	-2.12424	0.0356574	0.29346	-3.99775
ENSG00000157020	SEC13	-0.230188	5.40988	2.12526	0.0355704	0.29346	-3.9812
ENSG00000160325	CACFD1	-0.482081	3.1235	2.1252	0.0355758	0.29346	-3.75548
ENSG00000211460	TSN	0.3742	3.27918	-2.12467	0.0356206	0.29346	-3.80464
ENSG00000010818	HIVEP2	-0.360502	5.14945	2.12355	0.0357169	0.293556	-3.9659
ENSG00000151948	GLT1D1	-0.333244	6.21381	2.12334	0.0357343	0.293556	-4.01618
ENSG00000159335	PTMS	0.405024	5.34095	-2.12326	0.035741	0.293556	-3.99327
ENSG00000134262	AP4B1	0.38295	2.8429	-2.122	0.035849	0.293655	-3.76337
ENSG00000150712	MTMR12	0.35502	3.08846	-2.12208	0.0358425	0.293655	-3.79073
ENSG00000182899	RPL35A	0.320964	6.90456	-2.1221	0.0358404	0.293655	-4.03196
ENSG00000184384	MAML2	-0.333768	4.04992	2.12218	0.0358337	0.293655	-3.87207
ENSG00000086504	MRPL28	-0.321185	4.07599	2.12073	0.035958	0.293707	-3.87463
ENSG00000120948	TARDBP	0.223487	5.36126	-2.12053	0.0359754	0.293707	-3.99718
ENSG00000136732	GYPC	-0.362714	4.60438	2.12069	0.0359613	0.293707	-3.92521
ENSG00000140299	BNIP2	-0.218164	6.6543	2.12111	0.035925	0.293707	-4.02983
ENSG00000175197	DDIT3	0.31475	6.08074	-2.12074	0.0359571	0.293707	-4.02372
ENSG00000187554	TLR5	-0.409127	4.96506	2.12024	0.036	0.293712	-3.95705
ENSG00000035115	SH3YL1	0.503879	2.85173	-2.11965	0.0360514	0.293919	-3.77409
ENSG00000105793	GTPBP10	0.477652	2.16111	-2.11647	0.0363259	0.293919	-3.70544
ENSG00000106211	HSPB1	0.64151	6.5091	-2.11474	0.0364756	0.293919	-4.0435
ENSG00000107566	ERLIN1	0.490631	4.01775	-2.11589	0.0363757	0.293919	-3.90444
ENSG00000109099	PMP22	0.482311	3.60103	-2.11841	0.0361582	0.293919	-3.85693
ENSG00000110446	SLC15A3	-0.300624	7.44046	2.11505	0.0364494	0.293919	-4.04725
ENSG00000128245	YWHAH	0.269433	5.92041	-2.11445	0.0365015	0.293919	-4.03171
ENSG00000134873	CLDN10	-0.527087	3.05216	2.11766	0.0362228	0.293919	-3.76825
ENSG00000145022	TCTA	0.308926	3.27515	-2.11673	0.0363031	0.293919	-3.82083
ENSG00000146904	EPHA1	-0.449697	3.54364	2.11599	0.0363677	0.293919	-3.81651
ENSG00000153391	INO80C	-0.406456	4.99954	2.11907	0.0361007	0.293919	-3.96033
ENSG00000157593	SLC35B2	-0.32974	4.26482	2.11679	0.0362981	0.293919	-3.90235
ENSG00000157869	RAB28	0.594275	2.79891	-2.11472	0.0364773	0.293919	-3.77786
ENSG00000158555	GDPD5	0.494539	2.30125	-2.11483	0.0364678	0.293919	-3.7208
ENSG00000163682	RPL9	0.306091	6.97607	-2.11807	0.0361871	0.293919	-4.0403
ENSG00000164944	VIRMA	-0.319189	3.71958	2.1144	0.0365057	0.293919	-3.85116
ENSG00000169826	CSGALNACT2	-0.329518	6.00026	2.11584	0.0363801	0.293919	-4.02458
ENSG00000170921	TANC2	-0.448388	4.59815	2.11822	0.0361746	0.293919	-3.92749
ENSG00000183049	CAMK1D	0.382012	4.29648	-2.11828	0.0361689	0.293919	-3.92632
ENSG00000226791	LINC02611	0.604981	1.80245	-2.1167	0.0363058	0.293919	-3.67606
ENSG00000198663	C6orf89	-0.268824	4.11193	2.11304	0.0366243	0.29468	-3.89728
ENSG00000106541	AGR2	0.75172	4.91709	-2.11223	0.0366951	0.294862	-3.99483
ENSG00000133872	SARAF	0.246817	6.47897	-2.11237	0.0366822	0.294862	-4.04683
ENSG00000166483	WEE1	0.570012	2.00051	-2.11165	0.0367457	0.295075	-3.69903
ENSG00000139278	GLIPR1	-0.388446	4.81355	2.10961	0.0369243	0.295817	-3.96479
ENSG00000143153	ATP1B1	0.539574	4.1556	-2.10949	0.0369348	0.295817	-3.93518
ENSG00000177156	TALDO1	-0.211897	7.87209	2.10969	0.0369179	0.295817	-4.05806
ENSG00000198901	PRC1	0.618536	2.23586	-2.10988	0.0369007	0.295817	-3.72619
ENSG00000185973	TMLHE	-0.350394	3.77332	2.10839	0.0370319	0.296264	-3.86783
ENSG00000223799	IL10RB-DT	-0.285051	4.03933	2.10831	0.037039	0.296264	-3.89919
ENSG00000071127	WDR1	-0.203229	8.38387	2.10531	0.0373043	0.296685	-4.06459
ENSG00000103544	VPS35L	0.297137	4.47283	-2.10668	0.037183	0.296685	-3.96293
ENSG00000105519	CAPS	0.767262	3.64909	-2.10634	0.037213	0.296685	-3.89137
ENSG00000112242	E2F3	-0.265177	4.50964	2.10497	0.0373341	0.296685	-3.95176
ENSG00000125520	SLC2A4RG	0.46191	3.37691	-2.10537	0.0372991	0.296685	-3.85676
ENSG00000134802	SLC43A3	-0.291584	7.28993	2.10564	0.0372751	0.296685	-4.06519
ENSG00000147443	DOK2	0.37978	4.37773	-2.10648	0.0372001	0.296685	-3.95693
ENSG00000176148	TCP11L1	0.439993	2.27194	-2.106	0.0372433	0.296685	-3.72919
ENSG00000213977	TAX1BP3	0.462377	3.12007	-2.10503	0.0373288	0.296685	-3.83024
ENSG00000221978	CCNL2	0.260736	5.1183	-2.1073	0.0371282	0.296685	-4.00969
ENSG00000120438	TCP1	0.266483	5.89971	-2.10452	0.0373742	0.296811	-4.05048
ENSG00000130545	CRB3	0.632325	1.26602	-2.10375	0.0374432	0.297166	-3.66501
ENSG00000139531	SUOX	-0.390231	3.3335	2.10293	0.0375159	0.29755	-3.82438
ENSG00000004534	RBM6	-0.249705	4.7975	2.10169	0.0376263	0.298232	-3.98386
ENSG00000116237	ICMT	0.433706	2.10828	-2.1014	0.0376519	0.298242	-3.72215
ENSG00000101104	PABPC1L	-0.309925	4.24615	2.09947	0.0378252	0.299421	-3.93437
ENSG00000229124	VIM-AS1	-0.45096	3.91432	2.09914	0.037855	0.299463	-3.89384
ENSG00000258172	AC073655.1	-0.718026	3.0684	2.09797	0.0379599	0.300099	-3.78857
ENSG00000115053	NCL	0.333624	5.84103	-2.09731	0.0380197	0.300246	-4.06325
ENSG00000186575	NF2	0.307052	2.7059	-2.09695	0.0380521	0.300246	-3.79052
ENSG00000196914	ARHGEF12	0.300544	3.62223	-2.09712	0.0380365	0.300246	-3.89554
ENSG00000092529	CAPN3	-0.318908	3.50339	2.09565	0.0381698	0.30098	-3.8643
ENSG00000151150	ANK3	0.572642	2.12028	-2.09532	0.0381995	0.301021	-3.74006
ENSG00000102218	RP2	-0.292473	5.19255	2.09276	0.0384319	0.302657	-4.03036
ENSG00000005884	ITGA3	0.554793	2.56784	-2.0913	0.0385645	0.302915	-3.79089
ENSG00000090054	SPTLC1	-0.240923	5.24482	2.09144	0.0385518	0.302915	-4.0369
ENSG00000109184	DCUN1D4	0.452292	3.11104	-2.09077	0.0386131	0.302915	-3.85255
ENSG00000148154	UGCG	-0.26564	6.35848	2.09099	0.0385928	0.302915	-4.08347
ENSG00000187904	AC097382.1	0.669965	2.19427	-2.09098	0.038594	0.302915	-3.75565
ENSG00000203499	IQANK1	0.535267	1.74923	-2.09196	0.0385041	0.302915	-3.71141
ENSG00000171824	EXOSC10	0.307245	3.80193	-2.09047	0.0386407	0.302937	-3.92732
ENSG00000146386	ABRACL	-0.427453	4.83986	2.08973	0.0387085	0.302946	-4.00644
ENSG00000158195	WASF2	-0.223294	5.41827	2.08985	0.0386976	0.302946	-4.05128
ENSG00000189306	RRP7A	0.335036	3.47594	-2.08964	0.0387161	0.302946	-3.8933
ENSG00000072786	STK10	-0.300422	7.78025	2.08879	0.038794	0.302974	-4.0989
ENSG00000102921	N4BP1	-0.293031	7.65282	2.08892	0.0387823	0.302974	-4.09866
ENSG00000165097	KDM1B	-0.266621	4.30983	2.08912	0.0387636	0.302974	-3.96362
ENSG00000112079	STK38	-0.273114	4.97079	2.08767	0.038897	0.303272	-4.02435
ENSG00000119969	HELLS	0.52026	2.33432	-2.08757	0.0389065	0.303272	-3.77253
ENSG00000148291	SURF2	0.519292	1.90298	-2.08767	0.0388972	0.303272	-3.73202
ENSG00000188566	NDOR1	0.339426	3.03086	-2.087	0.038959	0.303488	-3.84914
ENSG00000104447	TRPS1	-0.306772	4.80148	2.0859	0.0390606	0.30356	-4.01267
ENSG00000137699	TRIM29	0.591486	3.66805	-2.08582	0.0390675	0.30356	-3.93005
ENSG00000144455	SUMF1	-0.264516	3.31628	2.08605	0.0390466	0.30356	-3.86068
ENSG00000170779	CDCA4	0.390235	2.17645	-2.08583	0.0390664	0.30356	-3.75348
ENSG00000054118	THRAP3	-0.220238	5.5348	2.08424	0.0392135	0.30377	-4.06841
ENSG00000157350	ST3GAL2	-0.320104	6.33098	2.08473	0.0391679	0.30377	-4.09444
ENSG00000205352	PRR13	-0.163365	7.98552	2.08419	0.0392185	0.30377	-4.10751
ENSG00000273017	AP000240.1	-0.817519	2.24525	2.08465	0.0391758	0.30377	-3.72726
ENSG00000284376	AC092017.4	0.756661	1.67127	-2.08458	0.0391825	0.30377	-3.71928
ENSG00000095209	TMEM38B	-0.432477	3.35326	2.08324	0.0393067	0.303835	-3.86144
ENSG00000105866	SP4	0.51342	2.62038	-2.08363	0.0392697	0.303835	-3.80966
ENSG00000163870	TPRA1	-0.412251	5.07751	2.08302	0.0393262	0.303835	-4.03644
ENSG00000173588	CEP83	-0.426915	3.85831	2.08326	0.0393043	0.303835	-3.92119
ENSG00000228315	GUSBP11	-0.300274	5.04742	2.08209	0.0394127	0.304311	-4.03907
ENSG00000116688	MFN2	-0.358986	4.98844	2.08129	0.0394872	0.304314	-4.03388
ENSG00000142327	RNPEPL1	-0.266927	4.99978	2.08102	0.0395125	0.304314	-4.03935
ENSG00000149485	FADS1	0.41063	2.66894	-2.08114	0.0395012	0.304314	-3.8176
ENSG00000186522	SEPTIN10	0.437261	2.9567	-2.08135	0.039482	0.304314	-3.85196
ENSG00000060642	PIGV	-0.482024	2.7987	2.07931	0.0396719	0.304922	-3.80419
ENSG00000068489	PRR11	0.416257	1.90008	-2.07933	0.0396709	0.304922	-3.74197
ENSG00000100031	GGT1	-0.441942	4.58787	2.07911	0.0396912	0.304922	-3.99919
ENSG00000128815	WDFY4	-0.266063	4.38288	2.07941	0.0396631	0.304922	-3.98927
ENSG00000198015	MRPL42	0.344937	3.39539	-2.07848	0.0397496	0.305179	-3.90692
ENSG00000111364	DDX55	0.365925	2.57601	-2.07687	0.0399011	0.30615	-3.81474
ENSG00000147251	DOCK11	-0.273469	5.01679	2.07526	0.0400527	0.306929	-4.05197
ENSG00000196233	LCOR	-0.268933	4.51572	2.07538	0.0400412	0.306929	-4.00885
ENSG00000107372	ZFAND5	0.236679	6.76477	-2.07453	0.040121	0.307068	-4.12352
ENSG00000271605	MILR1	-0.396169	5.45882	2.07463	0.0401118	0.307068	-4.08003
ENSG00000052126	PLEKHA5	0.472355	2.44183	-2.07349	0.0402202	0.307344	-3.81078
ENSG00000058091	CDK14	-0.371193	4.29483	2.07325	0.0402423	0.307344	-3.9882
ENSG00000083223	TUT7	0.274601	6.44611	-2.07187	0.0403737	0.307344	-4.12524
ENSG00000105722	ERF	0.348965	4.89037	-2.07198	0.0403625	0.307344	-4.06436
ENSG00000123131	PRDX4	-0.577943	2.5652	2.073	0.0402665	0.307344	-3.78852
ENSG00000144182	LIPT1	0.588622	1.62624	-2.07207	0.0403541	0.307344	-3.73833
ENSG00000171223	JUNB	-0.272755	9.90665	2.07177	0.0403831	0.307344	-4.11299
ENSG00000188603	CLN3	-0.267132	6.30048	2.07224	0.0403383	0.307344	-4.11843
ENSG00000198301	SDAD1	0.362094	2.82346	-2.07233	0.0403297	0.307344	-3.85234
ENSG00000115806	GORASP2	0.374179	3.453	-2.07049	0.0405042	0.307882	-3.92509
ENSG00000122068	FYTTD1	0.326237	4.66747	-2.0705	0.0405039	0.307882	-4.0498
ENSG00000006327	TNFRSF12A	0.548467	3.76381	-2.06891	0.0406551	0.30864	-3.97204
ENSG00000129675	ARHGEF6	-0.3737	3.53216	2.06869	0.0406766	0.30864	-3.91727
ENSG00000183283	DAZAP2	-0.19978	7.72835	2.06865	0.0406795	0.30864	-4.13793
ENSG00000071082	RPL31	0.345331	7.49306	-2.06739	0.0408006	0.308995	-4.14037
ENSG00000104804	TULP2	-0.825557	4.84222	2.06632	0.0409027	0.308995	-4.02743
ENSG00000116209	TMEM59	0.228137	6.57435	-2.06624	0.0409108	0.308995	-4.13756
ENSG00000119508	NR4A3	-0.404455	5.80392	2.06638	0.040897	0.308995	-4.11175
ENSG00000132153	DHX30	0.292967	3.65733	-2.06618	0.0409168	0.308995	-3.95524
ENSG00000133392	MYH11	0.426359	2.79169	-2.06695	0.040843	0.308995	-3.85885
ENSG00000176463	SLCO3A1	-0.252749	5.97374	2.06606	0.0409283	0.308995	-4.12142
ENSG00000287802	AP003173.1	-0.518211	4.82341	2.06737	0.0408027	0.308995	-4.04357
ENSG00000114999	TTL	-0.292836	3.56508	2.06576	0.0409569	0.30902	-3.9257
ENSG00000230724	LINC01001	-0.365031	7.36561	2.06413	0.041114	0.310014	-4.14581
ENSG00000250754	LINC02436	-0.501127	2.50711	2.06318	0.0412054	0.310512	-3.80804
ENSG00000158710	TAGLN2	-0.218158	8.62503	2.0626	0.0412619	0.310747	-4.1456
ENSG00000188056	TREML4	-0.423514	4.94978	2.06227	0.0412939	0.310796	-4.06585
ENSG00000160691	SHC1	-0.264322	4.8267	2.06197	0.0413228	0.310823	-4.06157
ENSG00000129197	RPAIN	0.351654	2.4799	-2.06143	0.0413752	0.310899	-3.82925
ENSG00000162923	WDR26	-0.191762	6.48827	2.06081	0.0414346	0.310899	-4.14467
ENSG00000182224	CYB5D1	-0.522688	4.41325	2.06103	0.0414137	0.310899	-4.01391
ENSG00000272273	IER3-AS1	-0.654827	4.7186	2.06122	0.0413952	0.310899	-4.03445
ENSG00000196756	SNHG17	-0.402607	5.36856	2.06044	0.0414713	0.310984	-4.10029
ENSG00000167797	CDK2AP2	0.326869	3.89198	-2.06012	0.0415024	0.311027	-3.9952
ENSG00000179388	EGR3	-0.417331	7.16537	2.05979	0.0415343	0.311075	-4.15296
ENSG00000177406	NINJ2-AS1	-0.394305	3.51686	2.05804	0.0417048	0.312161	-3.93115
ENSG00000105639	JAK3	-0.301829	7.18011	2.0574	0.041767	0.312244	-4.158
ENSG00000187049	TMEM216	-0.452282	2.04948	2.05755	0.0417525	0.312244	-3.76984
ENSG00000059915	PSD	-0.489137	3.53471	2.05498	0.0420037	0.313823	-3.92967
ENSG00000260905	AC009021.1	-0.880624	1.55163	2.0547	0.0420319	0.313842	-3.73701
ENSG00000144659	SLC25A38	0.505613	2.05727	-2.05301	0.042198	0.314698	-3.80747
ENSG00000253139	AC013644.1	-0.683086	1.02223	2.0531	0.0421887	0.314698	-3.72834
ENSG00000114315	HES1	-0.437305	3.96557	2.05198	0.0422996	0.315264	-3.99176
ENSG00000010361	FUZ	0.495288	2.69444	-2.05031	0.0424651	0.315385	-3.88375
ENSG00000141401	IMPA2	-0.339393	4.21491	2.05025	0.0424705	0.315385	-4.02275
ENSG00000155085	AK9	-0.327717	3.28369	2.0509	0.0424064	0.315385	-3.9211
ENSG00000198848	CES1	0.537527	3.79237	-2.05153	0.0423438	0.315385	-4.00877
ENSG00000198874	TYW1	0.474256	2.04226	-2.05068	0.0424285	0.315385	-3.80925
ENSG00000287747	AF233439.3	-0.598419	2.09113	2.05085	0.0424112	0.315385	-3.78428
ENSG00000121073	SLC35B1	0.303666	4.23452	-2.04878	0.0426166	0.315512	-4.04963
ENSG00000150687	PRSS23	0.514138	3.04174	-2.04915	0.0425801	0.315512	-3.92835
ENSG00000186529	CYP4F3	-0.493137	3.98624	2.04977	0.0425189	0.315512	-3.99584
ENSG00000225657	LINC01716	0.714909	0.97783	-2.04934	0.042561	0.315512	-3.7418
ENSG00000250151	ARPC4-TTLL3	-0.720021	3.79417	2.04891	0.0426042	0.315512	-3.95708
ENSG00000151929	BAG3	0.428162	3.92844	-2.04835	0.0426594	0.315638	-4.02476
ENSG00000112655	PTK7	0.543776	1.97377	-2.04806	0.0426883	0.315661	-3.80773
ENSG00000118369	USP35	-0.332208	2.64861	2.04727	0.0427677	0.316057	-3.85156
ENSG00000006210	CX3CL1	0.671572	1.40408	-2.04637	0.0428575	0.31653	-3.76665
ENSG00000164080	RAD54L2	0.310814	2.3723	-2.04606	0.0428885	0.316567	-3.84528
ENSG00000171867	PRNP	0.295578	5.01497	-2.04516	0.0429783	0.316658	-4.1224
ENSG00000183963	SMTN	0.54866	1.65034	-2.04533	0.0429611	0.316658	-3.78163
ENSG00000203364	AL390760.1	-0.789934	2.23554	2.0454	0.0429541	0.316658	-3.80214
ENSG00000004866	ST7	0.569386	1.93448	-2.044	0.0430945	0.316775	-3.8099
ENSG00000163803	PLB1	-0.39437	5.23728	2.04417	0.0430775	0.316775	-4.12298
ENSG00000182871	COL18A1	-0.452664	4.82852	2.04397	0.0430978	0.316775	-4.09057
ENSG00000231889	TRAF3IP2-AS1	-0.424032	3.4509	2.04434	0.0430606	0.316775	-3.94394
ENSG00000228801	AC064807.1	0.60109	1.86814	-2.04355	0.04314	0.316895	-3.802
ENSG00000135334	AKIRIN2	0.207344	7.15261	-2.04253	0.0432418	0.317452	-4.1872
ENSG00000145214	DGKQ	0.42371	2.67033	-2.04223	0.0432721	0.317485	-3.89304
ENSG00000149428	HYOU1	0.297246	4.86417	-2.04185	0.0433106	0.317576	-4.11789
ENSG00000117533	VAMP4	0.429985	2.42185	-2.04066	0.0434308	0.318267	-3.86648
ENSG00000103160	HSDL1	-0.382679	3.67822	2.03717	0.0437844	0.318678	-3.98871
ENSG00000119402	FBXW2	-0.306392	4.45554	2.03786	0.0437147	0.318678	-4.06969
ENSG00000120616	EPC1	-0.271377	4.34551	2.03848	0.0436517	0.318678	-4.06055
ENSG00000124575	H1-3	0.579829	4.31546	-2.03722	0.0437793	0.318678	-4.08669
ENSG00000137288	UQCC2	0.593451	1.74416	-2.03725	0.0437762	0.318678	-3.80848
ENSG00000157765	SLC34A2	0.497898	3.48827	-2.03754	0.0437471	0.318678	-3.99701
ENSG00000163655	GMPS	0.450007	2.07528	-2.03717	0.0437843	0.318678	-3.83461
ENSG00000186591	UBE2H	-0.277313	6.46472	2.03867	0.043632	0.318678	-4.18581
ENSG00000188389	PDCD1	0.566705	2.75175	-2.03674	0.043829	0.318678	-3.91206
ENSG00000188554	NBR1	-0.19405	5.071	2.03763	0.0437375	0.318678	-4.12936
ENSG00000213625	LEPROT	-0.270727	5.31937	2.03651	0.0438515	0.318678	-4.14621
ENSG00000249545	MCTP1-AS1	-0.702613	2.70715	2.03652	0.0438513	0.318678	-3.85883
ENSG00000258867	LINC01146	-0.448958	4.89632	2.03846	0.0436537	0.318678	-4.10596
ENSG00000273797	AL133445.2	-0.627353	4.09647	2.03829	0.0436709	0.318678	-4.02
ENSG00000106952	TNFSF8	-0.514872	3.80797	2.03617	0.043887	0.318747	-3.99832
ENSG00000172164	SNTB1	0.35628	3.27796	-2.03559	0.0439459	0.318986	-3.97261
ENSG00000174106	LEMD3	-0.262312	3.99106	2.03506	0.044	0.319189	-4.03097
ENSG00000065029	ZNF76	0.32895	3.06027	-2.03388	0.044121	0.319486	-3.95027
ENSG00000115866	DARS1	-0.303453	4.05767	2.03406	0.0441022	0.319486	-4.03969
ENSG00000178078	STAP2	0.567186	2.09782	-2.03419	0.0440892	0.319486	-3.84291
ENSG00000196387	ZNF140	0.321152	2.8075	-2.03338	0.0441714	0.319486	-3.91771
ENSG00000235522	AC010978.1	0.591237	1.74366	-2.03356	0.0441533	0.319486	-3.81112
ENSG00000065613	SLK	-0.285543	5.38796	2.0331	0.0442004	0.319507	-4.15618
ENSG00000145975	FAM217A	0.705968	0.647189	-2.03229	0.0442832	0.319809	-3.75992
ENSG00000168298	H1-4	0.425701	6.75192	-2.03219	0.0442944	0.319809	-4.20471
ENSG00000069345	DNAJA2	-0.209392	4.81511	2.03119	0.0443964	0.320167	-4.11984
ENSG00000162144	CYB561A3	-0.268944	4.86137	2.03126	0.0443898	0.320167	-4.12357
ENSG00000115457	IGFBP2	0.617447	2.40162	-2.03076	0.044441	0.3203	-3.88321
ENSG00000228150	AL357140.2	-0.724233	1.49225	2.03019	0.0444999	0.320535	-3.77382
ENSG00000059804	SLC2A3	-0.314525	9.39207	2.0298	0.0445398	0.320594	-4.19995
ENSG00000168096	ANKS3	0.496975	2.39335	-2.0296	0.0445604	0.320594	-3.87851
ENSG00000198858	R3HDM4	-0.29039	7.66512	2.02893	0.0446303	0.320908	-4.21365
ENSG00000105810	CDK6	0.380456	2.62394	-2.02798	0.044728	0.321233	-3.90425
ENSG00000142208	AKT1	0.260869	5.404	-2.028	0.0447267	0.321233	-4.17768
ENSG00000100077	GRK3	-0.318055	3.36601	2.02734	0.0447943	0.32152	-3.97373
ENSG00000112658	SRF	-0.277079	4.98914	2.02556	0.0449795	0.3216	-4.14338
ENSG00000116670	MAD2L2	-0.29069	4.2378	2.02528	0.0450094	0.3216	-4.07363
ENSG00000124226	RNF114	0.333713	5.04815	-2.02628	0.0449049	0.3216	-4.16141
ENSG00000130816	DNMT1	0.278786	5.13637	-2.02522	0.0450156	0.3216	-4.1681
ENSG00000163541	SUCLG1	-0.346217	3.66574	2.02602	0.0449321	0.3216	-4.0086
ENSG00000165288	BRWD3	-0.271721	4.21674	2.02658	0.0448738	0.3216	-4.06997
ENSG00000171466	ZNF562	0.327085	3.01327	-2.02553	0.0449832	0.3216	-3.95685
ENSG00000276216	AC245014.3	-0.809815	11.7978	2.02611	0.0449222	0.3216	-4.17689
ENSG00000147224	PRPS1	0.329415	2.95253	-2.0246	0.04508	0.321872	-3.95422
ENSG00000269970	AL162424.1	-0.823479	0.581991	2.02385	0.0451581	0.322162	-3.77127
ENSG00000283907	AD000090.1	-0.683373	8.97825	2.02371	0.0451733	0.322162	-4.21736
ENSG00000153989	NUS1	0.287459	3.08522	-2.02329	0.0452172	0.322287	-3.96864
ENSG00000008324	SS18L2	0.472029	2.30357	-2.02267	0.0452814	0.322558	-3.88357
ENSG00000163993	S100P	-0.3454	8.60658	2.02189	0.0453634	0.322953	-4.2234
ENSG00000182197	EXT1	-0.391903	4.07874	2.0209	0.0454677	0.323508	-4.0649
ENSG00000085998	POMGNT1	0.520466	2.36728	-2.02015	0.0455464	0.32388	-3.89488
ENSG00000053372	MRTO4	0.509892	1.64956	-2.01956	0.0456082	0.324131	-3.82654
ENSG00000183530	PRR14L	0.221066	4.29336	-2.0187	0.0456985	0.324584	-4.10974
ENSG00000081237	PTPRC	-0.389484	9.72168	2.01815	0.0457569	0.324614	-4.21789
ENSG00000104320	NBN	-0.340626	8.03797	2.01791	0.0457823	0.324614	-4.23396
ENSG00000253880	AC009435.1	-0.666058	1.96013	2.01834	0.0457367	0.324614	-3.8278
ENSG00000085982	USP40	0.501025	2.71326	-2.01624	0.0459591	0.324815	-3.94277
ENSG00000087191	PSMC5	0.276731	4.79574	-2.01584	0.0460016	0.324815	-4.16139
ENSG00000092203	TOX4	-0.228281	5.34194	2.01564	0.046023	0.324815	-4.18784
ENSG00000144959	NCEH1	0.453254	2.7483	-2.01576	0.0460097	0.324815	-3.94778
ENSG00000178295	GEN1	0.454134	1.7842	-2.01564	0.0460229	0.324815	-3.83989
ENSG00000188818	ZDHHC11	0.670798	2.13295	-2.01605	0.0459791	0.324815	-3.88083
ENSG00000198830	HMGN2	0.218341	6.76415	-2.0159	0.0459956	0.324815	-4.23513
ENSG00000286219	NOTCH2NLC	-0.374077	5.66456	2.016	0.0459851	0.324815	-4.20101
ENSG00000225733	FGD5-AS1	0.236099	4.12445	-2.01528	0.0460614	0.324899	-4.09932
ENSG00000285646	AL021155.5	-0.601399	6.49413	2.01497	0.0460946	0.324946	-4.2281
ENSG00000138772	ANXA3	-0.384294	7.32542	2.01457	0.0461368	0.325056	-4.23974
ENSG00000166123	GPT2	0.535815	1.77814	-2.01427	0.0461686	0.325092	-3.8479
ENSG00000236936	AL031005.1	-0.517898	3.63698	2.01345	0.0462557	0.325519	-4.02265
ENSG00000122884	P4HA1	-0.349962	3.775	2.01138	0.0464771	0.326889	-4.04769
ENSG00000152689	RASGRP3	0.412878	4.51044	-2.00838	0.046799	0.328775	-4.15525
ENSG00000155545	MIER3	0.462968	2.70858	-2.00846	0.0467912	0.328775	-3.9543
ENSG00000159921	GNE	0.309044	2.63007	-2.00807	0.0468329	0.328824	-3.94049
ENSG00000008083	JARID2	0.25102	4.8113	-2.00752	0.0468916	0.328871	-4.17746
ENSG00000116584	ARHGEF2	-0.243332	7.34036	2.00682	0.0469677	0.328871	-4.25464
ENSG00000127481	UBR4	-0.21422	6.51013	2.00676	0.0469739	0.328871	-4.24717
ENSG00000173166	RAPH1	0.417374	3.43538	-2.00695	0.0469537	0.328871	-4.04706
ENSG00000204472	AIF1	-0.34206	7.85282	2.00681	0.046969	0.328871	-4.25516
ENSG00000250644	AC068580.4	-0.41079	4.0692	2.00644	0.0470088	0.328927	-4.08551
ENSG00000146592	CREB5	-0.478665	7.36209	2.00543	0.0471177	0.328964	-4.25677
ENSG00000178457	LINC00314	-0.691798	1.66229	2.00572	0.0470864	0.328964	-3.82326
ENSG00000189350	TOGARAM2	0.477203	1.94982	-2.0054	0.0471216	0.328964	-3.87613
ENSG00000267637	AC040904.1	0.867822	1.12938	-2.00591	0.047066	0.328964	-3.81753
ENSG00000197102	DYNC1H1	0.229416	6.76372	-2.00426	0.0472449	0.329449	-4.25695
ENSG00000242574	HLA-DMB	0.562892	4.05538	-2.00435	0.0472346	0.329449	-4.12104
ENSG00000015676	NUDCD3	0.311556	3.50548	-2.00018	0.0476892	0.32949	-4.06285
ENSG00000028277	POU2F2	-0.415039	4.76914	1.99981	0.0477303	0.32949	-4.16715
ENSG00000064651	SLC12A2	0.403153	2.34015	-1.99862	0.0478608	0.32949	-3.92698
ENSG00000079215	SLC1A3	-0.40452	5.4762	1.99832	0.0478937	0.32949	-4.22391
ENSG00000080822	CLDND1	0.286222	5.1566	-1.99818	0.0479091	0.32949	-4.21965
ENSG00000095906	NUBP2	0.340183	3.03604	-2.00101	0.047599	0.32949	-4.00389
ENSG00000099341	PSMD8	0.239887	5.60212	-2.00105	0.0475944	0.32949	-4.23685
ENSG00000099949	LZTR1	0.32861	3.83859	-2.00017	0.0476911	0.32949	-4.09879
ENSG00000101654	RNMT	-0.36907	3.51975	2.00188	0.0475037	0.32949	-4.0312
ENSG00000102575	ACP5	0.461512	5.3417	-1.998	0.0479284	0.32949	-4.23288
ENSG00000105329	TGFB1	-0.235392	7.18394	1.99954	0.0477597	0.32949	-4.26755
ENSG00000124588	NQO2	-0.338782	5.80558	1.9986	0.0478633	0.32949	-4.24069
ENSG00000124813	RUNX2	0.360628	2.74464	-1.99881	0.0478398	0.32949	-3.97206
ENSG00000129514	FOXA1	0.639007	1.93732	-2.00123	0.0475745	0.32949	-3.88831
ENSG00000132781	MUTYH	0.401935	3.15844	-2.00086	0.0476152	0.32949	-4.02227
ENSG00000142168	SOD1	0.340602	4.61965	-1.99811	0.047917	0.32949	-4.1816
ENSG00000145431	PDGFC	-0.538114	2.17635	2.0009	0.0476105	0.32949	-3.87632
ENSG00000146909	NOM1	0.463631	2.22264	-1.99895	0.0478241	0.32949	-3.9119
ENSG00000157654	PALM2AKAP2	0.380198	4.33876	-1.9978	0.0479508	0.32949	-4.15739
ENSG00000160180	TFF3	0.830596	3.30699	-2.00026	0.047681	0.32949	-4.05384
ENSG00000170946	DNAJC24	0.514666	1.66598	-2.00326	0.047354	0.32949	-3.85688
ENSG00000188659	SAXO2	0.676159	1.44489	-2.00292	0.0473903	0.32949	-3.84524
ENSG00000197299	BLM	0.536186	1.92136	-1.99928	0.0477878	0.32949	-3.88408
ENSG00000230325	AL359921.1	-0.734905	2.85655	2.00259	0.0474266	0.32949	-3.94137
ENSG00000238057	ZEB2-AS1	-0.60396	6.34996	1.99875	0.0478467	0.32949	-4.25486
ENSG00000260378	AC109597.1	-0.57963	2.06424	1.99962	0.0477513	0.32949	-3.87016
ENSG00000260651	AF213884.3	-0.707781	1.93881	1.99719	0.0480178	0.329765	-3.85491
ENSG00000127483	HP1BP3	0.212509	5.54757	-1.99644	0.0481001	0.330145	-4.24271
ENSG00000112667	DNPH1	0.505345	2.89327	-1.99573	0.0481787	0.3305	-4.00087
ENSG00000164346	NSA2	0.353337	4.14875	-1.99475	0.048287	0.330686	-4.14387
ENSG00000170421	KRT8	0.474366	5.76459	-1.99488	0.0482732	0.330686	-4.2567
ENSG00000241860	AL627309.5	-0.398451	7.71609	1.99509	0.0482499	0.330686	-4.27704
ENSG00000110852	CLEC2B	0.302688	5.86978	-1.99402	0.0483683	0.331058	-4.26031
ENSG00000230881	AL445933.2	-0.885991	1.00688	1.99374	0.0483991	0.331068	-3.81855
ENSG00000273445	AC133644.2	0.45964	4.09411	-1.99351	0.0484239	0.331068	-4.1421
ENSG00000115648	MLPH	0.493697	3.38154	-1.99299	0.0484823	0.331282	-4.06764
ENSG00000167996	FTH1	-0.309228	14.0624	1.99237	0.0485511	0.331382	-4.20478
ENSG00000272540	AL662797.2	-0.822556	1.88746	1.99252	0.0485338	0.331382	-3.85658
ENSG00000159873	CCDC117	0.399072	3.55266	-1.9921	0.048581	0.331402	-4.08663
ENSG00000159147	DONSON	0.405157	2.67851	-1.99178	0.0486167	0.33146	-3.98465
ENSG00000146463	ZMYM4	-0.394368	3.43597	1.99147	0.0486508	0.331508	-4.04632
ENSG00000114745	GORASP1	0.297721	4.56496	-1.98986	0.0488302	0.332545	-4.19036
ENSG00000019169	MARCO	-0.513126	5.58452	1.98931	0.0488925	0.332628	-4.24266
ENSG00000108352	RAPGEFL1	-0.362537	3.33462	1.98927	0.0488967	0.332628	-4.03476
ENSG00000152582	SPEF2	0.604074	1.41013	-1.98861	0.0489704	0.332944	-3.86297
ENSG00000101608	MYL12A	-0.231542	8.96381	1.98827	0.0490088	0.33302	-4.28254
ENSG00000068366	ACSL4	-0.279036	6.30003	1.98726	0.0491218	0.33344	-4.27871
ENSG00000113742	CPEB4	-0.260561	7.10136	1.98723	0.0491251	0.33344	-4.28988
ENSG00000198959	TGM2	0.405668	5.1893	-1.98669	0.0491858	0.333482	-4.24466
ENSG00000234293	BACH1-IT3	-0.761908	1.5627	1.98691	0.0491606	0.333482	-3.85053
ENSG00000233785	AC131011.2	0.629601	2.1465	-1.98618	0.0492428	0.333684	-3.94103
ENSG00000166012	TAF1D	-0.357481	6.7028	1.98555	0.0493144	0.333984	-4.28864
ENSG00000006576	PHTF2	0.347296	2.84514	-1.98422	0.0494634	0.334438	-4.00951
ENSG00000107331	ABCA2	-0.327323	4.96212	1.98431	0.0494539	0.334438	-4.21512
ENSG00000136305	CIDEB	-0.485559	2.63997	1.98466	0.0494143	0.334438	-3.95639
ENSG00000100575	TIMM9	0.58821	1.9917	-1.9836	0.0495338	0.334545	-3.9228
ENSG00000134571	MYBPC3	-0.420231	3.57804	1.98372	0.0495202	0.334545	-4.0709
ENSG00000076604	TRAF4	0.431091	3.81897	-1.98119	0.0498068	0.335255	-4.13403
ENSG00000100983	GSS	0.296109	3.73895	-1.98227	0.0496842	0.335255	-4.11942
ENSG00000123444	KBTBD4	-0.458268	2.26802	1.98168	0.0497518	0.335255	-3.91685
ENSG00000140563	MCTP2	-0.367761	7.22523	1.98098	0.0498307	0.335255	-4.30187
ENSG00000145241	CENPC	0.398563	2.37853	-1.98186	0.0497304	0.335255	-3.95903
ENSG00000286071	AL136171.2	-0.354234	2.47359	1.98186	0.0497308	0.335255	-3.94888
ENSG00000286555	AP003065.3	-0.438312	4.31709	1.98141	0.0497825	0.335255	-4.1568
ENSG00000132613	MTSS2	0.570958	2.12188	-1.97829	0.0501367	0.337128	-3.94435
ENSG00000100347	SAMM50	0.439453	2.13896	-1.97791	0.0501804	0.337237	-3.94052
ENSG00000228261	ITPRIP-AS1	-0.418652	4.81799	1.97721	0.0502606	0.337405	-4.2135
ENSG00000233154	LINC01762	-0.594952	3.42301	1.9774	0.0502391	0.337405	-4.06
ENSG00000101558	VAPA	-0.264397	7.01995	1.97595	0.0504054	0.338045	-4.31015
ENSG00000220908	LINC02531	0.600141	2.87199	-1.9759	0.0504111	0.338045	-4.03721
ENSG00000147536	GINS4	0.539504	2.11986	-1.9753	0.0504794	0.338317	-3.94604
ENSG00000136490	LIMD2	-0.306708	6.02361	1.97502	0.0505114	0.338346	-4.29323
ENSG00000237765	FAM200B	-0.333916	4.63853	1.97439	0.0505846	0.338651	-4.20593
ENSG00000122218	COPA	-0.239353	6.45257	1.97411	0.0506164	0.338679	-4.30651
ENSG00000083444	PLOD1	-0.278016	4.28394	1.973	0.0507443	0.339349	-4.17357
ENSG00000109911	ELP4	0.456466	2.30058	-1.9726	0.0507902	0.339471	-3.96545
ENSG00000258609	LINC-ROR	0.466616	1.96175	-1.9709	0.0509876	0.340604	-3.93604
ENSG00000170448	NFXL1	0.550018	1.69865	-1.96992	0.0511005	0.34114	-3.91078
ENSG00000222041	CYTOR	0.268873	6.93364	-1.96972	0.0511237	0.34114	-4.32233
ENSG00000105568	PPP2R1A	0.217008	5.34066	-1.96878	0.0512331	0.341264	-4.28335
ENSG00000137076	TLN1	-0.237735	8.14125	1.96789	0.0513373	0.341264	-4.32657
ENSG00000142039	CCDC97	-0.283929	4.88044	1.96843	0.0512742	0.341264	-4.2392
ENSG00000167272	POP5	-0.592853	2.51096	1.96818	0.051303	0.341264	-3.96429
ENSG00000197408	CYP2B6	0.632344	1.54136	-1.96797	0.0513274	0.341264	-3.90708
ENSG00000214021	TTLL3	-0.261835	5.47057	1.96905	0.0512015	0.341264	-4.28052
ENSG00000273032	DGCR9	-0.378785	4.6943	1.9693	0.0511723	0.341264	-4.21978
ENSG00000161618	ALDH16A1	0.359481	2.86564	-1.96727	0.0514089	0.34128	-4.04351
ENSG00000163818	LZTFL1	0.570002	2.30801	-1.967	0.0514407	0.34128	-3.98537
ENSG00000166188	ZNF319	-0.384282	4.42371	1.96691	0.0514513	0.34128	-4.19314
ENSG00000223770	CACNA2D1-AS1	-0.36282	3.6682	1.96746	0.0513872	0.34128	-4.11247
ENSG00000134463	ECHDC3	0.555741	2.02381	-1.96653	0.051495	0.341385	-3.95052
ENSG00000137693	YAP1	0.545229	1.43812	-1.96439	0.0517457	0.342357	-3.89844
ENSG00000156467	UQCRB	-0.335105	5.21236	1.96441	0.0517434	0.342357	-4.2703
ENSG00000165185	KIAA1958	-0.572329	3.03304	1.96493	0.0516825	0.342357	-4.04255
ENSG00000167280	ENGASE	0.438411	3.31115	-1.96409	0.0517816	0.342357	-4.10445
ENSG00000178789	CD300LB	0.406321	3.15676	-1.9641	0.0517803	0.342357	-4.08801
ENSG00000228302	AL512770.1	0.483535	2.22229	-1.96349	0.0518519	0.342637	-3.97194
ENSG00000092841	MYL6	-0.198383	9.78759	1.96315	0.0518917	0.342651	-4.31808
ENSG00000261783	AC009054.2	0.714493	1.97173	-1.96299	0.0519101	0.342651	-3.95294
ENSG00000274523	RCC1L	0.34583	2.4892	-1.96254	0.0519638	0.342821	-3.99983
ENSG00000101425	BPI	-0.489229	2.6744	1.96168	0.0520645	0.3433	-3.99186
ENSG00000111300	NAA25	0.380299	2.51144	-1.96037	0.0522191	0.343949	-4.01377
ENSG00000170043	TRAPPC1	-0.284938	5.81379	1.96048	0.0522069	0.343949	-4.31244
ENSG00000119408	NEK6	-0.238584	5.74882	1.95978	0.0522892	0.344022	-4.31159
ENSG00000171617	ENC1	0.443399	2.74171	-1.95957	0.0523145	0.344022	-4.04599
ENSG00000226533	BTBD9-AS1	-0.651003	1.29456	1.96002	0.0522612	0.344022	-3.88098
ENSG00000127527	EPS15L1	-0.303179	5.00307	1.95865	0.0524229	0.344439	-4.26585
ENSG00000134755	DSC2	-0.4587	4.33683	1.95818	0.0524792	0.344439	-4.20305
ENSG00000184005	ST6GALNAC3	-0.497645	3.1636	1.95805	0.0524944	0.344439	-4.06225
ENSG00000198856	OSTC	0.407659	3.95381	-1.95785	0.0525186	0.344439	-4.19093
ENSG00000224901	AL365258.2	0.689142	0.417191	-1.958	0.0525004	0.344439	-3.8703
ENSG00000108091	CCDC6	0.394601	2.33842	-1.95513	0.0528416	0.346317	-4.00319
ENSG00000181523	SGSH	-0.365801	6.27193	1.95497	0.0528616	0.346317	-4.33646
ENSG00000164506	STXBP5	-0.310428	4.4236	1.95418	0.0529553	0.346746	-4.22158
ENSG00000168904	LRRC28	-0.450664	2.72477	1.95375	0.0530068	0.346897	-4.00951
ENSG00000022277	RTF2	-0.229348	6.58823	1.95299	0.0530983	0.34731	-4.34761
ENSG00000124762	CDKN1A	0.280589	7.37736	-1.95231	0.0531802	0.347474	-4.35595
ENSG00000204619	PPP1R11	-0.197531	5.24186	1.95235	0.0531744	0.347474	-4.2986
ENSG00000115425	PECR	-0.38866	2.77049	1.95126	0.0533052	0.348105	-4.02647
ENSG00000124422	USP22	0.238392	5.38668	-1.9504	0.0534093	0.348599	-4.3196
ENSG00000072818	ACAP1	-0.294199	6.46481	1.9474	0.0537718	0.348764	-4.35517
ENSG00000110203	FOLR3	-0.698848	4.8129	1.94982	0.0534798	0.348764	-4.248
ENSG00000113048	MRPS27	0.426102	2.55568	-1.94827	0.0536663	0.348764	-4.03482
ENSG00000116586	LAMTOR2	-0.387017	4.44204	1.94916	0.0535584	0.348764	-4.22854
ENSG00000125734	GPR108	-0.277342	6.38413	1.94757	0.0537506	0.348764	-4.35342
ENSG00000148950	IMMP1L	0.550749	2.00098	-1.94808	0.053689	0.348764	-3.97993
ENSG00000164961	WASHC5	-0.300499	4.52123	1.94765	0.0537415	0.348764	-4.24356
ENSG00000166979	EVA1C	0.566987	2.24883	-1.94899	0.0535798	0.348764	-4.00104
ENSG00000167969	ECI1	0.404357	2.79447	-1.94736	0.0537766	0.348764	-4.07137
ENSG00000180061	TMEM150B	0.454019	3.96387	-1.94772	0.0537332	0.348764	-4.21309
ENSG00000251393	AC005280.1	-0.513042	2.42332	1.94954	0.0535127	0.348764	-3.98421
ENSG00000255670	AC007619.1	-0.832289	1.29037	1.94751	0.0537582	0.348764	-3.89289
ENSG00000075651	PLD1	-0.388714	5.35754	1.94705	0.0538144	0.348825	-4.31096
ENSG00000119139	TJP2	0.332741	4.02583	-1.94664	0.0538642	0.348963	-4.21875
ENSG00000148604	RGR	-0.40808	2.36705	1.94585	0.05396	0.349253	-3.9929
ENSG00000253958	CLDN23	0.454277	1.73476	-1.9458	0.0539661	0.349253	-3.96002
ENSG00000110851	PRDM4	0.32695	3.25604	-1.94503	0.0540592	0.349486	-4.12871
ENSG00000131238	PPT1	-0.291753	6.27769	1.94523	0.0540348	0.349486	-4.35514
ENSG00000100316	RPL3	0.290869	7.50385	-1.94467	0.0541029	0.349546	-4.36995
ENSG00000117305	HMGCL	0.27805	3.22201	-1.94441	0.0541352	0.349546	-4.12505
ENSG00000157017	GHRL	-0.575317	3.85723	1.94425	0.0541542	0.349546	-4.16864
ENSG00000123643	SLC36A1	-0.315682	4.75564	1.94393	0.0541937	0.349617	-4.27079
ENSG00000105371	ICAM4	-0.653686	2.21558	1.94352	0.0542437	0.349754	-3.96694
ENSG00000260923	LINC02193	-0.398615	6.094	1.94263	0.0543519	0.350268	-4.35331
ENSG00000205572	SERF1B	0.580873	1.88687	-1.94157	0.0544818	0.35092	-3.97152
ENSG00000132361	CLUH	0.424545	3.52622	-1.94104	0.0545474	0.351158	-4.17012
ENSG00000151632	AKR1C2	0.716339	2.04761	-1.93947	0.05474	0.352212	-3.99652
ENSG00000185963	BICD2	-0.29523	3.80965	1.93902	0.0547959	0.352387	-4.18323
ENSG00000108342	CSF3	-0.835538	3.10022	1.93856	0.0548525	0.352566	-4.05727
ENSG00000130254	SAFB2	0.20517	5.88656	-1.93729	0.0550086	0.353384	-4.36384
ENSG00000011478	QPCTL	0.426273	1.88918	-1.93575	0.055199	0.35442	-3.98201
ENSG00000097033	SH3GLB1	-0.325035	6.56344	1.93518	0.0552695	0.354423	-4.37891
ENSG00000135778	NTPCR	0.464568	2.076	-1.93505	0.0552863	0.354423	-3.99864
ENSG00000186517	ARHGAP30	-0.237888	6.91537	1.93517	0.0552705	0.354423	-4.38383
ENSG00000166398	KIAA0355	0.414653	2.88095	-1.9348	0.0553165	0.354431	-4.10365
ENSG00000258044	AC073569.1	-0.524815	2.56003	1.9335	0.0554792	0.355287	-4.0309
ENSG00000161091	MFSD12	0.288323	5.57107	-1.93312	0.0555253	0.355397	-4.36055
ENSG00000135596	MICAL1	-0.216025	6.3671	1.93227	0.0556313	0.355889	-4.38133
ENSG00000137818	RPLP1	0.331099	7.61911	-1.93188	0.0556803	0.356016	-4.39306
ENSG00000007392	LUC7L	0.221845	3.97995	-1.93088	0.0558053	0.356127	-4.23568
ENSG00000204209	DAXX	-0.214926	4.65974	1.93035	0.0558722	0.356127	-4.29038
ENSG00000213390	ARHGAP19	0.357802	2.62873	-1.93036	0.0558708	0.356127	-4.07691
ENSG00000229117	RPL41	0.312544	9.08742	-1.93079	0.0558166	0.356127	-4.38398
ENSG00000280620	SCAANT1	0.797415	2.31331	-1.93036	0.0558709	0.356127	-4.05607
ENSG00000283787	PRR33	-0.386728	3.6547	1.93132	0.0557503	0.356127	-4.17397
ENSG00000113194	FAF2	-0.253003	3.58515	1.92939	0.0559917	0.356173	-4.17453
ENSG00000138448	ITGAV	0.318408	4.07152	-1.92972	0.0559502	0.356173	-4.2498
ENSG00000164574	GALNT10	-0.307197	4.22465	1.93001	0.055914	0.356173	-4.24316
ENSG00000196123	KIAA0895L	0.41795	2.31002	-1.92936	0.0559958	0.356173	-4.04667
ENSG00000166401	SERPINB8	-0.286969	5.04934	1.92897	0.0560445	0.356297	-4.32355
ENSG00000109686	SH3D19	0.564949	1.60401	-1.92752	0.0562265	0.35637	-3.97339
ENSG00000163608	NEPRO	-0.353011	3.66556	1.92818	0.0561435	0.35637	-4.18189
ENSG00000169359	SLC33A1	0.335315	2.40475	-1.92857	0.0560947	0.35637	-4.05357
ENSG00000182208	MOB2	-0.34123	3.57796	1.92749	0.0562306	0.35637	-4.17232
ENSG00000206418	RAB12	-0.320342	3.63257	1.92771	0.0562027	0.35637	-4.18689
ENSG00000285976	AL135905.2	0.324586	4.46303	-1.92804	0.0561617	0.35637	-4.29418
ENSG00000173531	MST1	0.598249	1.92331	-1.92726	0.0562601	0.356372	-4.00743
ENSG00000285907	AL161910.1	-0.737924	1.14473	1.92693	0.0563015	0.35645	-3.92022
ENSG00000286236	AC018755.5	-0.446303	3.61674	1.92659	0.0563438	0.356533	-4.17262
ENSG00000126870	WDR60	0.532047	2.7182	-1.92542	0.0564913	0.356754	-4.10498
ENSG00000135931	ARMC9	0.547273	1.76218	-1.92565	0.0564625	0.356754	-3.99135
ENSG00000162909	CAPN2	0.262448	6.25004	-1.92539	0.0564953	0.356754	-4.39479
ENSG00000167842	MIS12	0.444562	1.80427	-1.92581	0.0564419	0.356754	-3.99492
ENSG00000268001	CARD8-AS1	-0.389636	3.0055	1.92371	0.0567081	0.357913	-4.11068
ENSG00000259354	AC025580.2	-0.432281	5.90723	1.92346	0.05674	0.35793	-4.38053
ENSG00000126602	TRAP1	0.388427	3.84316	-1.92113	0.0570352	0.359576	-4.24506
ENSG00000239300	AC080162.1	-0.585512	3.48123	1.92094	0.0570598	0.359576	-4.15041
ENSG00000198961	PJA2	-0.234569	5.83233	1.92062	0.0571005	0.359648	-4.38618
ENSG00000082397	EPB41L3	0.276091	5.77597	-1.9193	0.0572692	0.359912	-4.39333
ENSG00000117262	GPR89A	0.525162	1.88606	-1.91936	0.0572613	0.359912	-4.01142
ENSG00000163885	CFAP100	0.675058	2.25629	-1.9199	0.0571922	0.359912	-4.06267
ENSG00000196588	MRTFA	-0.214195	5.72362	1.91914	0.0572894	0.359912	-4.3845
ENSG00000261573	AL157402.2	-0.501243	6.04341	1.91942	0.0572542	0.359912	-4.39197
ENSG00000286760	AL022069.3	-0.321005	2.12645	1.91812	0.0574204	0.360549	-4.01647
ENSG00000100106	TRIOBP	-0.215792	4.98047	1.91718	0.0575407	0.360934	-4.34211
ENSG00000125910	S1PR4	-0.306891	5.18966	1.91729	0.057526	0.360934	-4.35413
ENSG00000084234	APLP2	-0.218317	8.13231	1.91655	0.0576212	0.360935	-4.41976
ENSG00000168528	SERINC2	0.422751	2.8931	-1.91649	0.0576293	0.360935	-4.13576
ENSG00000178585	CTNNBIP1	0.499636	2.29469	-1.91652	0.0576254	0.360935	-4.0646
ENSG00000271554	AL138787.2	0.670583	1.07273	-1.91574	0.0577254	0.361352	-3.94977
ENSG00000184678	H2BC21	0.344344	5.65548	-1.9151	0.0578085	0.361687	-4.39708
ENSG00000112996	MRPS30	0.388651	2.33259	-1.9142	0.0579238	0.362039	-4.06534
ENSG00000143862	ARL8A	-0.196457	6.39612	1.9144	0.0578981	0.362039	-4.41421
ENSG00000159640	ACE	0.42952	2.61095	-1.91358	0.0580046	0.362359	-4.10665
ENSG00000125735	TNFSF14	-0.380666	5.54115	1.91257	0.0581353	0.362804	-4.38381
ENSG00000134504	KCTD1	0.511429	2.19904	-1.91258	0.0581335	0.362804	-4.05719
ENSG00000013288	MAN2B2	-0.244657	3.70546	1.91148	0.058276	0.363497	-4.21976
ENSG00000100299	ARSA	-0.271003	4.34018	1.91052	0.0584	0.364085	-4.29074
ENSG00000096063	SRPK1	-0.300268	6.27927	1.91019	0.0584435	0.364171	-4.41823
ENSG00000105655	ISYNA1	0.468366	2.80608	-1.90953	0.0585291	0.364518	-4.14032
ENSG00000174177	CTU2	0.507342	1.74864	-1.90888	0.0586133	0.364857	-4.01592
ENSG00000127528	KLF2	-0.346228	8.904	1.90835	0.0586824	0.364879	-4.42886
ENSG00000138623	SEMA7A	0.384357	3.26256	-1.90858	0.0586534	0.364879	-4.19667
ENSG00000146143	PRIM2	0.459545	2.47818	-1.90806	0.0587205	0.364879	-4.09738
ENSG00000188690	UROS	0.463043	2.24055	-1.90773	0.0587636	0.364879	-4.06715
ENSG00000259453	AC087286.4	0.460505	2.69664	-1.90771	0.0587659	0.364879	-4.12819
ENSG00000197622	CDC42SE1	-0.153285	7.43356	1.90724	0.0588282	0.365081	-4.43709
ENSG00000198586	TLK1	-0.236852	5.27245	1.90683	0.0588818	0.365228	-4.38068
ENSG00000182087	TMEM259	0.217009	6.06959	-1.90609	0.0589782	0.365641	-4.42506
ENSG00000134986	NREP	-0.387336	2.61431	1.90367	0.0592966	0.366501	-4.09471
ENSG00000143409	MINDY1	-0.310218	4.16381	1.90444	0.0591942	0.366501	-4.28323
ENSG00000183258	DDX41	-0.354898	4.83861	1.90423	0.059222	0.366501	-4.34891
ENSG00000215790	SLC35E2A	0.396679	2.36793	-1.90377	0.0592824	0.366501	-4.09127
ENSG00000241168	AC128685.1	-0.491294	1.96909	1.90399	0.0592534	0.366501	-4.01883
ENSG00000250116	AC018682.1	-0.421578	2.66259	1.90437	0.0592036	0.366501	-4.09632
ENSG00000108826	MRPL27	0.419008	3.19752	-1.90223	0.0594859	0.3673	-4.20009
ENSG00000126432	PRDX5	-0.33561	5.89597	1.90234	0.0594707	0.3673	-4.41942
ENSG00000051108	HERPUD1	0.274421	6.335	-1.90158	0.0595712	0.367376	-4.43891
ENSG00000135473	PAN2	0.362542	3.10075	-1.90145	0.0595883	0.367376	-4.18999
ENSG00000174780	SRP72	0.277297	4.07988	-1.9016	0.0595695	0.367376	-4.29842
ENSG00000168016	TRANK1	0.583099	5.35113	-1.90024	0.0597485	0.368178	-4.41292
ENSG00000176903	PNMA1	0.322788	2.8367	-1.89991	0.0597924	0.368264	-4.15393
ENSG00000169126	ARMC4	-0.626089	2.44303	1.89933	0.0598693	0.368552	-4.07298
ENSG00000172613	RAD9A	0.339122	3.80642	-1.89881	0.0599387	0.368608	-4.27688
ENSG00000181790	ADGRB1	-0.559385	2.28034	1.89881	0.059938	0.368608	-4.05187
ENSG00000029725	RABEP1	0.247378	4.40977	-1.89846	0.0599853	0.368709	-4.33811
ENSG00000175857	GAPT	-0.461046	4.90718	1.89818	0.0600225	0.368753	-4.36226
ENSG00000117480	FAAH	0.468706	1.46428	-1.89785	0.0600666	0.368839	-4.00616
ENSG00000163625	WDFY3	-0.263107	7.65514	1.89739	0.0601268	0.369023	-4.45481
ENSG00000083454	P2RX5	0.568851	1.70693	-1.89633	0.0602679	0.369046	-4.02868
ENSG00000113595	TRIM23	0.370708	2.20761	-1.89651	0.0602445	0.369046	-4.08215
ENSG00000166855	CLPX	0.301758	3.61549	-1.8966	0.0602321	0.369046	-4.25608
ENSG00000232756	AC004990.1	0.604362	1.60518	-1.89649	0.0602468	0.369046	-4.02709
ENSG00000258689	LINC01269	0.560325	1.22109	-1.89623	0.0602814	0.369046	-3.98979
ENSG00000102977	ACD	0.363583	2.57714	-1.89598	0.0603154	0.36907	-4.12573
ENSG00000005448	WDR54	0.583475	1.65698	-1.89457	0.0605043	0.369302	-4.03052
ENSG00000050405	LIMA1	0.402478	2.81726	-1.89473	0.0604826	0.369302	-4.16251
ENSG00000111801	BTN3A3	0.488292	3.84519	-1.89532	0.0604034	0.369302	-4.29342
ENSG00000170298	LGALS9B	0.613845	1.5577	-1.89491	0.0604582	0.369302	-4.02665
ENSG00000225331	LINC01678	-0.568481	2.10805	1.89487	0.0604632	0.369302	-4.05181
ENSG00000134198	TSPAN2	-0.4917	3.15708	1.89423	0.0605489	0.36939	-4.16838
ENSG00000025796	SEC63	-0.280247	4.73401	1.89284	0.0607358	0.369528	-4.36227
ENSG00000150990	DHX37	0.392882	1.94072	-1.89254	0.0607761	0.369528	-4.05598
ENSG00000152240	HAUS1	-0.437281	3.25609	1.89323	0.0606833	0.369528	-4.18343
ENSG00000163071	SPATA18	0.637736	1.89261	-1.89249	0.0607828	0.369528	-4.06422
ENSG00000196704	AMZ2	0.268135	4.36194	-1.89262	0.0607657	0.369528	-4.34408
ENSG00000248975	AL133372.2	0.608307	2.87003	-1.8934	0.0606602	0.369528	-4.18074
ENSG00000278637	H4C1	0.848573	2.72772	-1.89265	0.0607608	0.369528	-4.16806
ENSG00000225921	NOL7	0.346448	3.72923	-1.89114	0.0609647	0.37045	-4.28006
ENSG00000117640	MTFR1L	0.314177	3.05389	-1.88979	0.0611464	0.37137	-4.20099
ENSG00000113141	IK	0.189714	5.96471	-1.88917	0.0612295	0.37169	-4.45195
ENSG00000163349	HIPK1	-0.247496	5.5685	1.8881	0.061375	0.37237	-4.43151
ENSG00000223660	AC245052.1	0.616524	1.02763	-1.8879	0.0614025	0.37237	-3.98866
ENSG00000075884	ARHGAP15	-0.34778	6.70843	1.88748	0.0614585	0.372388	-4.46615
ENSG00000111678	C12orf57	0.510651	3.34808	-1.88742	0.0614663	0.372388	-4.24509
ENSG00000021355	SERPINB1	-0.243545	9.07317	1.8861	0.0616464	0.372446	-4.46613
ENSG00000103264	FBXO31	0.520367	2.07165	-1.8865	0.061592	0.372446	-4.08887
ENSG00000173542	MOB1B	0.359813	2.809	-1.88609	0.0616474	0.372446	-4.17926
ENSG00000174915	PTDSS2	0.434962	2.50241	-1.8862	0.0616321	0.372446	-4.13512
ENSG00000183718	TRIM52	0.394957	2.45873	-1.88601	0.0616584	0.372446	-4.13434
ENSG00000204536	CCHCR1	0.451678	2.52902	-1.88679	0.061552	0.372446	-4.14344
ENSG00000181885	CLDN7	0.659469	3.55582	-1.88542	0.0617387	0.372563	-4.27804
ENSG00000274750	H3C6	0.624602	1.43866	-1.88561	0.0617123	0.372563	-4.02371
ENSG00000166927	MS4A7	-0.348833	6.20723	1.88519	0.0617705	0.372571	-4.46016
ENSG00000180902	D2HGDH	0.413193	3.20986	-1.8847	0.0618364	0.372602	-4.22926
ENSG00000263639	MSMB	0.858435	3.82233	-1.88472	0.0618337	0.372602	-4.3159
ENSG00000128536	CDHR3	0.599663	2.23135	-1.8841	0.0619191	0.372614	-4.11408
ENSG00000132825	PPP1R3D	-0.353185	3.30628	1.88408	0.0619218	0.372614	-4.21762
ENSG00000139618	BRCA2	0.572321	3.46997	-1.88383	0.0619553	0.372614	-4.27038
ENSG00000139631	CSAD	-0.345638	5.31889	1.88376	0.0619648	0.372614	-4.42122
ENSG00000162522	KIAA1522	0.491938	2.47447	-1.88357	0.0619907	0.372614	-4.14278
ENSG00000130520	LSM4	0.363667	3.32879	-1.88318	0.0620439	0.372638	-4.24424
ENSG00000136404	TM6SF1	-0.360354	3.86821	1.88287	0.062086	0.372638	-4.28161
ENSG00000176994	SMCR8	-0.230286	4.04702	1.88299	0.0620695	0.372638	-4.31183
ENSG00000137218	FRS3	0.462825	2.03148	-1.88243	0.062147	0.372719	-4.08478
ENSG00000188042	ARL4C	0.353617	3.51216	-1.88189	0.0622214	0.372719	-4.27112
ENSG00000240143	AL023653.1	-0.77067	3.5191	1.88197	0.0622092	0.372719	-4.2109
ENSG00000285694	AL162718.2	-0.479473	2.37154	1.88221	0.0621773	0.372719	-4.10396
ENSG00000113749	HRH2	-0.35079	5.7424	1.88119	0.0623168	0.372743	-4.45005
ENSG00000123219	CENPK	0.469238	3.37183	-1.88152	0.062272	0.372743	-4.25896
ENSG00000175538	KCNE3	-0.315637	4.82495	1.8813	0.062301	0.372743	-4.38996
ENSG00000137337	MDC1	0.371219	2.32646	-1.88039	0.0624271	0.373221	-4.11868
ENSG00000113504	SLC12A7	0.32959	4.76692	-1.8798	0.0625073	0.373337	-4.40537
ENSG00000148288	GBGT1	-0.351108	4.62127	1.8798	0.0625076	0.373337	-4.36954
ENSG00000176387	HSD11B2	-0.4584	2.88977	1.87932	0.0625734	0.373366	-4.16259
ENSG00000231507	LINC01353	-0.581912	3.2777	1.87936	0.0625687	0.373366	-4.20735
ENSG00000090273	NUDC	0.32252	4.38302	-1.87853	0.0626823	0.373469	-4.37336
ENSG00000157637	SLC38A10	-0.192208	5.05948	1.87877	0.06265	0.373469	-4.4162
ENSG00000249592	AC139887.2	0.344457	3.68801	-1.8787	0.0626592	0.373469	-4.29676
ENSG00000254162	AC009812.3	-0.398022	2.18176	1.87822	0.0627245	0.373539	-4.08263
ENSG00000114268	PFKFB4	-0.28895	4.70137	1.87781	0.062782	0.373611	-4.38366
ENSG00000133678	TMEM254	0.466236	1.9227	-1.87769	0.0627977	0.373611	-4.08078
ENSG00000088038	CNOT3	0.235327	5.15529	-1.87714	0.0628741	0.373775	-4.43705
ENSG00000165312	OTUD1	-0.345543	6.32437	1.87705	0.0628863	0.373775	-4.4774
ENSG00000133789	SWAP70	-0.263835	5.47103	1.87678	0.0629234	0.373814	-4.44569
ENSG00000170776	AKAP13	0.206326	7.79857	-1.87581	0.0630583	0.374433	-4.49276
ENSG00000272406	AC108102.1	-0.673299	1.10412	1.87495	0.0631771	0.374957	-3.99584
ENSG00000102882	MAPK3	-0.236823	5.42881	1.87414	0.0632907	0.375449	-4.44799
ENSG00000087589	CASS4	0.503592	3.4831	-1.87316	0.0634264	0.375459	-4.2871
ENSG00000178035	IMPDH2	0.331983	3.64073	-1.87346	0.0633853	0.375459	-4.30102
ENSG00000185305	ARL15	-0.405911	2.84263	1.87305	0.0634419	0.375459	-4.17444
ENSG00000230184	SMYD3-IT1	0.743581	1.42224	-1.87338	0.0633951	0.375459	-4.04166
ENSG00000240498	CDKN2B-AS1	0.368022	2.2524	-1.87302	0.0634457	0.375459	-4.12578
ENSG00000179115	FARSA	0.346734	3.53099	-1.87272	0.0634877	0.375526	-4.28826
ENSG00000181222	POLR2A	0.201916	6.7512	-1.87224	0.0635544	0.375557	-4.49582
ENSG00000239941	AC108718.1	-0.700045	1.52765	1.87236	0.0635378	0.375557	-4.01812
ENSG00000213279	Z97192.2	-0.400711	3.42117	1.87026	0.0638305	0.377007	-4.24613
ENSG00000107614	TRDMT1	-0.447753	3.16643	1.86974	0.0639041	0.37726	-4.21332
ENSG00000228794	LINC01128	0.371087	2.93636	-1.86845	0.0640849	0.37778	-4.22188
ENSG00000237938	AL450998.3	-0.455711	3.26385	1.86875	0.0640428	0.37778	-4.2218
ENSG00000275162	AC005391.1	-0.802341	1.91917	1.86859	0.0640649	0.37778	-4.05751
ENSG00000168255	POLR2J3	0.337744	4.04905	-1.86796	0.0641533	0.378001	-4.3574
ENSG00000167702	KIFC2	0.396117	2.16734	-1.86759	0.0642053	0.378022	-4.12289
ENSG00000197343	ZNF655	-0.178596	5.57022	1.8675	0.0642186	0.378022	-4.46873
ENSG00000084207	GSTP1	0.438865	6.50799	-1.86679	0.0643188	0.378429	-4.50334
ENSG00000110844	PRPF40B	0.447134	2.27225	-1.86608	0.0644179	0.378649	-4.13363
ENSG00000131558	EXOC4	-0.259717	4.81604	1.86622	0.0643994	0.378649	-4.41606
ENSG00000082898	XPO1	0.21541	5.82729	-1.86547	0.064504	0.3789	-4.48952
ENSG00000154889	MPPE1	-0.240271	4.71251	1.86456	0.0646332	0.3789	-4.41048
ENSG00000185955	C7orf61	-0.595273	1.64715	1.86531	0.0645279	0.3789	-4.04465
ENSG00000231500	RPS18	0.337122	8.06012	-1.86447	0.0646464	0.3789	-4.51144
ENSG00000261765	AC009127.1	-0.725775	2.59412	1.86456	0.0646334	0.3789	-4.12828
ENSG00000267165	CHMP1B-AS1	-0.935847	2.58157	1.86505	0.0645643	0.3789	-4.12751
ENSG00000009780	FAM76A	0.427838	2.64008	-1.8623	0.0649538	0.378916	-4.19104
ENSG00000077150	NFKB2	-0.246193	8.23423	1.86204	0.0649898	0.378916	-4.51569
ENSG00000081665	ZNF506	0.275951	3.86014	-1.86286	0.0648739	0.378916	-4.34159
ENSG00000101849	TBL1X	-0.284604	5.03566	1.86361	0.0647677	0.378916	-4.43831
ENSG00000132581	SDF2	-0.224953	5.35147	1.86295	0.0648619	0.378916	-4.46325
ENSG00000133315	MACROD1	0.631285	1.08263	-1.86333	0.0648079	0.378916	-4.02504
ENSG00000134339	SAA2	0.717216	3.52139	-1.86239	0.0649407	0.378916	-4.31612
ENSG00000160753	RUSC1	0.299921	2.53569	-1.8633	0.0648111	0.378916	-4.17641
ENSG00000175445	LPL	0.608832	1.84317	-1.86384	0.0647356	0.378916	-4.0921
ENSG00000251002	AC244502.1	0.416542	3.59136	-1.86261	0.0649093	0.378916	-4.31812
ENSG00000257949	TEN1	0.486172	2.58479	-1.86224	0.0649614	0.378916	-4.19256
ENSG00000008710	PKD1	0.359758	3.92673	-1.85935	0.065373	0.379078	-4.3567
ENSG00000011600	TYROBP	-0.197101	10.015	1.85857	0.0654853	0.379078	-4.50144
ENSG00000099985	OSM	-0.418218	8.25623	1.85686	0.0657299	0.379078	-4.52473
ENSG00000103534	TMC5	0.580636	2.97301	-1.85924	0.065389	0.379078	-4.24937
ENSG00000105287	PRKD2	0.297515	6.38782	-1.8585	0.0654944	0.379078	-4.51568
ENSG00000109323	MANBA	-0.222854	5.38689	1.85846	0.0655002	0.379078	-4.47386
ENSG00000112699	GMDS	0.476546	2.84983	-1.86122	0.0651077	0.379078	-4.2245
ENSG00000115364	MRPL19	0.476624	2.05086	-1.85782	0.0655917	0.379078	-4.12882
ENSG00000117713	ARID1A	-0.19508	5.83467	1.86	0.0652812	0.379078	-4.49393
ENSG00000121644	DESI2	0.293363	2.8101	-1.86107	0.0651285	0.379078	-4.2165
ENSG00000135362	PRR5L	0.504605	3.84198	-1.85811	0.0655505	0.379078	-4.3551
ENSG00000146072	TNFRSF21	0.397549	3.09376	-1.85909	0.0654103	0.379078	-4.25678
ENSG00000148840	PPRC1	0.305187	2.62864	-1.85841	0.0655085	0.379078	-4.19654
ENSG00000148926	ADM	-0.244644	7.74066	1.8597	0.0653238	0.379078	-4.52113
ENSG00000152291	TGOLN2	-0.208254	6.12072	1.85694	0.065718	0.379078	-4.50867
ENSG00000154710	RABGEF1	-0.286777	6.50041	1.85711	0.065694	0.379078	-4.51644
ENSG00000178719	GRINA	-0.182229	9.01026	1.86089	0.0651542	0.379078	-4.51084
ENSG00000187688	TRPV2	-0.254519	5.36848	1.85902	0.0654205	0.379078	-4.47059
ENSG00000242339	LINC02025	-0.787459	1.38251	1.86018	0.0652545	0.379078	-4.03051
ENSG00000255717	SNHG1	-0.462384	3.91423	1.85715	0.0656884	0.379078	-4.32651
ENSG00000261008	LINC01572	-0.51662	3.03107	1.85754	0.0656319	0.379078	-4.21308
ENSG00000278705	H4C2	0.551265	4.20431	-1.85789	0.0655817	0.379078	-4.39379
ENSG00000284735	AL139424.3	-0.474656	2.90871	1.86053	0.0652052	0.379078	-4.18914
ENSG00000168884	TNIP2	-0.217721	5.47936	1.8565	0.0657817	0.379198	-4.48214
ENSG00000126457	PRMT1	0.315078	4.25389	-1.85568	0.0658995	0.379698	-4.39718
ENSG00000151470	C4orf33	0.505187	3.16875	-1.85508	0.065985	0.380011	-4.27687
ENSG00000101266	CSNK2A1	0.202469	4.54043	-1.85441	0.0660827	0.380038	-4.42586
ENSG00000111817	DSE	-0.201881	7.15141	1.85455	0.0660627	0.380038	-4.52863
ENSG00000179912	R3HDM2	-0.241565	4.81924	1.8545	0.0660698	0.380038	-4.43678
ENSG00000119487	MAPKAP1	-0.236875	5.13621	1.85377	0.0661749	0.380389	-4.46383
ENSG00000133812	SBF2	-0.223866	5.55256	1.85341	0.0662263	0.380506	-4.49159
ENSG00000035141	FAM136A	0.363516	2.34668	-1.85141	0.0665163	0.381259	-4.17602
ENSG00000102554	KLF5	0.482822	4.27721	-1.85136	0.066523	0.381259	-4.41436
ENSG00000105289	TJP3	0.588413	2.73119	-1.85152	0.0664998	0.381259	-4.23094
ENSG00000136261	BZW2	0.383873	2.56812	-1.85181	0.0664583	0.381259	-4.19551
ENSG00000165175	MID1IP1	-0.309668	5.3653	1.85096	0.0665814	0.381259	-4.48302
ENSG00000213923	CSNK1E	0.307793	3.91192	-1.85103	0.0665709	0.381259	-4.36877
ENSG00000233029	AC244453.2	-0.471228	3.93498	1.85078	0.0666066	0.381259	-4.34662
ENSG00000238009	AL627309.1	-0.513779	4.8272	1.85199	0.0664319	0.381259	-4.43064
ENSG00000012963	UBR7	0.41866	2.44196	-1.84963	0.0667732	0.381635	-4.19305
ENSG00000089486	CDIP1	0.353037	3.07728	-1.84979	0.0667506	0.381635	-4.27185
ENSG00000105514	RAB3D	-0.306512	5.09843	1.84899	0.0668668	0.381635	-4.46743
ENSG00000110315	RNF141	-0.321232	4.85798	1.84901	0.0668637	0.381635	-4.44649
ENSG00000123374	CDK2	0.358819	3.14951	-1.8495	0.0667933	0.381635	-4.28091
ENSG00000164975	SNAPC3	0.37729	2.28579	-1.84877	0.0668995	0.381635	-4.16888
ENSG00000168994	PXDC1	0.435964	2.10024	-1.84914	0.0668457	0.381635	-4.14929
ENSG00000241399	CD302	-0.416857	3.24993	1.84861	0.0669219	0.381635	-4.26573
ENSG00000074319	TSG101	-0.252629	5.33492	1.84825	0.0669753	0.381762	-4.4874
ENSG00000001561	ENPP4	0.46212	2.08681	-1.84743	0.0670938	0.38226	-4.14618
ENSG00000107554	DNMBP	0.326993	2.50163	-1.84702	0.0671545	0.382427	-4.19562
ENSG00000132386	SERPINF1	0.412922	3.36326	-1.84632	0.0672567	0.382654	-4.31399
ENSG00000167394	ZNF668	0.331485	2.93136	-1.84645	0.0672373	0.382654	-4.25659
ENSG00000122417	ODF2L	0.356684	4.21977	-1.84571	0.0673453	0.382802	-4.41376
ENSG00000240288	GHRLOS	-0.426477	2.43536	1.84586	0.0673237	0.382802	-4.15725
ENSG00000072778	ACADVL	0.251416	6.84376	-1.84506	0.0674407	0.382958	-4.54405
ENSG00000119321	FKBP15	-0.273111	6.02051	1.84469	0.0674944	0.382958	-4.52603
ENSG00000147050	KDM6A	0.250378	4.92018	-1.84515	0.0674269	0.382958	-4.47581
ENSG00000198373	WWP2	-0.241151	6.7165	1.84467	0.067498	0.382958	-4.54168
ENSG00000095321	CRAT	0.342764	2.4674	-1.84421	0.0675658	0.383001	-4.19705
ENSG00000174738	NR1D2	0.474545	1.99552	-1.84419	0.0675682	0.383001	-4.14496
ENSG00000227543	SPAG5-AS1	0.412024	1.99327	-1.84324	0.0677084	0.383618	-4.14212
ENSG00000128590	DNAJB9	0.347559	3.74042	-1.8408	0.0680668	0.383897	-4.36659
ENSG00000129933	MAU2	-0.217631	5.45857	1.84167	0.0679384	0.383897	-4.50702
ENSG00000134324	LPIN1	0.313339	4.27405	-1.8421	0.0678751	0.383897	-4.42365
ENSG00000161791	FMNL3	-0.301696	4.40373	1.84152	0.0679613	0.383897	-4.41654
ENSG00000164543	STK17A	0.205835	4.84485	-1.84056	0.0681027	0.383897	-4.47659
ENSG00000168137	SETD5	-0.204955	6.2662	1.84127	0.0679977	0.383897	-4.53963
ENSG00000180138	CSNK1A1L	-0.503354	2.52092	1.84151	0.067962	0.383897	-4.1797
ENSG00000240373	SEC62-AS1	-0.866374	1.90019	1.8407	0.068082	0.383897	-4.08499
ENSG00000253282	AP001330.1	0.553513	1.85954	-1.8424	0.0678316	0.383897	-4.13528
ENSG00000253301	LINC01606	0.66601	1.36999	-1.84085	0.0680595	0.383897	-4.0884
ENSG00000286472	AL035252.6	-0.480924	3.33523	1.84209	0.0678767	0.383897	-4.27651
ENSG00000172922	RNASEH2C	0.259087	3.54602	-1.83984	0.0682093	0.384321	-4.34326
ENSG00000276085	CCL3L3	-0.528162	8.94441	1.83963	0.0682411	0.384323	-4.54946
ENSG00000170345	FOS	-0.340607	10.5907	1.83886	0.0683538	0.384701	-4.52799
ENSG00000170439	METTL7B	-0.720191	3.66153	1.83875	0.068371	0.384701	-4.31636
ENSG00000153815	CMIP	-0.160335	6.25166	1.83749	0.068557	0.3854	-4.54627
ENSG00000179029	TMEM107	-0.43666	3.90312	1.83749	0.0685582	0.3854	-4.36092
ENSG00000140941	MAP1LC3B	-0.221529	6.61337	1.83706	0.068622	0.385404	-4.55348
ENSG00000144063	MALL	0.504445	1.94913	-1.83706	0.068621	0.385404	-4.15452
ENSG00000271601	LIX1L	0.300847	2.26328	-1.83666	0.0686804	0.385555	-4.18051
ENSG00000145247	OCIAD2	0.549067	2.02909	-1.83642	0.068717	0.385584	-4.15795
ENSG00000088756	ARHGAP28	-0.409419	2.25674	1.83613	0.0687596	0.385646	-4.15352
ENSG00000139719	VPS33A	-0.295132	3.57825	1.83583	0.0688048	0.385723	-4.3267
ENSG00000170542	SERPINB9	-0.332669	7.56206	1.83557	0.0688441	0.385766	-4.56271
ENSG00000085788	DDHD2	0.396452	2.9852	-1.83296	0.0692341	0.386943	-4.28973
ENSG00000105607	GCDH	0.426289	2.62148	-1.8326	0.0692877	0.386943	-4.23657
ENSG00000132326	PER2	0.40428	2.55292	-1.83247	0.069307	0.386943	-4.23196
ENSG00000143321	HDGF	-0.259045	6.10381	1.83345	0.06916	0.386943	-4.54813
ENSG00000144118	RALB	-0.198141	7.71206	1.83248	0.0693053	0.386943	-4.56826
ENSG00000155975	VPS37A	0.225825	4.52696	-1.83253	0.0692973	0.386943	-4.46215
ENSG00000197601	FAR1	-0.260133	5.54983	1.83328	0.0691862	0.386943	-4.52526
ENSG00000226742	HSBP1L1	0.501996	2.34539	-1.83314	0.0692065	0.386943	-4.20029
ENSG00000071537	SEL1L	-0.207083	5.55738	1.82931	0.0697821	0.387517	-4.53344
ENSG00000074410	CA12	0.564137	1.6879	-1.83033	0.0696289	0.387517	-4.12602
ENSG00000117308	GALE	0.281026	3.45097	-1.82821	0.069948	0.387517	-4.35146
ENSG00000121413	ZSCAN18	0.415256	2.4711	-1.82901	0.0698266	0.387517	-4.2258
ENSG00000128567	PODXL	0.522635	2.04897	-1.83124	0.0694912	0.387517	-4.17361
ENSG00000131969	ABHD12B	-0.469814	3.10029	1.82831	0.0699326	0.387517	-4.27791
ENSG00000136379	ABHD17C	0.367052	3.62869	-1.83014	0.0696568	0.387517	-4.37378
ENSG00000142609	CFAP74	0.541374	1.98008	-1.83041	0.0696163	0.387517	-4.16347
ENSG00000153066	TXNDC11	0.217133	4.60992	-1.83126	0.069489	0.387517	-4.47134
ENSG00000159674	SPON2	0.550813	2.46339	-1.83022	0.0696455	0.387517	-4.22344
ENSG00000168924	LETM1	0.299408	3.17543	-1.83063	0.0695832	0.387517	-4.31367
ENSG00000173681	BCLAF3	-0.255998	3.36431	1.82905	0.0698215	0.387517	-4.31599
ENSG00000255839	AC117503.1	0.588656	1.09923	-1.82906	0.0698191	0.387517	-4.08476
ENSG00000262678	AC004771.4	-0.663689	1.7174	1.82862	0.0698867	0.387517	-4.09771
ENSG00000263657	AC023389.2	0.557663	2.08938	-1.82913	0.0698096	0.387517	-4.18328
ENSG00000272288	AL451165.2	0.564365	2.63485	-1.82965	0.0697308	0.387517	-4.25098
ENSG00000275560	AC008115.3	-0.534237	3.12298	1.82876	0.0698643	0.387517	-4.27449
ENSG00000237499	WAKMAR2	-0.4184	5.67694	1.82722	0.0700981	0.388172	-4.53871
ENSG00000038945	MSR1	0.470731	5.50051	-1.82701	0.07013	0.388173	-4.54557
ENSG00000255443	CD44-AS1	-0.397216	5.25266	1.82677	0.0701657	0.388195	-4.51382
ENSG00000099875	MKNK2	0.310527	6.75937	-1.82567	0.0703319	0.388763	-4.57681
ENSG00000197774	EME2	0.416995	2.71866	-1.82579	0.0703138	0.388763	-4.26478
ENSG00000263938	AC100832.2	-0.627922	1.85002	1.82431	0.0705397	0.389736	-4.13512
ENSG00000123213	NLN	-0.327627	3.811	1.82353	0.0706585	0.389879	-4.38104
ENSG00000136830	NIBAN2	0.274464	5.93861	-1.8239	0.0706017	0.389879	-4.56524
ENSG00000267633	AC008686.1	-0.665628	2.53147	1.82351	0.0706611	0.389879	-4.18553
ENSG00000119844	AFTPH	-0.232282	5.17707	1.82305	0.0707308	0.390087	-4.51997
ENSG00000010256	UQCRC1	0.242251	5.53345	-1.82219	0.0708623	0.390285	-4.55246
ENSG00000100599	AL159141.1	-0.244584	6.29155	1.8223	0.0708451	0.390285	-4.57243
ENSG00000196154	S100A4	-0.332876	8.7017	1.82232	0.070843	0.390285	-4.58108
ENSG00000232680	AC002511.1	-0.576886	3.03231	1.82193	0.0709015	0.390325	-4.27527
ENSG00000136631	VPS45	0.432507	2.35177	-1.82128	0.0710011	0.390698	-4.22107
ENSG00000264247	LINC00909	0.352771	3.31612	-1.82083	0.0710699	0.3909	-4.34926
ENSG00000100380	ST13	0.257999	5.74522	-1.82058	0.0711087	0.390938	-4.56425
ENSG00000140367	UBE2Q2	0.345361	3.43432	-1.82008	0.0711848	0.391097	-4.36699
ENSG00000178567	EPM2AIP1	-0.389565	2.80268	1.81997	0.0712016	0.391097	-4.25474
ENSG00000257277	AC092652.1	-0.341848	4.72202	1.81921	0.0713192	0.391567	-4.48346
ENSG00000266340	AC138207.7	-0.407254	6.15446	1.819	0.071351	0.391567	-4.57238
ENSG00000198625	MDM4	0.248968	5.64123	-1.8187	0.0713969	0.391643	-4.56331
ENSG00000112851	ERBIN	-0.250298	6.84245	1.81812	0.071486	0.39178	-4.58869
ENSG00000152518	ZFP36L2	0.329588	5.50907	-1.81821	0.0714718	0.39178	-4.55918
ENSG00000063127	SLC6A16	-0.597161	1.95499	1.8175	0.071582	0.392131	-4.14805
ENSG00000090520	DNAJB11	0.255088	4.76722	-1.81705	0.0716513	0.392211	-4.51125
ENSG00000128641	MYO1B	0.508616	2.02055	-1.81672	0.0717023	0.392211	-4.18894
ENSG00000136048	DRAM1	-0.264316	6.71059	1.81687	0.071678	0.392211	-4.58917
ENSG00000161800	RACGAP1	0.379913	2.80589	-1.81609	0.0717994	0.392211	-4.29515
ENSG00000166171	DPCD	0.50569	1.41713	-1.81621	0.0717802	0.392211	-4.13272
ENSG00000205420	KRT6A	0.58742	4.04378	-1.81632	0.071764	0.392211	-4.45087
ENSG00000245694	CRNDE	0.391413	2.27955	-1.81595	0.071821	0.392211	-4.22445
ENSG00000165637	VDAC2	0.245061	5.10168	-1.81511	0.0719509	0.392502	-4.53939
ENSG00000188917	TRMT2B	0.356397	2.21042	-1.8153	0.0719211	0.392502	-4.21107
ENSG00000197170	PSMD12	0.244052	4.47549	-1.81498	0.0719705	0.392502	-4.48854
ENSG00000124788	ATXN1	-0.25228	6.69336	1.81414	0.0721007	0.392544	-4.59362
ENSG00000126768	TIMM17B	-0.268839	3.85028	1.81396	0.072128	0.392544	-4.40141
ENSG00000133316	WDR74	-0.573512	11.2163	1.81432	0.0720726	0.392544	-4.56226
ENSG00000139697	SBNO1	-0.239052	3.1425	1.81396	0.0721276	0.392544	-4.31204
ENSG00000164180	TMEM161B	0.416253	2.41635	-1.81389	0.0721385	0.392544	-4.24355
ENSG00000102786	INTS6	0.224078	5.37769	-1.8127	0.0723229	0.393372	-4.56038
ENSG00000172671	ZFAND4	0.386766	2.50402	-1.81178	0.0724672	0.393632	-4.25664
ENSG00000173467	AGR3	0.797639	2.7907	-1.81184	0.072457	0.393632	-4.31206
ENSG00000255256	AL136146.2	-0.67468	1.4006	1.81185	0.0724556	0.393632	-4.10221
ENSG00000106771	TMEM245	0.392256	1.89605	-1.81147	0.0725145	0.393682	-4.17944
ENSG00000204120	GIGYF2	0.213588	5.08967	-1.8113	0.0725408	0.393682	-4.54468
ENSG00000116954	RRAGC	-0.254993	5.41266	1.81057	0.0726545	0.394022	-4.55602
ENSG00000188677	PARVB	-0.383695	4.49284	1.81049	0.0726677	0.394022	-4.47597
ENSG00000121552	CSTA	-0.331585	4.76167	1.81021	0.0727111	0.394045	-4.50382
ENSG00000166869	CHP2	-0.319785	2.77128	1.80964	0.0728008	0.394045	-4.26499
ENSG00000169554	ZEB2	-0.256507	9.22877	1.80998	0.0727471	0.394045	-4.59593
ENSG00000173545	ZNF622	-0.214984	4.01579	1.80981	0.072773	0.394045	-4.43027
ENSG00000081923	ATP8B1	0.434604	2.31492	-1.8092	0.0728684	0.394236	-4.23814
ENSG00000104918	RETN	-0.666275	5.68716	1.80733	0.0731616	0.395299	-4.56567
ENSG00000112137	PHACTR1	-0.284369	8.10489	1.80753	0.0731309	0.395299	-4.61006
ENSG00000164687	FABP5	0.359382	5.71175	-1.80743	0.0731455	0.395299	-4.58638
ENSG00000115459	ELMOD3	-0.286385	4.24637	1.80647	0.0732971	0.395682	-4.45866
ENSG00000164111	ANXA5	-0.253745	8.51478	1.80648	0.0732953	0.395682	-4.60944
ENSG00000069275	NUCKS1	0.430247	3.29286	-1.80474	0.0735683	0.395777	-4.3757
ENSG00000100336	APOL4	0.464459	3.77154	-1.80471	0.0735735	0.395777	-4.43732
ENSG00000107937	GTPBP4	0.340959	3.22993	-1.80597	0.0733757	0.395777	-4.36013
ENSG00000118242	MREG	0.408451	1.96568	-1.80552	0.0734463	0.395777	-4.19391
ENSG00000143416	SELENBP1	0.606585	2.07945	-1.80538	0.0734683	0.395777	-4.22068
ENSG00000166501	PRKCB	-0.245892	7.03481	1.80504	0.073521	0.395777	-4.61265
ENSG00000177335	C8orf31	-0.418446	2.48137	1.80583	0.0733964	0.395777	-4.22622
ENSG00000251141	MRPS30-DT	-0.373896	4.75081	1.80486	0.0735493	0.395777	-4.50823
ENSG00000226312	CFLAR-AS1	-0.360709	7.44291	1.80397	0.0736895	0.396227	-4.61631
ENSG00000151726	ACSL1	-0.24273	10.2269	1.80245	0.0739299	0.397171	-4.59469
ENSG00000182117	NOP10	-0.207721	7.57332	1.80247	0.0739269	0.397171	-4.61936
ENSG00000205744	DENND1C	-0.218101	4.71277	1.80167	0.0740533	0.397659	-4.51704
ENSG00000099904	ZDHHC8	0.386991	2.58443	-1.80067	0.0742126	0.398092	-4.28349
ENSG00000106077	ABHD11	0.426809	2.75703	-1.80055	0.0742315	0.398092	-4.31089
ENSG00000178381	ZFAND2A	0.397753	4.75353	-1.80085	0.0741842	0.398092	-4.54117
ENSG00000138639	ARHGAP24	-0.346522	4.10605	1.79974	0.074359	0.398601	-4.45172
ENSG00000120265	PCMT1	-0.274675	5.35997	1.7994	0.0744143	0.398722	-4.57087
ENSG00000042493	CAPG	-0.248389	7.40536	1.79901	0.0744753	0.398875	-4.62479
ENSG00000144867	SRPRB	0.489708	2.39956	-1.79858	0.0745438	0.399067	-4.25612
ENSG00000163466	ARPC2	-0.1648	8.75654	1.79831	0.074587	0.399123	-4.62086
ENSG00000143452	HORMAD1	-0.534272	2.16495	1.79783	0.0746632	0.399316	-4.19808
ENSG00000171206	TRIM8	-0.195288	5.66091	1.79747	0.0747208	0.399316	-4.59292
ENSG00000187742	SECISBP2	0.204322	4.96259	-1.7976	0.0747008	0.399316	-4.55799
ENSG00000171310	CHST11	0.282879	6.00427	-1.79585	0.0749803	0.399892	-4.61473
ENSG00000175701	MTLN	0.56747	1.47758	-1.79614	0.0749331	0.399892	-4.16226
ENSG00000241886	AC112496.1	-0.448357	5.67978	1.79596	0.0749625	0.399892	-4.59065
ENSG00000254521	SIGLEC12	0.58229	2.14628	-1.79603	0.0749513	0.399892	-4.2334
ENSG00000261026	AC105046.1	-0.520636	2.58181	1.79578	0.074992	0.399892	-4.25398
ENSG00000136279	DBNL	-0.182286	7.00671	1.79538	0.0750551	0.400054	-4.62896
ENSG00000140199	SLC12A6	-0.268038	6.81219	1.79465	0.0751723	0.400156	-4.62801
ENSG00000151092	NGLY1	-0.263482	4.05842	1.7948	0.0751485	0.400156	-4.45794
ENSG00000177294	FBXO39	-0.592033	2.21596	1.79499	0.0751171	0.400156	-4.21877
ENSG00000136935	GOLGA1	-0.344063	3.27598	1.79434	0.0752219	0.400246	-4.36364
ENSG00000075292	ZNF638	-0.223265	6.8724	1.79266	0.0754923	0.400292	-4.63222
ENSG00000125875	TBC1D20	-0.202766	3.61303	1.793	0.0754365	0.400292	-4.41176
ENSG00000197321	SVIL	-0.351103	7.29365	1.79324	0.075398	0.400292	-4.63384
ENSG00000221914	PPP2R2A	0.23425	5.98286	-1.79326	0.075396	0.400292	-4.61815
ENSG00000230109	LINC02643	-0.700515	2.74304	1.79383	0.0753032	0.400292	-4.26413
ENSG00000262919	CCNQ	0.335694	2.72402	-1.79339	0.0753746	0.400292	-4.31392
ENSG00000280441	FP236383.3	0.76433	1.77119	-1.79284	0.075463	0.400292	-4.20243
ENSG00000281357	ARRDC3-AS1	0.312612	2.7595	-1.79282	0.0754669	0.400292	-4.31548
ENSG00000186532	SMYD4	0.353103	2.59312	-1.79232	0.0755468	0.400408	-4.29785
ENSG00000167749	KLK4	0.590613	1.66702	-1.79133	0.0757057	0.400861	-4.19395
ENSG00000170889	RPS9	0.171739	8.92639	-1.79118	0.0757305	0.400861	-4.62975
ENSG00000253500	AF121898.1	-0.613964	1.74384	1.79129	0.0757121	0.400861	-4.15411
ENSG00000117592	PRDX6	0.224224	4.94936	-1.79049	0.0758416	0.401275	-4.56967
ENSG00000187210	GCNT1	0.334594	2.75334	-1.78942	0.0760145	0.401679	-4.32798
ENSG00000230730	AC074011.1	-0.573821	1.52155	1.78947	0.076007	0.401679	-4.14752
ENSG00000267373	AC008894.1	-0.739147	1.84866	1.78941	0.0760164	0.401679	-4.15806
ENSG00000265205	AC010761.3	-0.598073	2.30498	1.78866	0.0761376	0.401972	-4.22676
ENSG00000278022	AC118658.1	-0.622015	1.20384	1.78868	0.0761353	0.401972	-4.12584
ENSG00000225830	ERCC6	0.36981	2.55978	-1.7882	0.0762125	0.402194	-4.29967
ENSG00000112531	QKI	-0.176989	7.64489	1.78798	0.0762486	0.402211	-4.64386
ENSG00000069956	MAPK6	-0.220679	5.44268	1.78701	0.0764051	0.402738	-4.59808
ENSG00000165526	RPUSD4	-0.340731	3.32086	1.78679	0.0764413	0.402738	-4.36535
ENSG00000265845	AC024267.5	-0.663688	2.34131	1.78675	0.0764472	0.402738	-4.22947
ENSG00000125454	SLC25A19	0.289769	4.05463	-1.78617	0.0765429	0.403063	-4.4931
ENSG00000156011	PSD3	0.389724	3.52787	-1.78592	0.0765833	0.403063	-4.43346
ENSG00000177191	B3GNT8	-0.412455	4.47221	1.78577	0.0766077	0.403063	-4.51269
ENSG00000134375	TIMM17A	0.287681	3.28203	-1.7852	0.0767011	0.403208	-4.40125
ENSG00000168883	USP39	0.266012	4.30043	-1.78527	0.0766886	0.403208	-4.52084
ENSG00000099899	TRMT2A	0.351753	4.07238	-1.78421	0.0768619	0.40336	-4.49919
ENSG00000145014	TMEM44	0.43884	1.90748	-1.78436	0.0768381	0.40336	-4.22401
ENSG00000163738	MTHFD2L	0.392304	2.19783	-1.78464	0.076791	0.40336	-4.25294
ENSG00000286514	AL355870.2	-0.575722	1.68862	1.78437	0.0768356	0.40336	-4.1631
ENSG00000130600	H19	0.639568	2.82979	-1.78292	0.0770734	0.40392	-4.36112
ENSG00000185504	FAAP100	0.322853	2.67746	-1.78275	0.0771007	0.40392	-4.32182
ENSG00000204287	HLA-DRA	0.479539	8.87393	-1.78329	0.0770128	0.40392	-4.64225
ENSG00000241155	ARHGAP31-AS1	-0.569256	2.8197	1.78315	0.0770352	0.40392	-4.29774
ENSG00000266028	SRGAP2	0.391969	6.26928	-1.78236	0.0771644	0.404081	-4.64398
ENSG00000070614	NDST1	-0.286065	4.84528	1.78207	0.0772123	0.404147	-4.55922
ENSG00000184117	NIPSNAP1	-0.374822	2.88325	1.78168	0.0772761	0.404147	-4.31919
ENSG00000254263	AC022973.4	-0.427847	3.99176	1.78168	0.0772756	0.404147	-4.46257
ENSG00000135766	EGLN1	-0.283067	4.64373	1.78105	0.0773798	0.404171	-4.54293
ENSG00000152818	UTRN	0.278178	6.27865	-1.7811	0.0773718	0.404171	-4.64572
ENSG00000175221	MED16	-0.209522	4.59511	1.78129	0.0773405	0.404171	-4.53979
ENSG00000115970	THADA	0.305634	3.55148	-1.78066	0.0774429	0.404329	-4.44127
ENSG00000137074	APTX	0.220304	3.75528	-1.7804	0.0774854	0.404378	-4.46544
ENSG00000204227	RING1	0.241687	3.4085	-1.77997	0.0775562	0.404575	-4.42261
ENSG00000175505	CLCF1	0.425924	1.802	-1.77965	0.0776094	0.40468	-4.21643
ENSG00000117569	PTBP2	0.383751	2.98852	-1.77869	0.0777674	0.404986	-4.37324
ENSG00000124614	RPS10	0.258449	7.53502	-1.77875	0.0777574	0.404986	-4.65935
ENSG00000125999	BPIFB1	0.698072	5.74087	-1.77876	0.0777564	0.404986	-4.63793
ENSG00000152804	HHEX	-0.459635	3.55485	1.77797	0.0778857	0.405257	-4.41672
ENSG00000158828	PINK1	-0.274916	3.34587	1.77809	0.077866	0.405257	-4.3966
ENSG00000100982	PCIF1	-0.221288	4.1418	1.7771	0.0780309	0.405543	-4.49784
ENSG00000103227	LMF1	0.479339	1.87975	-1.77684	0.0780732	0.405543	-4.22539
ENSG00000105246	EBI3	-0.647787	3.33061	1.77704	0.0780409	0.405543	-4.37034
ENSG00000106733	NMRK1	-0.321705	3.92306	1.77714	0.0780232	0.405543	-4.47018
ENSG00000103257	SLC7A5	-0.280963	6.56642	1.77594	0.0782221	0.405972	-4.65584
ENSG00000163697	APBB2	0.551132	1.67868	-1.77613	0.0781902	0.405972	-4.21599
ENSG00000144451	SPAG16	0.544942	2.10439	-1.77538	0.0783156	0.406285	-4.26803
ENSG00000228340	MIR646HG	-0.365134	4.08415	1.77505	0.0783693	0.406391	-4.48688
ENSG00000181722	ZBTB20	-0.315471	4.14674	1.77485	0.0784033	0.406396	-4.49602
ENSG00000116473	RAP1A	-0.214506	6.29884	1.77335	0.0786524	0.406914	-4.65534
ENSG00000118600	RXYLT1	0.349578	2.31287	-1.77382	0.0785741	0.406914	-4.28593
ENSG00000139437	TCHP	0.339388	3.87601	-1.77308	0.078697	0.406914	-4.49779
ENSG00000155957	TMBIM4	-0.225831	7.18674	1.77352	0.0786241	0.406914	-4.66665
ENSG00000182809	CRIP2	0.455321	2.71022	-1.77328	0.0786645	0.406914	-4.35324
ENSG00000260708	AL118516.1	0.521359	1.99066	-1.77305	0.0787029	0.406914	-4.24962
ENSG00000185291	IL3RA	0.397667	4.82771	-1.77261	0.078775	0.407115	-4.59391
ENSG00000010803	SCMH1	0.354346	2.50997	-1.77199	0.0788793	0.407138	-4.31415
ENSG00000174851	YIF1A	0.333365	3.30091	-1.77221	0.0788423	0.407138	-4.42287
ENSG00000228763	LIMS1-AS1	-0.658007	2.83391	1.77217	0.0788498	0.407138	-4.31377
ENSG00000047457	CP	0.528452	3.37641	-1.77172	0.0789241	0.407198	-4.43955
ENSG00000136059	VILL	-0.348677	4.32481	1.77116	0.0790174	0.407507	-4.52186
ENSG00000130818	ZNF426	0.279457	2.30249	-1.77064	0.079105	0.407616	-4.28957
ENSG00000243789	JMJD7	0.455435	1.78463	-1.77072	0.0790907	0.407616	-4.22785
ENSG00000094914	AAAS	0.317977	2.47235	-1.77032	0.0791577	0.407715	-4.31041
ENSG00000086598	TMED2	0.288728	5.66361	-1.76945	0.0793042	0.407955	-4.64737
ENSG00000148110	MFSD14B	-0.256389	5.08061	1.7696	0.079278	0.407955	-4.60201
ENSG00000225096	AL445250.1	0.743489	1.92207	-1.76961	0.0792762	0.407955	-4.25957
ENSG00000115486	GGCX	0.241092	3.5733	-1.76829	0.0794982	0.408438	-4.46238
ENSG00000125731	SH2D3A	-0.381741	4.50865	1.76837	0.0794848	0.408438	-4.54642
ENSG00000167578	RAB4B	-0.257644	4.62675	1.76866	0.0794356	0.408438	-4.561
ENSG00000283384	AL138694.1	-0.576304	1.89689	1.76804	0.0795396	0.408479	-4.22505
ENSG00000284052	AC006460.2	-0.297188	3.20846	1.76764	0.0796071	0.408654	-4.39508
ENSG00000250032	AC008869.1	0.647424	1.17223	-1.76738	0.079651	0.408708	-4.17807
ENSG00000062282	DGAT2	-0.383684	6.69128	1.76673	0.0797601	0.40883	-4.67237
ENSG00000132481	TRIM47	0.485895	1.76118	-1.76665	0.079775	0.40883	-4.2317
ENSG00000283259	AC242022.1	0.808348	3.3238	-1.76668	0.0797689	0.40883	-4.45464
ENSG00000111371	SLC38A1	0.310649	3.67967	-1.76541	0.0799824	0.409208	-4.48097
ENSG00000161249	DMKN	0.599683	1.82831	-1.76567	0.0799395	0.409208	-4.24303
ENSG00000183621	ZNF438	-0.24865	5.40945	1.76545	0.0799757	0.409208	-4.63135
ENSG00000270141	TERC	-0.554296	4.19769	1.76567	0.0799394	0.409208	-4.50818
ENSG00000121691	CAT	-0.318945	4.76712	1.76484	0.0800797	0.409534	-4.57911
ENSG00000136193	SCRN1	0.36999	2.37744	-1.7646	0.0801194	0.409566	-4.31287
ENSG00000143933	CALM2	0.247184	7.30886	-1.76388	0.0802423	0.410023	-4.68383
ENSG00000120437	ACAT2	-0.34258	3.41668	1.76342	0.0803193	0.410245	-4.4241
ENSG00000266397	AP000919.3	0.571838	1.63215	-1.7631	0.0803734	0.41035	-4.22905
ENSG00000100813	ACIN1	-0.202839	6.59757	1.76268	0.0804457	0.410391	-4.67893
ENSG00000280136	AC240565.3	-0.474464	4.25215	1.76266	0.0804484	0.410391	-4.52443
ENSG00000235586	AC011247.1	0.830379	3.02966	-1.7622	0.0805268	0.410619	-4.42398
ENSG00000259221	AC023905.1	-0.606813	1.70244	1.7619	0.0805782	0.410711	-4.2031
ENSG00000085999	RAD54L	0.573222	1.60675	-1.76141	0.0806606	0.410792	-4.22717
ENSG00000175414	ARL10	0.514976	1.4282	-1.76121	0.0806948	0.410792	-4.20582
ENSG00000181396	OGFOD3	0.420225	2.1103	-1.76123	0.0806908	0.410792	-4.2781
ENSG00000169251	NMD3	0.328196	3.19837	-1.76098	0.0807344	0.410822	-4.43149
ENSG00000149930	TAOK2	0.23146	2.76652	-1.76058	0.0808019	0.410824	-4.36781
ENSG00000162929	KIAA1841	0.375925	3.43442	-1.76062	0.0807941	0.410824	-4.46545
ENSG00000000971	CFH	0.490054	1.86845	-1.76032	0.0808465	0.41088	-4.26344
ENSG00000039560	RAI14	0.541671	1.99467	-1.75898	0.0810745	0.411697	-4.27481
ENSG00000112394	SLC16A10	0.386411	4.21818	-1.75907	0.0810596	0.411697	-4.55759
ENSG00000188536	HBA2	1.01649	3.31785	-1.75805	0.0812337	0.412243	-4.47295
ENSG00000247137	AP000873.2	0.414984	1.707	-1.75796	0.0812493	0.412243	-4.2431
ENSG00000241553	ARPC4	-0.160249	7.29034	1.75714	0.0813885	0.412778	-4.69446
ENSG00000083937	CHMP2B	-0.199191	5.35486	1.75652	0.0814951	0.413147	-4.64435
ENSG00000049541	RFC2	0.306535	3.30371	-1.75582	0.0816153	0.413184	-4.4516
ENSG00000087301	TXNDC16	0.442862	1.68861	-1.756	0.0815835	0.413184	-4.24589
ENSG00000108061	SHOC2	-0.205588	6.22837	1.75569	0.0816375	0.413184	-4.68301
ENSG00000163743	RCHY1	-0.253116	4.32125	1.75611	0.0815655	0.413184	-4.54932
ENSG00000078487	ZCWPW1	-0.346232	4.49184	1.75491	0.0817714	0.413203	-4.56913
ENSG00000138613	APH1B	-0.327068	4.34772	1.75488	0.0817762	0.413203	-4.5531
ENSG00000145545	SRD5A1	0.262439	2.56102	-1.75496	0.0817628	0.413203	-4.34652
ENSG00000287237	AC073655.3	-0.481713	3.85893	1.75516	0.0817281	0.413203	-4.49093
ENSG00000065621	GSTO2	-0.324916	3.3925	1.75458	0.0818288	0.413298	-4.43056
ENSG00000129250	KIF1C	0.274126	4.10754	-1.75424	0.0818861	0.413417	-4.55067
ENSG00000161999	JMJD8	0.371007	2.63312	-1.75364	0.0819901	0.413771	-4.36583
ENSG00000107862	GBF1	0.223905	3.64895	-1.75259	0.0821713	0.414173	-4.49678
ENSG00000121671	CRY2	0.313462	2.77176	-1.75264	0.0821625	0.414173	-4.37816
ENSG00000258747	AL356022.1	-0.6013	1.1411	1.75281	0.0821322	0.414173	-4.17068
ENSG00000122882	ECD	0.240094	3.90175	-1.75237	0.0822087	0.414191	-4.5309
ENSG00000174231	PRPF8	0.21533	5.4865	-1.7517	0.0823243	0.414603	-4.66752
ENSG00000135870	RC3H1	-0.243629	5.32073	1.75141	0.082375	0.414688	-4.64849
ENSG00000116497	S100PBP	0.295454	3.9211	-1.75086	0.0824691	0.414991	-4.53299
ENSG00000115073	ACTR1B	0.31126	2.76327	-1.75017	0.0825897	0.415256	-4.38532
ENSG00000260466	AC126696.2	-0.685232	1.98241	1.75019	0.0825855	0.415256	-4.23571
ENSG00000116489	CAPZA1	-0.214281	7.71595	1.7492	0.0827571	0.415927	-4.70827
ENSG00000248476	BACH1-IT1	-0.360281	3.95515	1.74878	0.0828307	0.416125	-4.51696
ENSG00000099622	CIRBP	0.240135	6.06305	-1.74831	0.0829123	0.416194	-4.69497
ENSG00000263001	GTF2I	0.183378	6.7204	-1.74845	0.0828882	0.416194	-4.70567
ENSG00000008516	MMP25	-0.382708	8.06916	1.74807	0.0829538	0.416231	-4.70948
ENSG00000125753	VASP	-0.245845	9.02683	1.74759	0.0830379	0.416483	-4.70254
ENSG00000065243	PKN2	0.296407	4.52818	-1.74533	0.0834316	0.417019	-4.61043
ENSG00000096401	CDC5L	-0.229877	2.97953	1.74496	0.0834958	0.417019	-4.40271
ENSG00000099204	ABLIM1	0.439434	3.02028	-1.74668	0.0831953	0.417019	-4.4302
ENSG00000103932	RPAP1	0.444588	2.47871	-1.7453	0.0834368	0.417019	-4.36075
ENSG00000118894	EEF2KMT	0.367056	2.64129	-1.74631	0.0832601	0.417019	-4.37596
ENSG00000134250	NOTCH2	0.220684	7.12508	-1.746	0.0833148	0.417019	-4.71266
ENSG00000167747	C19orf48	0.52375	2.13373	-1.74485	0.0835152	0.417019	-4.30529
ENSG00000170485	NPAS2	0.514991	1.35592	-1.74613	0.0832924	0.417019	-4.22168
ENSG00000185482	STAC3	-0.401115	2.69995	1.74488	0.08351	0.417019	-4.36336
ENSG00000186615	KTN1-AS1	-0.359668	2.28724	1.74463	0.0835536	0.417019	-4.29833
ENSG00000205730	ITPRIPL2	0.306756	3.78958	-1.7457	0.0833664	0.417019	-4.52978
ENSG00000276644	DACH1	-0.411716	2.06675	1.7448	0.0835249	0.417019	-4.27276
ENSG00000215788	TNFRSF25	0.465833	1.83506	-1.74379	0.0837004	0.417363	-4.27176
ENSG00000253535	AC120193.1	-0.543932	2.1405	1.74368	0.0837207	0.417363	-4.2749
ENSG00000269553	U62631.1	-0.661008	2.31679	1.74365	0.083725	0.417363	-4.30109
ENSG00000162517	PEF1	0.200714	4.98982	-1.74343	0.0837648	0.417371	-4.64958
ENSG00000170348	TMED10	0.259393	5.70461	-1.74325	0.0837948	0.417371	-4.69182
ENSG00000146021	KLHL3	0.546806	1.21985	-1.74303	0.0838347	0.4174	-4.21376
ENSG00000131069	ACSS2	0.244942	5.11812	-1.74278	0.083878	0.417446	-4.66076
ENSG00000100722	ZC3H14	-0.325841	3.83432	1.74218	0.0839836	0.417488	-4.5141
ENSG00000137055	PLAA	-0.277156	4.09913	1.74215	0.0839889	0.417488	-4.54598
ENSG00000180008	SOCS4	-0.432437	2.29207	1.74247	0.0839316	0.417488	-4.30495
ENSG00000070669	ASNS	0.436055	2.43801	-1.74047	0.0842844	0.418787	-4.35641
ENSG00000176915	ANKLE2	-0.209517	5.71422	1.74006	0.0843567	0.418976	-4.69037
ENSG00000108256	NUFIP2	-0.222378	6.16116	1.73922	0.0845051	0.419328	-4.70811
ENSG00000123600	METTL8	0.409468	1.86829	-1.73888	0.0845646	0.419328	-4.28868
ENSG00000172939	OXSR1	-0.259559	5.57857	1.73896	0.0845514	0.419328	-4.68402
ENSG00000234431	AC007283.1	-0.882495	1.1724	1.73941	0.0844718	0.419328	-4.18568
ENSG00000253372	AC016405.1	-0.335668	4.67008	1.73844	0.0846418	0.419541	-4.61236
ENSG00000080986	NDC80	0.537327	1.87345	-1.73747	0.0848133	0.419759	-4.28379
ENSG00000086758	HUWE1	0.198005	5.34307	-1.73742	0.0848229	0.419759	-4.68268
ENSG00000132716	DCAF8	0.209077	4.98448	-1.7377	0.0847733	0.419759	-4.6588
ENSG00000198113	TOR4A	-0.25829	4.26033	1.73791	0.0847368	0.419759	-4.57423
ENSG00000136044	APPL2	-0.295895	5.72073	1.73716	0.084869	0.419817	-4.69352
ENSG00000090581	GNPTG	-0.269396	5.11575	1.73676	0.0849392	0.419994	-4.65646
ENSG00000004838	ZMYND10	0.626861	2.47545	-1.73637	0.0850085	0.420014	-4.38033
ENSG00000101132	PFDN4	0.520346	1.88734	-1.73558	0.085149	0.420014	-4.30075
ENSG00000120656	TAF12	-0.225961	4.08011	1.73559	0.0851468	0.420014	-4.5586
ENSG00000184897	H1-10	0.331186	4.82552	-1.73594	0.0850858	0.420014	-4.65169
ENSG00000214511	HIGD1C	-0.744788	1.19147	1.73572	0.0851253	0.420014	-4.18819
ENSG00000285854	AC010197.2	0.406726	2.30609	-1.73612	0.0850539	0.420014	-4.34234
ENSG00000185722	ANKFY1	0.333028	6.1457	-1.73501	0.0852508	0.420346	-4.71939
ENSG00000107281	NPDC1	0.486621	2.00355	-1.73471	0.0853038	0.420438	-4.30654
ENSG00000160716	CHRNB2	-0.426817	2.0141	1.734	0.0854307	0.420816	-4.28912
ENSG00000234719	NPIPB2	0.564686	1.50196	-1.73389	0.0854493	0.420816	-4.24995
ENSG00000227115	LINC01630	-0.417046	3.79168	1.73369	0.0854863	0.420829	-4.51846
ENSG00000173947	PIFO	0.623899	1.50624	-1.73297	0.085614	0.42095	-4.26202
ENSG00000198502	HLA-DRB5	0.568542	5.88803	-1.73305	0.0855991	0.42095	-4.71719
ENSG00000254999	BRK1	-0.253667	5.61485	1.73335	0.0855465	0.42095	-4.69497
ENSG00000198064	NPIPB13	0.496419	2.70808	-1.73148	0.0858809	0.422092	-4.41716
ENSG00000003436	TFPI	0.318808	3.01052	-1.73078	0.086006	0.422306	-4.45325
ENSG00000177410	ZFAS1	0.196748	6.66695	-1.73054	0.086049	0.422306	-4.73442
ENSG00000204138	PHACTR4	0.272847	3.62915	-1.73046	0.0860624	0.422306	-4.53378
ENSG00000228403	AC035139.1	-0.814796	2.0091	1.73064	0.0860309	0.422306	-4.27667
ENSG00000156966	B3GNT7	0.383189	2.73907	-1.73026	0.0860996	0.422319	-4.41502
ENSG00000092820	EZR	0.22552	6.89611	-1.72992	0.0861607	0.42245	-4.7376
ENSG00000128050	PAICS	0.287165	3.1675	-1.72833	0.0864449	0.423673	-4.47467
ENSG00000130313	PGLS	-0.228004	4.54288	1.72698	0.0866887	0.424189	-4.62278
ENSG00000171492	LRRC8D	0.345492	2.85665	-1.72708	0.0866703	0.424189	-4.43769
ENSG00000254986	DPP3	-0.293951	4.13175	1.72707	0.086672	0.424189	-4.57514
ENSG00000268027	AC243960.1	0.572755	1.30628	-1.7273	0.0866302	0.424189	-4.23961
ENSG00000011485	PPP5C	0.356598	3.03091	-1.7257	0.0869187	0.424962	-4.4611
ENSG00000101439	CST3	0.319149	8.02884	-1.72533	0.0869855	0.424962	-4.74605
ENSG00000107317	PTGDS	0.598021	1.4673	-1.72553	0.0869505	0.424962	-4.2601
ENSG00000267795	SMIM22	0.603202	2.27306	-1.72536	0.0869806	0.424962	-4.37053
ENSG00000269564	AC008753.2	-0.578208	1.16672	1.72507	0.0870343	0.42503	-4.21374
ENSG00000165678	GHITM	-0.220556	5.139	1.72484	0.0870747	0.425033	-4.67924
ENSG00000243018	AC005486.1	-0.9576	1.21259	1.72468	0.0871043	0.425033	-4.19909
ENSG00000100811	YY1	0.226885	4.76425	-1.72369	0.0872831	0.425148	-4.6637
ENSG00000145491	ROPN1L	-0.462654	3.56612	1.72413	0.0872039	0.425148	-4.5059
ENSG00000169689	CENPX	0.512401	2.0187	-1.72407	0.0872153	0.425148	-4.32444
ENSG00000197451	HNRNPAB	0.230009	4.85197	-1.72316	0.0873795	0.425148	-4.67189
ENSG00000237596	AL138828.1	-0.568735	2.97474	1.72389	0.0872469	0.425148	-4.41367
ENSG00000244005	NFS1	-0.414604	2.4744	1.72301	0.0874059	0.425148	-4.34757
ENSG00000269303	AC020907.3	-0.613474	3.23459	1.72324	0.0873652	0.425148	-4.45442
ENSG00000273568	AC131009.3	0.640935	0.765798	-1.72307	0.0873952	0.425148	-4.21311
ENSG00000119608	PROX2	-0.482427	3.06178	1.7227	0.0874635	0.425259	-4.43357
ENSG00000102879	CORO1A	-0.202195	8.59448	1.72224	0.0875464	0.425494	-4.74828
ENSG00000119777	TMEM214	0.26023	4.08142	-1.72173	0.0876391	0.425775	-4.59806
ENSG00000099817	POLR2E	0.282515	5.15766	-1.71851	0.0882274	0.426331	-4.70349
ENSG00000102547	CAB39L	0.444426	2.62456	-1.72057	0.0878497	0.426331	-4.41864
ENSG00000106346	USP42	0.273802	3.21023	-1.71842	0.088243	0.426331	-4.49816
ENSG00000108984	MAP2K6	-0.372983	5.20973	1.72014	0.0879283	0.426331	-4.68922
ENSG00000109775	UFSP2	0.466996	2.02847	-1.71827	0.0882707	0.426331	-4.33843
ENSG00000135272	MDFIC	0.305912	3.27171	-1.72081	0.0878074	0.426331	-4.50168
ENSG00000137207	YIPF3	-0.202799	5.76893	1.71915	0.0881103	0.426331	-4.72669
ENSG00000145354	CISD2	0.372739	2.78151	-1.71887	0.0881599	0.426331	-4.43219
ENSG00000148735	PLEKHS1	0.606398	2.36549	-1.71907	0.0881236	0.426331	-4.38942
ENSG00000171467	ZNF318	-0.354573	2.68063	1.71928	0.0880856	0.426331	-4.39047
ENSG00000180228	PRKRA	0.37589	2.69617	-1.71867	0.0881976	0.426331	-4.42918
ENSG00000180758	GPR157	0.429762	2.01428	-1.71824	0.0882761	0.426331	-4.33676
ENSG00000196866	H2AC7	0.731972	3.57454	-1.7188	0.0881727	0.426331	-4.5572
ENSG00000197063	MAFG	-0.292175	5.24307	1.71937	0.0880685	0.426331	-4.69337
ENSG00000256683	ZNF350	-0.330377	3.94007	1.72007	0.0879409	0.426331	-4.56058
ENSG00000136448	NMT1	-0.31434	5.26517	1.71734	0.0884402	0.426787	-4.6986
ENSG00000221838	AP4M1	-0.360837	2.69877	1.71738	0.0884342	0.426787	-4.39026
ENSG00000033050	ABCF2	0.419568	2.4125	-1.71673	0.0885517	0.426988	-4.38868
ENSG00000156256	USP16	0.187288	3.90414	-1.71677	0.0885446	0.426988	-4.5841
ENSG00000106299	WASL	0.331001	2.07064	-1.71637	0.0886181	0.42714	-4.34857
ENSG00000113649	TCERG1	0.255157	3.9254	-1.7156	0.0887604	0.427153	-4.58882
ENSG00000173432	SAA1	0.772752	3.89489	-1.71576	0.0887299	0.427153	-4.60105
ENSG00000269893	SNHG8	-0.50441	5.43814	1.71588	0.088709	0.427153	-4.70656
ENSG00000282572	AC215522.2	-0.3446	7.00008	1.71605	0.0886774	0.427153	-4.75915
ENSG00000266922	AC008543.3	-0.637622	1.97028	1.71532	0.0888107	0.427227	-4.28987
ENSG00000104093	DMXL2	-0.255848	7.13968	1.71472	0.0889223	0.427596	-4.76269
ENSG00000124275	MTRR	-0.32103	4.41357	1.71374	0.089102	0.428291	-4.62452
ENSG00000144559	TAMM41	0.361148	1.99623	-1.71317	0.0892078	0.428464	-4.33253
ENSG00000263167	AC115099.1	-0.709819	3.14119	1.71317	0.0892079	0.428464	-4.44742
ENSG00000175581	MRPL48	0.350359	2.33698	-1.71189	0.0894432	0.429426	-4.38521
ENSG00000143375	CGN	0.568745	2.0324	-1.7116	0.0894971	0.429516	-4.354
ENSG00000176476	SGF29	-0.329588	4.14202	1.7112	0.0895722	0.429708	-4.60139
ENSG00000120688	WBP4	-0.317011	2.54474	1.71017	0.0897623	0.430451	-4.39455
ENSG00000160593	JAML	-0.322589	6.6882	1.70929	0.0899256	0.430897	-4.76656
ENSG00000251471	AC016933.1	-0.63108	2.0366	1.70936	0.0899122	0.430897	-4.29607
ENSG00000204131	NHSL2	-0.392996	3.6972	1.709	0.0899796	0.430986	-4.54913
ENSG00000265625	AC104564.5	-0.445126	3.06211	1.70873	0.0900305	0.431061	-4.45313
ENSG00000124237	C20orf85	0.684163	2.66483	-1.70816	0.0901356	0.431396	-4.45391
ENSG00000156413	FUT6	0.558158	1.68951	-1.70716	0.0903217	0.43178	-4.31569
ENSG00000163923	RPL39L	0.485945	1.16887	-1.70725	0.090306	0.43178	-4.25772
ENSG00000251139	AC084871.2	-0.400891	7.52671	1.70748	0.0902632	0.43178	-4.77567
ENSG00000126001	CEP250	0.334441	3.34592	-1.70604	0.0905322	0.431943	-4.53441
ENSG00000152669	CCNO	0.615984	1.67009	-1.70605	0.0905289	0.431943	-4.32768
ENSG00000159884	CCDC107	0.410171	2.25121	-1.70675	0.0903984	0.431943	-4.38957
ENSG00000168538	TRAPPC11	0.251874	3.90555	-1.70614	0.0905118	0.431943	-4.60336
ENSG00000243678	NME2	0.267016	5.50265	-1.70647	0.0904512	0.431943	-4.7423
ENSG00000128944	KNSTRN	0.458641	1.98607	-1.70565	0.0906047	0.431952	-4.35172
ENSG00000230789	ARHGAP26-IT1	-0.5817	3.50201	1.70569	0.090596	0.431952	-4.50585
ENSG00000057149	SERPINB3	0.648181	3.46134	-1.70464	0.0907923	0.432341	-4.56862
ENSG00000087470	DNM1L	-0.276499	4.48476	1.7048	0.0907632	0.432341	-4.65045
ENSG00000155666	KDM8	0.460515	1.53548	-1.70495	0.0907351	0.432341	-4.29188
ENSG00000124207	CSE1L	0.32008	1.99282	-1.70438	0.0908418	0.432409	-4.34721
ENSG00000137575	SDCBP	-0.1874	9.40362	1.70416	0.0908821	0.432432	-4.7678
ENSG00000226272	ARHGAP26-AS1	-0.429008	3.35466	1.70385	0.0909415	0.432511	-4.50808
ENSG00000234553	AC022431.1	-0.630756	1.66072	1.70364	0.0909799	0.432511	-4.27436
ENSG00000285103	AL451123.1	-0.323801	3.871	1.70351	0.0910048	0.432511	-4.57774
ENSG00000124215	CDH26	0.498446	1.65582	-1.70299	0.0911034	0.432644	-4.32337
ENSG00000125166	GOT2	0.311346	3.16061	-1.70317	0.0910688	0.432644	-4.51422
ENSG00000007520	TSR3	0.304785	3.41553	-1.70195	0.0912987	0.432946	-4.54985
ENSG00000104897	SF3A2	0.227029	4.30344	-1.70209	0.0912711	0.432946	-4.65359
ENSG00000138101	DTNB	-0.347937	4.51302	1.70189	0.0913084	0.432946	-4.65693
ENSG00000189068	VSTM1	-0.546721	2.67945	1.70197	0.0912936	0.432946	-4.40454
ENSG00000288582	AC114778.2	-0.467944	3.47328	1.7015	0.0913823	0.433128	-4.52368
ENSG00000078098	FAP	-0.632819	3.36316	1.7012	0.0914388	0.433159	-4.50018
ENSG00000234787	LINC00458	0.52565	1.93866	-1.70092	0.0914923	0.433159	-4.35112
ENSG00000251131	AC025171.3	-0.626551	2.5618	1.7009	0.091495	0.433159	-4.39361
ENSG00000123064	DDX54	0.386727	3.43469	-1.70042	0.0915861	0.433191	-4.55528
ENSG00000153976	HS3ST3A1	-0.710151	2.27495	1.7003	0.0916079	0.433191	-4.34654
ENSG00000258380	AL356805.1	0.567855	1.5898	-1.70049	0.0915724	0.433191	-4.32272
ENSG00000140511	HAPLN3	0.491463	3.25373	-1.70003	0.0916601	0.43327	-4.53738
ENSG00000113916	BCL6	-0.281107	9.51546	1.6991	0.0918357	0.433652	-4.77476
ENSG00000171566	PLRG1	0.346146	3.8952	-1.69921	0.0918136	0.433652	-4.61748
ENSG00000196735	HLA-DQA1	0.447865	5.23097	-1.69904	0.0918472	0.433652	-4.74137
ENSG00000040275	SPDL1	0.483975	1.57188	-1.69732	0.0921723	0.434799	-4.30934
ENSG00000100325	ASCC2	0.254236	5.18088	-1.69754	0.0921311	0.434799	-4.7381
ENSG00000170100	ZNF778	0.503776	1.78614	-1.697	0.0922323	0.434799	-4.33662
ENSG00000266049	AP001011.2	-0.477216	2.86765	1.69712	0.0922103	0.434799	-4.44798
ENSG00000156384	SFR1	-0.434326	2.68098	1.6967	0.0922889	0.43481	-4.42006
ENSG00000164251	F2RL1	0.445875	2.23369	-1.69662	0.0923055	0.43481	-4.39995
ENSG00000257453	AC011611.3	0.663359	1.97263	-1.69569	0.0924811	0.435469	-4.36953
ENSG00000169490	TM2D2	0.313481	3.70883	-1.69538	0.0925399	0.435578	-4.5962
ENSG00000267787	AC027097.2	0.34823	3.23494	-1.69511	0.092592	0.435656	-4.53691
ENSG00000017797	RALBP1	0.203582	4.65139	-1.69475	0.0926607	0.435785	-4.6995
ENSG00000079739	PGM1	-0.315355	3.34686	1.69449	0.0927095	0.435785	-4.51728
ENSG00000183751	TBL3	0.305342	2.81128	-1.6944	0.0927262	0.435785	-4.48176
ENSG00000100485	SOS2	-0.231462	5.13098	1.6932	0.0929553	0.436318	-4.72924
ENSG00000106537	TSPAN13	0.464836	1.95088	-1.69294	0.0930046	0.436318	-4.37021
ENSG00000143373	ZNF687	-0.236028	4.325	1.69287	0.093018	0.436318	-4.65306
ENSG00000221926	TRIM16	0.357723	3.13038	-1.69321	0.0929538	0.436318	-4.52989
ENSG00000278231	AL133342.1	-0.51847	5.11156	1.69346	0.0929064	0.436318	-4.71614
ENSG00000013375	PGM3	0.400849	2.84417	-1.69187	0.0932089	0.43639	-4.48728
ENSG00000124074	ENKD1	0.41597	1.96326	-1.6923	0.0931281	0.43639	-4.3654
ENSG00000155511	GRIA1	0.60507	1.13974	-1.69218	0.0931501	0.43639	-4.27036
ENSG00000164889	SLC4A2	0.239754	5.39566	-1.69198	0.0931882	0.43639	-4.75946
ENSG00000179387	ELMOD2	-0.300279	2.91334	1.69186	0.0932116	0.43639	-4.46962
ENSG00000163219	ARHGAP25	0.19876	6.32595	-1.69035	0.0935012	0.437578	-4.79415
ENSG00000276649	AL117335.1	-0.360828	5.07251	1.69007	0.0935538	0.437657	-4.72486
ENSG00000004779	NDUFAB1	0.449506	3.38796	-1.68986	0.0935938	0.437677	-4.56559
ENSG00000258904	AL157871.5	-0.551167	3.14212	1.68939	0.0936855	0.437938	-4.48096
ENSG00000105122	RASAL3	-0.300636	4.84938	1.6883	0.0938952	0.438751	-4.7109
ENSG00000125503	PPP1R12C	0.226371	5.9814	-1.68799	0.0939536	0.438857	-4.7899
ENSG00000089053	ANAPC5	0.182367	4.81389	-1.68647	0.0942477	0.439729	-4.72602
ENSG00000162434	JAK1	-0.168262	6.69975	1.68649	0.0942427	0.439729	-4.80406
ENSG00000176658	MYO1D	0.495126	2.33077	-1.68646	0.0942481	0.439729	-4.42897
ENSG00000074657	ZNF532	0.385202	3.16822	-1.68585	0.094367	0.440116	-4.54362
ENSG00000270426	AC099343.3	0.454269	2.85495	-1.68556	0.0944224	0.440206	-4.51101
ENSG00000238113	LINC01410	-0.438412	5.52603	1.68473	0.0945832	0.440788	-4.76324
ENSG00000165071	TMEM71	-0.408268	6.65084	1.68424	0.0946781	0.440929	-4.8054
ENSG00000168005	SPINDOC	0.368289	2.13894	-1.6842	0.0946855	0.440929	-4.3939
ENSG00000107020	PLGRKT	-0.288149	3.83479	1.68172	0.0951681	0.440941	-4.60964
ENSG00000120705	ETF1	-0.187745	6.81875	1.68175	0.0951621	0.440941	-4.8129
ENSG00000131504	DIAPH1	-0.159603	6.49764	1.68281	0.0949564	0.440941	-4.80691
ENSG00000135637	CCDC142	0.352737	1.93008	-1.68263	0.0949906	0.440941	-4.36729
ENSG00000138231	DBR1	0.348642	2.09492	-1.68303	0.0949126	0.440941	-4.39468
ENSG00000142669	SH3BGRL3	-0.243672	8.92354	1.68345	0.0948317	0.440941	-4.80717
ENSG00000149257	SERPINH1	0.435413	3.36889	-1.68222	0.0950702	0.440941	-4.57874
ENSG00000160188	RSPH1	0.65183	1.96847	-1.68241	0.0950332	0.440941	-4.39429
ENSG00000163694	RBM47	-0.129744	7.93423	1.68169	0.0951739	0.440941	-4.81693
ENSG00000172053	QARS1	0.248398	5.10947	-1.68169	0.0951735	0.440941	-4.75838
ENSG00000176973	FAM89B	-0.220547	4.767	1.68159	0.0951924	0.440941	-4.71653
ENSG00000182885	ADGRG3	-0.319002	8.459	1.68343	0.0948351	0.440941	-4.81176
ENSG00000185905	C16orf54	-0.258182	5.18741	1.68193	0.0951274	0.440941	-4.75033
ENSG00000213445	SIPA1	-0.180923	7.02243	1.68255	0.0950055	0.440941	-4.81352
ENSG00000143850	PLEKHA6	0.545708	1.34252	-1.68124	0.0952605	0.441089	-4.30882
ENSG00000107537	PHYH	0.437113	1.5848	-1.68075	0.0953568	0.441255	-4.32779
ENSG00000148700	ADD3	-0.253324	5.42423	1.68055	0.0953948	0.441255	-4.76922
ENSG00000186470	BTN3A2	0.317253	4.84674	-1.6805	0.0954046	0.441255	-4.74224
ENSG00000004864	SLC25A13	-0.353449	5.76841	1.67936	0.0956269	0.441975	-4.78722
ENSG00000143493	INTS7	0.439371	1.79201	-1.67933	0.0956325	0.441975	-4.36241
ENSG00000138738	PRDM5	-0.383177	4.7239	1.67891	0.0957151	0.442023	-4.71079
ENSG00000287979	AC253572.2	-0.363076	5.66528	1.67894	0.0957095	0.442023	-4.78317
ENSG00000063176	SPHK2	0.299579	2.05815	-1.67815	0.0958636	0.442375	-4.39137
ENSG00000243509	TNFRSF6B	0.510516	2.60158	-1.6782	0.0958532	0.442375	-4.47432
ENSG00000125746	EML2	-0.220084	4.82873	1.6778	0.0959314	0.442521	-4.72886
ENSG00000063244	U2AF2	0.217891	5.92865	-1.67682	0.0961251	0.443081	-4.80599
ENSG00000268218	AC137932.3	-0.280569	2.30421	1.67682	0.0961247	0.443081	-4.40623
ENSG00000272027	AC073218.1	-0.726053	1.23451	1.67659	0.0961704	0.443122	-4.27282
ENSG00000164306	PRIMPOL	0.457997	1.98466	-1.67441	0.0965974	0.444923	-4.39393
ENSG00000111490	TBC1D30	-0.351092	3.99608	1.67382	0.0967147	0.44496	-4.63823
ENSG00000120662	MTRF1	-0.382624	2.44916	1.67392	0.096695	0.44496	-4.42601
ENSG00000131042	LILRB2	-0.238268	7.76055	1.67412	0.0966549	0.44496	-4.82917
ENSG00000065150	IPO5	0.327403	3.39219	-1.6729	0.0968953	0.445323	-4.58583
ENSG00000115271	GCA	-0.277254	8.87616	1.67322	0.0968324	0.445323	-4.82398
ENSG00000137692	DCUN1D5	0.339519	2.59509	-1.67286	0.0969028	0.445323	-4.47767
ENSG00000092531	SNAP23	-0.217482	6.32855	1.67217	0.0970388	0.445669	-4.81981
ENSG00000171608	PIK3CD	-0.256954	6.40292	1.67211	0.0970509	0.445669	-4.82116
ENSG00000229327	AL391839.1	0.601402	0.516674	-1.67192	0.0970883	0.445674	-4.25652
ENSG00000130402	ACTN4	0.179629	7.15499	-1.6717	0.0971336	0.445714	-4.83224
ENSG00000163041	H3-3A	-0.177742	10.3222	1.6711	0.0972516	0.446089	-4.8069
ENSG00000197943	PLCG2	-0.272202	8.07239	1.67054	0.0973627	0.446431	-4.83415
ENSG00000111203	ITFG2	0.367307	2.73113	-1.67023	0.0974229	0.44654	-4.50143
ENSG00000251230	MIR3945HG	-0.327296	7.63115	1.67003	0.0974627	0.446555	-4.83551
ENSG00000138443	ABI2	0.382028	2.7778	-1.66965	0.097538	0.446733	-4.51214
ENSG00000111144	LTA4H	-0.298063	5.78109	1.66945	0.0975786	0.446752	-4.80445
ENSG00000164919	COX6C	0.350081	5.0503	-1.66912	0.0976449	0.446888	-4.77602
ENSG00000138092	CENPO	-0.482781	2.18879	1.66872	0.0977237	0.447081	-4.39209
ENSG00000111913	RIPOR2	-0.261341	8.26027	1.66803	0.0978608	0.447157	-4.83724
ENSG00000114867	EIF4G1	0.194143	6.0975	-1.6679	0.0978864	0.447157	-4.82458
ENSG00000124831	LRRFIP1	-0.156415	7.47916	1.66796	0.0978745	0.447157	-4.83875
ENSG00000213420	GPC2	-0.394246	2.80218	1.66828	0.097811	0.447157	-4.47789
ENSG00000156860	FBRS	-0.222923	6.92459	1.66746	0.0979738	0.447389	-4.83635
ENSG00000168216	LMBRD1	-0.198548	4.63807	1.66718	0.0980302	0.44748	-4.72731
ENSG00000113448	PDE4D	-0.23112	4.84575	1.66694	0.0980767	0.447525	-4.74707
ENSG00000090316	MAEA	-0.255339	6.58851	1.66664	0.0981384	0.44764	-4.83323
ENSG00000066651	TRMT11	-0.462951	1.9943	1.66597	0.0982715	0.447746	-4.37584
ENSG00000100823	APEX1	0.327295	3.53612	-1.66633	0.0982002	0.447746	-4.61814
ENSG00000103381	CPPED1	-0.269127	5.40538	1.66612	0.0982417	0.447746	-4.78999
ENSG00000131844	MCCC2	0.354661	2.32735	-1.66502	0.098461	0.448443	-4.45011
ENSG00000119523	ALG2	0.304192	2.546	-1.66465	0.0985349	0.448612	-4.48144
ENSG00000115808	STRN	-0.242307	3.82158	1.66441	0.0985833	0.448666	-4.63828
ENSG00000086102	NFX1	0.187556	3.80006	-1.66319	0.0988272	0.449379	-4.65382
ENSG00000110060	PUS3	-0.405688	2.13551	1.66289	0.0988867	0.449379	-4.40373
ENSG00000127947	PTPN12	-0.198445	7.86914	1.66289	0.0988869	0.449379	-4.8467
ENSG00000186523	FAM86B1	0.487814	2.84223	-1.66302	0.0988616	0.449379	-4.53335
ENSG00000186104	CYP2R1	0.383533	1.96844	-1.66226	0.0990146	0.449626	-4.40465
ENSG00000258355	AC079174.1	-0.766026	3.19858	1.66228	0.0990105	0.449626	-4.52154
ENSG00000230185	C9orf147	-0.365928	4.21338	1.66157	0.0991527	0.450085	-4.68083
ENSG00000142512	SIGLEC10	-0.365829	6.21776	1.66129	0.0992094	0.450176	-4.83241
ENSG00000047579	DTNBP1	-0.249998	4.81943	1.65991	0.0994878	0.450368	-4.75557
ENSG00000080371	RAB21	-0.202867	6.26208	1.66077	0.0993145	0.450368	-4.83623
ENSG00000128872	TMOD2	-0.379913	2.73103	1.65939	0.0995913	0.450368	-4.48931
ENSG00000134419	RPS15A	0.280433	7.58513	-1.66029	0.0994101	0.450368	-4.85096
ENSG00000138081	FBXO11	-0.215589	5.48861	1.66045	0.0993779	0.450368	-4.80533
ENSG00000146457	WTAP	-0.185997	7.73559	1.66017	0.0994342	0.450368	-4.85112
ENSG00000173391	OLR1	-0.357762	7.32795	1.65907	0.0996564	0.450368	-4.8518
ENSG00000205336	ADGRG1	0.320347	3.85504	-1.65984	0.0995011	0.450368	-4.66969
ENSG00000228686	AL590723.1	-0.535309	1.79915	1.65916	0.0996376	0.450368	-4.3594
ENSG00000228863	AL121985.1	-0.280961	5.45133	1.65942	0.0995855	0.450368	-4.80369
ENSG00000269243	AC008894.2	0.450929	3.63098	-1.65973	0.0995238	0.450368	-4.64578
ENSG00000114391	RPL24	0.267084	7.33751	-1.65881	0.0997086	0.450437	-4.8531
ENSG00000076928	ARHGEF1	-0.206754	7.37796	1.65609	0.100259	0.45097	-4.85699
ENSG00000079332	SAR1A	0.179146	5.18925	-1.65645	0.100186	0.45097	-4.80177
ENSG00000100284	TOM1	-0.23078	8.48209	1.65535	0.100411	0.45097	-4.8556
ENSG00000115652	UXS1	-0.253837	4.65277	1.65738	0.0999987	0.45097	-4.74137
ENSG00000115825	PRKD3	0.303778	3.09129	-1.65571	0.100336	0.45097	-4.57117
ENSG00000117899	MESD	0.255548	3.12199	-1.65532	0.100416	0.45097	-4.57804
ENSG00000125462	C1orf61	-0.443683	3.0661	1.65775	0.0999231	0.45097	-4.53114
ENSG00000130755	GMFG	-0.187552	8.50551	1.65564	0.100352	0.45097	-4.85487
ENSG00000132471	WBP2	-0.156823	7.08969	1.6558	0.100318	0.45097	-4.85614
ENSG00000137642	SORL1	-0.306375	8.16082	1.65612	0.100253	0.45097	-4.85641
ENSG00000138678	GPAT3	-0.338958	4.44321	1.65688	0.1001	0.45097	-4.71581
ENSG00000141378	PTRH2	-0.333927	3.00932	1.65777	0.0999195	0.45097	-4.52561
ENSG00000145685	LHFPL2	0.283297	6.19786	-1.65556	0.100367	0.45097	-4.84685
ENSG00000170837	GPR27	-0.335676	3.88935	1.65651	0.100175	0.45097	-4.65518
ENSG00000257103	LSM14A	-0.189733	6.00967	1.65557	0.100366	0.45097	-4.83712
ENSG00000261371	PECAM1	-0.321612	6.1323	1.65593	0.100293	0.45097	-4.83875
ENSG00000147526	TACC1	0.151349	5.85422	-1.65461	0.10056	0.451448	-4.83746
ENSG00000250166	AC053513.1	-0.642267	3.55827	1.65421	0.100641	0.451647	-4.59425
ENSG00000095485	CWF19L1	0.241413	3.30385	-1.65298	0.100892	0.451775	-4.60721
ENSG00000145365	TIFA	-0.461837	5.26704	1.65358	0.100771	0.451775	-4.79576
ENSG00000204406	MBD5	-0.281924	5.22381	1.65331	0.100824	0.451775	-4.79692
ENSG00000225138	SLC9A3-AS1	0.46458	2.20936	-1.65298	0.100893	0.451775	-4.45963
ENSG00000232533	AC093673.1	-0.438493	3.82851	1.65317	0.100854	0.451775	-4.64096
ENSG00000259366	AC108449.2	-0.554562	1.9498	1.65351	0.100784	0.451775	-4.37038
ENSG00000259520	AC051619.4	-0.512965	2.79601	1.65281	0.100928	0.451775	-4.4988
ENSG00000083520	DIS3	0.228037	3.26111	-1.65215	0.101062	0.452212	-4.60195
ENSG00000110422	HIPK3	-0.176593	6.53189	1.65181	0.101132	0.452358	-4.85604
ENSG00000232878	DPYD-AS1	-0.519553	3.39266	1.65161	0.101172	0.452373	-4.57986
ENSG00000148218	ALAD	0.290968	2.89404	-1.6502	0.101461	0.45319	-4.55546
ENSG00000164096	C4orf3	-0.225271	5.52925	1.65029	0.101443	0.45319	-4.82322
ENSG00000258289	CHURC1	-0.224523	4.91526	1.65017	0.101466	0.45319	-4.77921
ENSG00000119121	TRPM6	-0.366879	2.56147	1.64943	0.101618	0.453375	-4.4774
ENSG00000149503	INCENP	0.367538	1.94221	-1.64974	0.101555	0.453375	-4.41567
ENSG00000197323	TRIM33	-0.197206	4.65769	1.64953	0.101597	0.453375	-4.75682
ENSG00000053900	ANAPC4	0.248353	3.34643	-1.64872	0.101764	0.453858	-4.61694
ENSG00000152944	MED21	0.304034	3.03269	-1.64807	0.101897	0.454284	-4.57675
ENSG00000048405	ZNF800	0.211299	3.8185	-1.64763	0.101989	0.454529	-4.6816
ENSG00000001036	FUCA2	0.205948	3.83001	-1.64541	0.102446	0.456127	-4.68642
ENSG00000083535	PIBF1	0.362938	2.72407	-1.64534	0.102459	0.456127	-4.54233
ENSG00000119705	SLIRP	0.303986	5.7163	-1.64569	0.102388	0.456127	-4.84813
ENSG00000063177	RPL18	0.244855	7.28531	-1.64344	0.102852	0.456272	-4.87688
ENSG00000110074	FOXRED1	0.304964	2.83651	-1.64323	0.102896	0.456272	-4.55287
ENSG00000137857	DUOX1	0.55532	3.38755	-1.64365	0.102809	0.456272	-4.64245
ENSG00000145569	OTULINL	-0.323694	2.68188	1.64384	0.102769	0.456272	-4.50608
ENSG00000145912	NHP2	0.358545	3.51558	-1.64487	0.102557	0.456272	-4.6532
ENSG00000169299	PGM2	-0.315428	3.75688	1.6437	0.1028	0.456272	-4.65513
ENSG00000184009	ACTG1	-0.218919	10.9212	1.6438	0.102777	0.456272	-4.8409
ENSG00000186350	RXRA	-0.23323	6.38671	1.6432	0.102902	0.456272	-4.86616
ENSG00000233975	LINC02574	-0.568001	1.9473	1.64338	0.102865	0.456272	-4.40099
ENSG00000251048	AC093871.1	0.58017	1.97748	-1.64425	0.102686	0.456272	-4.44829
ENSG00000264083	AC005899.2	-0.554546	1.6067	1.6437	0.102799	0.456272	-4.35322
ENSG00000128283	CDC42EP1	0.420788	2.14377	-1.64244	0.103059	0.456639	-4.46075
ENSG00000184428	TOP1MT	0.420943	2.02753	-1.64248	0.103051	0.456639	-4.44329
ENSG00000176087	SLC35A4	-0.21154	4.56055	1.6418	0.103192	0.457063	-4.75916
ENSG00000127946	HIP1	-0.268923	6.11746	1.64136	0.103284	0.457304	-4.86155
ENSG00000113712	CSNK1A1	0.121404	7.23338	-1.64032	0.103501	0.457436	-4.88146
ENSG00000132475	H3-3B	0.178986	11.2459	-1.64041	0.103482	0.457436	-4.8396
ENSG00000151694	ADAM17	-0.174217	6.48718	1.64069	0.103423	0.457436	-4.8725
ENSG00000175054	ATR	0.288284	3.96332	-1.64049	0.103465	0.457436	-4.71375
ENSG00000258752	AL357093.2	0.493466	2.31086	-1.6407	0.103422	0.457436	-4.49231
ENSG00000107521	HPS1	-0.194898	5.90029	1.63951	0.103669	0.457726	-4.85797
ENSG00000122545	SEPTIN7	-0.172721	6.36474	1.63966	0.103638	0.457726	-4.87168
ENSG00000198482	ZNF808	0.3832	2.67893	-1.63947	0.103678	0.457726	-4.5466
ENSG00000262692	AC116914.2	0.691222	0.824534	-1.63926	0.103722	0.457754	-4.3188
ENSG00000100296	THOC5	-0.210662	4.8144	1.63907	0.103761	0.457762	-4.78668
ENSG00000118960	HS1BP3	-0.248953	4.5204	1.63783	0.10402	0.458148	-4.75782
ENSG00000170515	PA2G4	0.233912	4.44948	-1.63842	0.103897	0.458148	-4.76702
ENSG00000204560	DHX16	-0.192728	4.03048	1.63775	0.104036	0.458148	-4.70593
ENSG00000230368	FAM41C	-0.503663	3.86747	1.63806	0.103971	0.458148	-4.67417
ENSG00000271614	ATP2B1-AS1	-0.385068	4.13319	1.63816	0.10395	0.458148	-4.70837
ENSG00000174038	C9orf131	-0.476397	2.68907	1.63691	0.104213	0.458761	-4.50307
ENSG00000102804	TSC22D1	0.304743	4.18208	-1.63666	0.104264	0.458822	-4.74479
ENSG00000089327	FXYD5	-0.251714	6.52329	1.63599	0.104404	0.459273	-4.87981
ENSG00000108039	XPNPEP1	0.263882	4.64992	-1.63576	0.104454	0.459325	-4.79329
ENSG00000075089	ACTR6	0.369483	3.1271	-1.63518	0.104575	0.459527	-4.61632
ENSG00000079785	DDX1	0.306457	2.87651	-1.63535	0.10454	0.459527	-4.577
ENSG00000105298	CACTIN	0.283914	2.46424	-1.63499	0.104616	0.459543	-4.51388
ENSG00000180370	PAK2	-0.210575	5.99458	1.63413	0.104796	0.460171	-4.8695
ENSG00000136152	COG3	0.293087	3.91106	-1.63382	0.10486	0.460211	-4.71486
ENSG00000182173	TSEN54	0.36863	2.77552	-1.63373	0.104881	0.460211	-4.56082
ENSG00000119242	CCDC92	0.259634	2.97731	-1.63329	0.104971	0.460215	-4.5924
ENSG00000159079	CFAP298	0.46826	2.34547	-1.63305	0.105023	0.460215	-4.50563
ENSG00000167995	BEST1	-0.254864	6.18091	1.63347	0.104934	0.460215	-4.87577
ENSG00000238217	LINC01877	0.530887	1.35687	-1.63301	0.105032	0.460215	-4.37557
ENSG00000235120	BSN-AS1	-0.519352	0.880532	1.63272	0.105092	0.460312	-4.31588
ENSG00000129595	EPB41L4A	0.490746	1.62488	-1.63231	0.105178	0.460527	-4.41668
ENSG00000069943	PIGB	-0.278376	4.67582	1.6304	0.105581	0.460855	-4.78535
ENSG00000072134	EPN2	0.377178	3.57403	-1.63126	0.1054	0.460855	-4.68015
ENSG00000103051	COG4	0.228782	3.46211	-1.63017	0.10563	0.460855	-4.66095
ENSG00000113108	APBB3	-0.266143	4.92044	1.63059	0.105542	0.460855	-4.80778
ENSG00000147162	OGT	-0.23365	5.87017	1.63114	0.105426	0.460855	-4.86894
ENSG00000164300	SERINC5	0.223604	3.82168	-1.63137	0.105377	0.460855	-4.70442
ENSG00000198673	TAFA2	0.393506	5.58362	-1.63055	0.10555	0.460855	-4.86688
ENSG00000230061	TRPM2-AS	-0.492299	2.91594	1.63122	0.105408	0.460855	-4.54824
ENSG00000255882	AC091814.1	0.52395	1.53045	-1.63023	0.105619	0.460855	-4.40322
ENSG00000273014	AC018645.3	-0.617223	1.4125	1.63035	0.105593	0.460855	-4.34569
ENSG00000119718	EIF2B2	0.32656	2.79681	-1.62994	0.105679	0.460904	-4.57372
ENSG00000260565	ERVK13-1	-0.252449	3.14628	1.62884	0.105912	0.461756	-4.5967
ENSG00000078589	P2RY10	0.458929	1.62324	-1.62862	0.105959	0.461797	-4.40816
ENSG00000187239	FNBP1	-0.225041	6.20689	1.62826	0.106036	0.46197	-4.88487
ENSG00000118680	MYL12B	-0.19755	7.5654	1.62662	0.106384	0.462162	-4.90304
ENSG00000148180	GSN	0.162418	6.86525	-1.6265	0.10641	0.462162	-4.90065
ENSG00000150991	UBC	0.176798	9.76743	-1.62763	0.106169	0.462162	-4.88074
ENSG00000156508	EEF1A1	0.232447	9.91642	-1.62696	0.106312	0.462162	-4.87928
ENSG00000167113	COQ4	0.355088	2.41424	-1.62711	0.10628	0.462162	-4.52089
ENSG00000189337	KAZN	-0.377898	2.61235	1.62645	0.10642	0.462162	-4.51806
ENSG00000198054	DSCR8	-0.609137	1.98165	1.62757	0.106181	0.462162	-4.41313
ENSG00000228573	AL138962.1	-0.66956	2.5679	1.62675	0.106356	0.462162	-4.49074
ENSG00000235852	AC005540.1	0.502438	3.19026	-1.62706	0.106291	0.462162	-4.64182
ENSG00000125810	CD93	-0.317314	6.06788	1.62617	0.106481	0.462259	-4.88262
ENSG00000038002	AGA	-0.402536	2.40007	1.6247	0.106793	0.46248	-4.4882
ENSG00000099849	RASSF7	0.452904	1.92872	-1.62537	0.10665	0.46248	-4.44944
ENSG00000100211	CBY1	0.482461	2.31508	-1.62498	0.106733	0.46248	-4.51126
ENSG00000105383	CD33	-0.35383	2.82663	1.62469	0.106796	0.46248	-4.55534
ENSG00000130159	ECSIT	0.37448	2.66563	-1.62563	0.106595	0.46248	-4.5577
ENSG00000166165	CKB	0.454569	3.76355	-1.62504	0.10672	0.46248	-4.71812
ENSG00000245148	ARAP1-AS2	-0.338696	3.8492	1.62487	0.106756	0.46248	-4.6946
ENSG00000071626	DAZAP1	0.239435	4.94031	-1.62386	0.106973	0.462921	-4.83468
ENSG00000276997	AL513314.2	-0.428161	5.79412	1.62391	0.106962	0.462921	-4.87248
ENSG00000181963	OR52K2	-0.47278	2.90123	1.62352	0.107045	0.462938	-4.56956
ENSG00000206530	CFAP44	0.522937	1.75416	-1.62349	0.107053	0.462938	-4.44599
ENSG00000166946	CCNDBP1	-0.185162	5.54355	1.62326	0.107101	0.462984	-4.86656
ENSG00000110092	CCND1	0.536041	3.18977	-1.62295	0.107168	0.463033	-4.64623
ENSG00000138670	RASGEF1B	-0.298632	6.94725	1.62229	0.107309	0.463033	-4.90628
ENSG00000184635	ZNF93	0.446578	1.90886	-1.62222	0.107323	0.463033	-4.45687
ENSG00000197472	ZNF695	-0.519246	1.61477	1.62223	0.107321	0.463033	-4.39057
ENSG00000204220	PFDN6	-0.278886	3.92485	1.62215	0.10734	0.463033	-4.70909
ENSG00000214941	ZSWIM7	0.34508	2.89605	-1.62234	0.107298	0.463033	-4.5996
ENSG00000273361	AC021016.3	-0.657579	3.17541	1.62161	0.107453	0.463172	-4.57434
ENSG00000280987	MATR3	0.597336	1.15596	-1.62165	0.107445	0.463172	-4.37245
ENSG00000286104	AC016629.3	-0.253431	3.37806	1.62146	0.107486	0.463172	-4.63808
ENSG00000120896	SORBS3	0.381973	3.91439	-1.62087	0.107614	0.463234	-4.74099
ENSG00000122862	SRGN	-0.218249	11.6193	1.62119	0.107544	0.463234	-4.8655
ENSG00000282885	AL627171.4	-0.207585	16.1309	1.62104	0.107578	0.463234	-4.79672
ENSG00000231177	LINC00852	-0.425861	2.16602	1.62039	0.107717	0.463517	-4.45441
ENSG00000260743	AC007823.1	-0.36327	2.1917	1.6197	0.107865	0.463989	-4.47018
ENSG00000109436	TBC1D9	-0.313443	3.36833	1.61917	0.107978	0.464314	-4.64132
ENSG00000105290	APLP1	-0.639379	2.56421	1.61851	0.108121	0.464514	-4.5002
ENSG00000119559	C19orf25	0.249041	4.1117	-1.6183	0.108166	0.464514	-4.76096
ENSG00000246334	PRR7-AS1	-0.436912	4.80166	1.61825	0.108176	0.464514	-4.80729
ENSG00000274421	AL162390.2	-0.365615	2.31384	1.61828	0.108171	0.464514	-4.48379
ENSG00000091009	RBM27	0.313262	2.8558	-1.61747	0.108345	0.464612	-4.59631
ENSG00000095059	DHPS	0.275462	3.72257	-1.61772	0.108292	0.464612	-4.71602
ENSG00000126883	NUP214	-0.216371	5.3717	1.61729	0.108385	0.464612	-4.86422
ENSG00000145555	MYO10	-0.310378	3.85249	1.61783	0.108268	0.464612	-4.71354
ENSG00000157823	AP3S2	-0.294903	4.21334	1.61727	0.108389	0.464612	-4.75313
ENSG00000162385	MAGOH	-0.271505	4.61219	1.61703	0.108441	0.46467	-4.79977
ENSG00000088367	EPB41L1	0.500175	1.58966	-1.61667	0.108518	0.464675	-4.43684
ENSG00000167967	E4F1	0.259374	2.82667	-1.61677	0.108496	0.464675	-4.59311
ENSG00000046651	OFD1	0.297697	3.08016	-1.61577	0.108714	0.464932	-4.63325
ENSG00000084754	HADHA	-0.164578	5.18408	1.61534	0.108806	0.464932	-4.85545
ENSG00000094841	UPRT	0.282517	2.4373	-1.61564	0.108741	0.464932	-4.53918
ENSG00000138162	TACC2	0.398895	3.36934	-1.61593	0.108679	0.464932	-4.67897
ENSG00000152234	ATP5F1A	0.314348	6.18399	-1.61611	0.108639	0.464932	-4.9075
ENSG00000244734	HBB	0.86607	3.00082	-1.61546	0.108781	0.464932	-4.64334
ENSG00000103415	HMOX2	0.270428	3.62707	-1.61501	0.108877	0.464977	-4.70562
ENSG00000131653	TRAF7	0.233573	4.55025	-1.61494	0.108892	0.464977	-4.81326
ENSG00000115946	PNO1	0.347474	2.44757	-1.61334	0.109241	0.465358	-4.5365
ENSG00000138303	ASCC1	0.217626	4.61898	-1.61335	0.109238	0.465358	-4.82284
ENSG00000146828	SLC12A9	-0.238718	5.57872	1.61366	0.109172	0.465358	-4.8816
ENSG00000147140	NONO	0.184973	6.12995	-1.61324	0.109262	0.465358	-4.90974
ENSG00000163918	RFC4	0.437472	2.07768	-1.61309	0.109294	0.465358	-4.4829
ENSG00000197619	ZNF615	-0.438349	2.50126	1.61335	0.109239	0.465358	-4.50982
ENSG00000198355	PIM3	-0.200062	8.61369	1.61338	0.109232	0.465358	-4.91909
ENSG00000254649	AP003086.2	-0.63237	3.47179	1.61296	0.109324	0.465358	-4.6462
ENSG00000267980	AC007292.1	-0.439181	1.89395	1.61375	0.109151	0.465358	-4.43387
ENSG00000188997	KCTD21	-0.30333	3.22347	1.61252	0.10942	0.465604	-4.62579
ENSG00000052723	SIKE1	0.3165	3.3315	-1.6123	0.109467	0.465631	-4.67369
ENSG00000130312	MRPL34	-0.400826	3.3489	1.61196	0.10954	0.465631	-4.63952
ENSG00000253865	AC131025.1	-0.52379	2.0208	1.61212	0.109506	0.465631	-4.44802
ENSG00000092871	RFFL	-0.202345	5.67515	1.61136	0.109672	0.465985	-4.891
ENSG00000161133	USP41	-0.606826	1.4377	1.61106	0.109738	0.465985	-4.38831
ENSG00000183735	TBK1	-0.216234	5.7488	1.61107	0.109735	0.465985	-4.89466
ENSG00000108523	RNF167	-0.271379	5.72518	1.60866	0.110262	0.46611	-4.89619
ENSG00000119820	YIPF4	0.252326	4.00345	-1.6106	0.109837	0.46611	-4.76048
ENSG00000119929	CUTC	-0.350699	2.63225	1.60883	0.110224	0.46611	-4.53559
ENSG00000151923	TIAL1	0.211538	4.9236	-1.60999	0.10997	0.46611	-4.85375
ENSG00000157193	LRP8	0.264831	2.58967	-1.61049	0.109861	0.46611	-4.56402
ENSG00000158050	DUSP2	-0.349549	6.25661	1.60965	0.110045	0.46611	-4.91307
ENSG00000160055	TMEM234	-0.234819	3.7818	1.60902	0.110182	0.46611	-4.71724
ENSG00000160785	SLC25A44	-0.24359	4.44332	1.6097	0.110034	0.46611	-4.79328
ENSG00000163453	IGFBP7	0.36307	3.47866	-1.60943	0.110093	0.46611	-4.69855
ENSG00000169474	SPRR1A	0.720762	1.14991	-1.60902	0.110182	0.46611	-4.38903
ENSG00000177674	AGTRAP	-0.218989	6.67884	1.61001	0.109966	0.46611	-4.92226
ENSG00000227518	AL928970.1	0.252107	2.31493	-1.60887	0.110216	0.46611	-4.52335
ENSG00000231758	ARHGAP15-AS1	-0.497079	3.27529	1.6092	0.110143	0.46611	-4.63209
ENSG00000237440	ZNF737	-0.527202	2.21488	1.60836	0.110328	0.466228	-4.47299
ENSG00000170325	PRDM10	-0.290489	2.96203	1.60763	0.110488	0.466741	-4.60562
ENSG00000235703	LINC00894	-0.412618	2.07266	1.60689	0.110649	0.467261	-4.46657
ENSG00000005893	LAMP2	-0.222402	6.53254	1.60653	0.11073	0.467441	-4.92525
ENSG00000175727	MLXIP	-0.240466	5.01394	1.60616	0.110809	0.467614	-4.85384
ENSG00000119888	EPCAM	0.474221	2.76662	-1.60474	0.111124	0.468235	-4.61185
ENSG00000120910	PPP3CC	0.369019	2.86037	-1.60463	0.111147	0.468235	-4.61776
ENSG00000138078	PREPL	0.356554	2.82037	-1.60472	0.111127	0.468235	-4.61269
ENSG00000165714	BORCS5	-0.350061	3.27098	1.60521	0.111019	0.468235	-4.64277
ENSG00000259664	LINC02254	-0.393739	2.71432	1.60485	0.111099	0.468235	-4.56289
ENSG00000206053	JPT2	0.401751	3.11297	-1.60411	0.111263	0.468559	-4.65908
ENSG00000075415	SLC25A3	0.193565	6.21013	-1.60366	0.11136	0.468689	-4.92616
ENSG00000111642	CHD4	0.206172	6.58456	-1.60352	0.111393	0.468689	-4.93287
ENSG00000152061	RABGAP1L	0.277418	5.60306	-1.60324	0.111454	0.468689	-4.90795
ENSG00000253710	ALG11	-0.230165	3.85055	1.6031	0.111485	0.468689	-4.733
ENSG00000256660	CLEC12B	-0.591047	1.98464	1.60313	0.111478	0.468689	-4.44852
ENSG00000070756	PABPC1	0.173576	8.03161	-1.60243	0.111634	0.469152	-4.93897
ENSG00000132383	RPA1	0.322753	3.25338	-1.60185	0.111762	0.469452	-4.67855
ENSG00000228716	DHFR	0.363467	1.98705	-1.60176	0.111782	0.469452	-4.49831
ENSG00000232112	TMA7	-0.226163	6.93995	1.60131	0.111881	0.469706	-4.9384
ENSG00000130052	STARD8	-0.25351	4.10548	1.60082	0.11199	0.470004	-4.76829
ENSG00000132604	TERF2	-0.251527	4.02888	1.60039	0.112085	0.470241	-4.75825
ENSG00000219200	RNASEK	-0.181905	8.13096	1.60003	0.112164	0.470412	-4.94258
ENSG00000103855	CD276	0.314881	3.55137	-1.59846	0.112512	0.471389	-4.72338
ENSG00000129473	BCL2L2	0.352917	2.25241	-1.59874	0.112451	0.471389	-4.54031
ENSG00000153006	SREK1IP1	-0.344916	2.8895	1.5986	0.112483	0.471389	-4.60091
ENSG00000111581	NUP107	0.293914	2.84387	-1.59828	0.112553	0.471399	-4.62197
ENSG00000269858	EGLN2	-0.179525	6.25593	1.59797	0.112624	0.471462	-4.93273
ENSG00000270022	Z93241.1	-0.535672	3.40639	1.59787	0.112645	0.471462	-4.66807
ENSG00000181991	MRPS11	0.304447	2.88879	-1.59752	0.112723	0.471627	-4.62996
ENSG00000234199	LINC01191	-0.407088	3.86856	1.59652	0.112945	0.472394	-4.7326
ENSG00000227502	MROCKI	-0.3766	2.55572	1.59611	0.113037	0.472615	-4.55409
ENSG00000165929	TC2N	0.413211	2.77932	-1.5959	0.113083	0.472648	-4.61869
ENSG00000130414	NDUFA10	0.229256	4.14508	-1.59518	0.113245	0.472839	-4.79942
ENSG00000241839	PLEKHO2	-0.212287	6.85187	1.59523	0.113235	0.472839	-4.94676
ENSG00000273004	AL078644.2	-0.517161	2.93433	1.59522	0.113236	0.472839	-4.60685
ENSG00000041988	THAP3	0.383618	2.13404	-1.59467	0.113358	0.47299	-4.52335
ENSG00000172183	ISG20	0.378798	8.06452	-1.59483	0.113324	0.47299	-4.94986
ENSG00000075856	SART3	0.206496	4.30661	-1.5942	0.113465	0.473272	-4.81804
ENSG00000012223	LTF	-0.388656	4.20448	1.59399	0.113512	0.473307	-4.77965
ENSG00000116213	WRAP73	-0.291751	3.12824	1.59377	0.113561	0.473346	-4.65053
ENSG00000119335	SET	0.230819	5.92323	-1.5936	0.113598	0.473346	-4.93391
ENSG00000085265	FCN1	-0.284966	5.24317	1.5929	0.113757	0.473845	-4.89034
ENSG00000126368	NR1D1	-0.389687	2.44609	1.59236	0.113878	0.473865	-4.54086
ENSG00000171813	PWWP2B	0.312066	2.39264	-1.59257	0.11383	0.473865	-4.56589
ENSG00000175040	CHST2	-0.335168	3.37873	1.59253	0.11384	0.473865	-4.68147
ENSG00000099290	WASHC2A	-0.273098	5.05549	1.58976	0.114462	0.474041	-4.88056
ENSG00000100138	SNU13	0.316739	4.17701	-1.59088	0.114211	0.474041	-4.81063
ENSG00000125633	CCDC93	-0.272655	6.29327	1.5909	0.114207	0.474041	-4.94332
ENSG00000125899	C20orf187	-0.309469	3.877	1.59071	0.114248	0.474041	-4.75081
ENSG00000138449	SLC40A1	-0.315533	4.02459	1.59042	0.114315	0.474041	-4.77228
ENSG00000154274	C4orf19	0.375409	1.70858	-1.5905	0.114295	0.474041	-4.47825
ENSG00000157483	MYO1E	0.292887	4.87595	-1.5911	0.114162	0.474041	-4.88037
ENSG00000176358	TAC4	-0.460263	4.59219	1.59154	0.114062	0.474041	-4.8255
ENSG00000176531	PHLDB3	0.42503	1.85889	-1.58985	0.114442	0.474041	-4.48846
ENSG00000182154	MRPL41	0.439938	3.47552	-1.58977	0.11446	0.474041	-4.73144
ENSG00000204564	C6orf136	0.422323	2.08481	-1.59068	0.114257	0.474041	-4.51564
ENSG00000229474	PATL2	0.272971	4.21965	-1.59022	0.11436	0.474041	-4.8186
ENSG00000236953	ZDHHC20-IT1	-0.608554	3.74683	1.59115	0.114149	0.474041	-4.7151
ENSG00000266498	AC055811.3	-0.499625	1.81193	1.59043	0.114312	0.474041	-4.45278
ENSG00000070087	PFN2	-0.363037	3.17765	1.58908	0.114618	0.474126	-4.65296
ENSG00000118363	SPCS2	0.197436	5.61566	-1.58917	0.114596	0.474126	-4.92816
ENSG00000153179	RASSF3	0.165701	6.59485	-1.58899	0.114638	0.474126	-4.95474
ENSG00000196141	SPATS2L	0.417366	5.28071	-1.5894	0.114545	0.474126	-4.91401
ENSG00000204165	CXorf65	-0.567321	3.29339	1.58797	0.114867	0.474915	-4.65118
ENSG00000248098	BCKDHA	-0.289997	4.16501	1.58741	0.114995	0.475282	-4.7912
ENSG00000143033	MTF2	0.223597	3.71507	-1.58641	0.115221	0.475295	-4.7595
ENSG00000151498	ACAD8	0.296111	2.65658	-1.58617	0.115276	0.475295	-4.60718
ENSG00000157227	MMP14	-0.3016	5.70442	1.58614	0.115283	0.475295	-4.92816
ENSG00000175003	SLC22A1	-0.468586	3.01006	1.58671	0.115152	0.475295	-4.63213
ENSG00000176095	IP6K1	-0.215107	4.80609	1.58721	0.11504	0.475295	-4.86546
ENSG00000186352	ANKRD37	0.433327	2.71383	-1.58592	0.115332	0.475295	-4.62652
ENSG00000198715	GLMP	-0.29133	5.00384	1.58585	0.115348	0.475295	-4.88206
ENSG00000204599	TRIM39	0.302863	3.49819	-1.5869	0.115111	0.475295	-4.73557
ENSG00000257390	AC023055.1	0.502953	1.53845	-1.58598	0.115318	0.475295	-4.46824
ENSG00000132382	MYBBP1A	0.306355	2.81972	-1.58551	0.115426	0.47539	-4.637
ENSG00000182240	BACE2	0.539723	1.81989	-1.58541	0.115448	0.47539	-4.50191
ENSG00000163832	ELP6	0.419855	2.24976	-1.58434	0.115692	0.476073	-4.55802
ENSG00000269919	AL022067.1	0.559532	1.30132	-1.58447	0.115662	0.476073	-4.42974
ENSG00000163703	CRELD1	0.364192	2.19705	-1.58397	0.115776	0.476256	-4.5451
ENSG00000173327	MAP3K11	-0.183241	6.54609	1.58342	0.115902	0.476614	-4.96051
ENSG00000143569	UBAP2L	0.141182	6.56036	-1.58306	0.115984	0.476792	-4.96306
ENSG00000088854	C20orf194	0.24514	2.2748	-1.58284	0.116032	0.476832	-4.5569
ENSG00000206562	METTL6	-0.30233	3.22574	1.58205	0.116214	0.477416	-4.6734
ENSG00000023909	GCLM	0.303539	4.83064	-1.58153	0.116331	0.477479	-4.89055
ENSG00000109065	NAT9	0.323906	3.2378	-1.58147	0.116347	0.477479	-4.70433
ENSG00000136478	TEX2	0.333341	2.5261	-1.58132	0.11638	0.477479	-4.59755
ENSG00000143543	JTB	0.176235	5.37939	-1.58113	0.116424	0.477479	-4.92808
ENSG00000239282	CASTOR1	0.490283	2.1279	-1.58122	0.116403	0.477479	-4.54138
ENSG00000106799	TGFBR1	-0.251999	5.32627	1.57976	0.116736	0.478599	-4.91648
ENSG00000166847	DCTN5	0.255189	3.89885	-1.5795	0.116797	0.478686	-4.79302
ENSG00000156313	RPGR	-0.248398	4.05282	1.57905	0.116901	0.478952	-4.79483
ENSG00000259202	AC012568.1	-0.567411	1.18106	1.5778	0.117188	0.479968	-4.40826
ENSG00000135750	KCNK1	0.481248	1.58445	-1.57718	0.117329	0.480387	-4.47949
ENSG00000153814	JAZF1	-0.218392	4.23313	1.57665	0.117451	0.480565	-4.82114
ENSG00000182541	LIMK2	-0.223225	9.32362	1.57676	0.117425	0.480565	-4.96588
ENSG00000248605	AC022140.1	-0.612876	2.28618	1.57615	0.117567	0.480715	-4.5287
ENSG00000286368	AL031767.2	-0.568587	1.65835	1.57617	0.117563	0.480715	-4.45067
ENSG00000160211	G6PD	-0.199327	6.22581	1.57572	0.117665	0.480843	-4.96504
ENSG00000205181	LINC00654	-0.420472	2.58938	1.57567	0.117677	0.480843	-4.5743
ENSG00000044115	CTNNA1	0.165822	7.02361	-1.57331	0.118224	0.481416	-4.9821
ENSG00000057935	MTA3	0.39958	1.81983	-1.57239	0.118435	0.481416	-4.51592
ENSG00000085721	RRN3	0.294757	3.00758	-1.57311	0.11827	0.481416	-4.6825
ENSG00000106028	SSBP1	0.219772	4.50325	-1.5732	0.118249	0.481416	-4.87005
ENSG00000110107	PRPF19	0.2694	3.70595	-1.57284	0.118331	0.481416	-4.77857
ENSG00000132196	HSD17B7	0.294841	3.79178	-1.5737	0.118132	0.481416	-4.78934
ENSG00000136869	TLR4	-0.259093	7.09495	1.57352	0.118173	0.481416	-4.98119
ENSG00000137501	SYTL2	0.346571	3.62247	-1.57235	0.118446	0.481416	-4.77112
ENSG00000143418	CERS2	0.196322	5.25455	-1.57389	0.118088	0.481416	-4.93097
ENSG00000174123	TLR10	0.458615	2.32463	-1.57263	0.118381	0.481416	-4.58618
ENSG00000197121	PGAP1	0.338322	2.34569	-1.57457	0.117931	0.481416	-4.58876
ENSG00000198643	FAM3D	0.582845	2.05056	-1.57272	0.11836	0.481416	-4.54682
ENSG00000204822	MRPL53	-0.327628	4.37274	1.5733	0.118225	0.481416	-4.83194
ENSG00000214787	MS4A4E	0.389592	2.50918	-1.57475	0.117891	0.481416	-4.61556
ENSG00000249816	LINC00964	-0.35267	2.92791	1.574	0.118063	0.481416	-4.63613
ENSG00000259468	AC079203.2	-0.583071	2.2326	1.57393	0.11808	0.481416	-4.53173
ENSG00000179532	DNHD1	0.283665	2.4172	-1.57102	0.118753	0.482505	-4.59491
ENSG00000109062	SLC9A3R1	0.213133	5.18501	-1.57046	0.118883	0.482551	-4.93229
ENSG00000132300	PTCD3	0.320169	3.89237	-1.57053	0.118868	0.482551	-4.80724
ENSG00000198689	SLC9A6	-0.261895	2.75021	1.57059	0.118853	0.482551	-4.62334
ENSG00000123700	KCNJ2	-0.359632	6.13254	1.56858	0.119322	0.482571	-4.97099
ENSG00000130413	STK33	0.390924	2.04273	-1.56952	0.119103	0.482571	-4.54867
ENSG00000143398	PIP5K1A	0.184388	5.50141	-1.56865	0.119306	0.482571	-4.95326
ENSG00000182831	C16orf72	-0.186249	5.79415	1.57005	0.118979	0.482571	-4.95862
ENSG00000198839	ZNF277	-0.251538	4.27384	1.56929	0.119156	0.482571	-4.83443
ENSG00000198887	SMC5	0.303705	3.36346	-1.5687	0.119294	0.482571	-4.74026
ENSG00000232342	AC022540.1	0.43194	2.29774	-1.56965	0.119072	0.482571	-4.58324
ENSG00000236540	AC006547.1	-0.387014	3.3225	1.56863	0.11931	0.482571	-4.68839
ENSG00000268401	AC007785.3	-0.486077	2.46048	1.56972	0.119055	0.482571	-4.56635
ENSG00000269933	AL031429.2	-0.505321	3.50642	1.56945	0.11912	0.482571	-4.71504
ENSG00000286171	AC073140.2	-1.03658	4.46532	1.56886	0.119258	0.482571	-4.81614
ENSG00000111897	SERINC1	-0.180018	6.22189	1.56816	0.11942	0.482807	-4.97634
ENSG00000198912	C1orf174	0.298918	2.40396	-1.56786	0.119491	0.482937	-4.60121
ENSG00000179241	LDLRAD3	-0.35577	3.60524	1.56724	0.119634	0.483195	-4.74813
ENSG00000185049	NELFA	0.290249	3.24107	-1.56739	0.119601	0.483195	-4.72434
ENSG00000099308	MAST3	-0.231998	5.86538	1.56676	0.119747	0.483332	-4.96574
ENSG00000236939	BAALC-AS2	-0.590751	1.13619	1.5668	0.119739	0.483332	-4.406
ENSG00000087008	ACOX3	0.256521	3.27567	-1.56647	0.119814	0.483445	-4.73029
ENSG00000142230	SAE1	0.208485	4.14309	-1.5663	0.119855	0.48345	-4.83946
ENSG00000151702	FLI1	-0.224187	5.53073	1.56605	0.119914	0.483528	-4.95091
ENSG00000198743	SLC5A3	0.311849	2.24507	-1.56584	0.119962	0.483561	-4.57498
ENSG00000088035	ALG6	0.317502	2.27902	-1.56488	0.120188	0.484134	-4.5835
ENSG00000175806	MSRA	-0.283199	4.09912	1.56487	0.120189	0.484134	-4.81704
ENSG00000185189	NRBP2	-0.282069	2.22977	1.56473	0.120222	0.484134	-4.55503
ENSG00000065923	SLC9A7	-0.401348	2.32252	1.56448	0.120282	0.484214	-4.5678
ENSG00000102172	SMS	-0.215017	4.53052	1.56416	0.120356	0.484353	-4.8707
ENSG00000175602	CCDC85B	0.347819	3.09784	-1.56386	0.120428	0.484469	-4.71612
ENSG00000273058	AL359921.2	-0.529537	1.78838	1.5637	0.120464	0.484469	-4.4833
ENSG00000065665	SEC61A2	0.430798	2.66189	-1.56322	0.120578	0.484766	-4.64538
ENSG00000121900	TMEM54	-0.458286	2.92537	1.56278	0.12068	0.484896	-4.64624
ENSG00000153498	SPACA7	-0.549686	2.99893	1.56274	0.120689	0.484896	-4.66253
ENSG00000141564	RPTOR	0.297643	2.99313	-1.56166	0.120945	0.485765	-4.69567
ENSG00000084090	STARD7	0.223333	4.19493	-1.56131	0.121027	0.485776	-4.85299
ENSG00000104731	KLHDC4	0.304979	3.3829	-1.56145	0.120993	0.485776	-4.75392
ENSG00000104763	ASAH1	-0.19244	8.34616	1.56075	0.121158	0.486142	-5.00002
ENSG00000138172	CALHM2	0.314041	2.80088	-1.56048	0.121222	0.486239	-4.67033
ENSG00000174007	CEP19	-0.362485	2.3109	1.5601	0.121312	0.486442	-4.56994
ENSG00000166340	TPP1	-0.198696	7.39739	1.5598	0.121384	0.48657	-5.00318
ENSG00000115977	AAK1	-0.202148	4.85588	1.55957	0.121437	0.486622	-4.91007
ENSG00000140931	CMTM3	-0.217959	5.25223	1.55885	0.121607	0.487068	-4.94245
ENSG00000166347	CYB5A	0.33244	3.45521	-1.55867	0.12165	0.487068	-4.76931
ENSG00000187778	MCRS1	0.212473	3.65797	-1.5586	0.121667	0.487068	-4.79096
ENSG00000068903	SIRT2	-0.190143	4.88956	1.55808	0.121791	0.487185	-4.91628
ENSG00000069011	PITX1	0.416488	2.16923	-1.55797	0.121816	0.487185	-4.58571
ENSG00000152219	ARL14EP	-0.42135	2.93438	1.55812	0.121781	0.487185	-4.66296
ENSG00000168397	ATG4B	0.209237	5.23787	-1.55705	0.122036	0.487745	-4.95536
ENSG00000198843	SELENOT	-0.208273	5.95484	1.55717	0.122007	0.487745	-4.98384
ENSG00000092140	G2E3	-0.32563	3.87646	1.55569	0.122359	0.487765	-4.79989
ENSG00000115155	OTOF	-0.654278	3.1375	1.5554	0.122426	0.487765	-4.698
ENSG00000121380	BCL2L14	0.488766	2.88518	-1.55572	0.122352	0.487765	-4.70276
ENSG00000121390	PSPC1	0.160259	4.81026	-1.55483	0.122563	0.487765	-4.9249
ENSG00000126524	SBDS	0.27288	4.1661	-1.5548	0.122571	0.487765	-4.86243
ENSG00000130175	PRKCSH	-0.165994	6.30165	1.55665	0.122131	0.487765	-4.99538
ENSG00000136770	DNAJC1	0.272405	3.91648	-1.55538	0.122432	0.487765	-4.83305
ENSG00000139410	SDSL	0.334542	3.58243	-1.5547	0.122594	0.487765	-4.79237
ENSG00000165006	UBAP1	-0.155009	6.35855	1.55515	0.122486	0.487765	-4.99901
ENSG00000183644	C11orf88	0.509543	1.40004	-1.5552	0.122476	0.487765	-4.48888
ENSG00000184470	TXNRD2	0.26629	3.11899	-1.55491	0.122544	0.487765	-4.72289
ENSG00000261592	AC010531.3	-0.474066	2.88695	1.55588	0.122313	0.487765	-4.64654
ENSG00000267519	AC020916.1	-0.309963	5.65874	1.55665	0.12213	0.487765	-4.96904
ENSG00000273188	AL022328.3	0.435781	1.99013	-1.55468	0.122599	0.487765	-4.56286
ENSG00000104047	DTWD1	0.266589	3.88974	-1.55434	0.12268	0.487769	-4.82938
ENSG00000203362	POLH-AS1	-0.487902	2.45799	1.55443	0.122659	0.487769	-4.5885
ENSG00000025434	NR1H3	-0.317824	5.24605	1.55411	0.122734	0.487827	-4.94684
ENSG00000123240	OPTN	-0.270023	5.97234	1.55357	0.122863	0.487864	-4.98879
ENSG00000136504	KAT7	0.186421	4.3132	-1.55374	0.122824	0.487864	-4.87658
ENSG00000140263	SORD	0.44481	2.54416	-1.55376	0.122818	0.487864	-4.64646
ENSG00000260482	AC008870.2	-0.584814	1.84481	1.55268	0.123076	0.488552	-4.48634
ENSG00000136942	RPL35	0.251651	7.43967	-1.5523	0.123166	0.488749	-5.01464
ENSG00000127415	IDUA	0.365624	2.77448	-1.55159	0.123337	0.489271	-4.68055
ENSG00000131979	GCH1	-0.301717	7.13448	1.55081	0.123523	0.489763	-5.01484
ENSG00000160948	VPS28	-0.171646	5.49544	1.55061	0.123571	0.489763	-4.97198
ENSG00000169696	ASPSCR1	0.302954	3.13058	-1.5504	0.123621	0.489763	-4.73064
ENSG00000179902	C1orf194	0.580024	1.77286	-1.55048	0.123602	0.489763	-4.53571
ENSG00000167680	SEMA6B	0.238078	5.36913	-1.54975	0.123778	0.490226	-4.97449
ENSG00000127884	ECHS1	0.364556	3.17739	-1.54919	0.123911	0.490594	-4.74463
ENSG00000145494	NDUFS6	0.325856	3.73824	-1.54869	0.124032	0.490913	-4.8198
ENSG00000077549	CAPZB	-0.120753	7.58003	1.54755	0.124306	0.491164	-5.02162
ENSG00000111328	CDK2AP1	0.249581	3.74364	-1.54763	0.124288	0.491164	-4.81964
ENSG00000123933	MXD4	0.345728	2.68453	-1.54734	0.124356	0.491164	-4.6689
ENSG00000162889	MAPKAPK2	-0.150289	6.98076	1.54726	0.124376	0.491164	-5.01939
ENSG00000180769	WDFY3-AS2	-0.261411	3.85886	1.54815	0.124162	0.491164	-4.81335
ENSG00000249684	AC106795.2	-0.590616	2.45455	1.54792	0.124217	0.491164	-4.60402
ENSG00000281103	TRG-AS1	-0.291348	3.31804	1.54729	0.12437	0.491164	-4.73473
ENSG00000129465	RIPK3	-0.228317	4.72544	1.54689	0.124465	0.491357	-4.91604
ENSG00000040531	CTNS	0.258959	4.39504	-1.54643	0.124577	0.491494	-4.89615
ENSG00000064933	PMS1	0.352609	2.37812	-1.54642	0.12458	0.491494	-4.6251
ENSG00000145016	RUBCN	0.372382	5.61647	-1.54557	0.124785	0.491958	-4.99541
ENSG00000186496	ZNF396	0.421188	1.74604	-1.54543	0.124819	0.491958	-4.54346
ENSG00000270885	RASL10B	-0.582393	0.768614	1.54544	0.124816	0.491958	-4.4102
ENSG00000100784	RPS6KA5	0.359988	2.3879	-1.5452	0.124875	0.492022	-4.63573
ENSG00000185246	PRPF39	0.292684	2.56356	-1.5449	0.124946	0.492143	-4.65308
ENSG00000085662	AKR1B1	0.342354	3.59699	-1.54463	0.125011	0.492242	-4.80485
ENSG00000114480	GBE1	-0.251883	3.67192	1.54399	0.125166	0.492692	-4.79411
ENSG00000131941	RHPN2	0.500836	1.76767	-1.54331	0.125331	0.492848	-4.54184
ENSG00000148606	POLR3A	0.247096	2.21617	-1.54343	0.125303	0.492848	-4.60083
ENSG00000231389	HLA-DPA1	0.433965	7.18076	-1.54365	0.125249	0.492848	-5.02675
ENSG00000254709	IGLL5	0.662304	1.85035	-1.54317	0.125367	0.492848	-4.54595
ENSG00000288531	AL669831.7	-0.327303	2.61272	1.54239	0.125554	0.493427	-4.63408
ENSG00000131966	ACTR10	0.1863	4.81854	-1.54221	0.125599	0.493446	-4.94399
ENSG00000175104	TRAF6	-0.24102	2.89485	1.54178	0.125704	0.493699	-4.68829
ENSG00000248801	C8orf34-AS1	-0.273391	3.65526	1.54151	0.125768	0.493791	-4.79534
ENSG00000104331	IMPAD1	0.318542	3.46822	-1.54084	0.125931	0.494188	-4.79876
ENSG00000197798	FAM118B	0.303834	2.32917	-1.54077	0.12595	0.494188	-4.62141
ENSG00000100439	ABHD4	0.34492	3.65004	-1.54042	0.126035	0.494363	-4.82028
ENSG00000093010	COMT	0.259085	4.95928	-1.53985	0.126173	0.494631	-4.96111
ENSG00000182957	SPATA13	-0.190609	6.54504	1.5398	0.126184	0.494631	-5.02476
ENSG00000008226	DLEC1	0.366063	2.24931	-1.53894	0.126394	0.494648	-4.61939
ENSG00000026652	AGPAT4	-0.279438	4.00815	1.53868	0.126459	0.494648	-4.84665
ENSG00000131143	COX4I1	0.190097	6.50849	-1.53959	0.126236	0.494648	-5.02661
ENSG00000135924	DNAJB2	0.193122	4.46245	-1.53902	0.126375	0.494648	-4.9148
ENSG00000182551	ADI1	0.225937	2.908	-1.53886	0.126413	0.494648	-4.71
ENSG00000187824	TMEM220	-0.476946	1.77563	1.53863	0.126471	0.494648	-4.5149
ENSG00000197965	MPZL1	0.238562	4.32951	-1.53923	0.126323	0.494648	-4.89972
ENSG00000070047	PHRF1	0.196868	3.96993	-1.53802	0.126619	0.49474	-4.86022
ENSG00000165916	PSMC3	0.260276	4.7966	-1.53787	0.126656	0.49474	-4.95067
ENSG00000166024	R3HCC1L	-0.230574	3.0684	1.53811	0.126598	0.49474	-4.7204
ENSG00000226696	LENG8-AS1	-0.359968	3.26765	1.53799	0.126627	0.49474	-4.73846
ENSG00000106804	C5	-0.544857	1.71315	1.53756	0.126731	0.494781	-4.51933
ENSG00000227877	MRLN	-0.47853	2.46847	1.53749	0.126748	0.494781	-4.60606
ENSG00000284968	AC093827.4	0.343218	2.44089	-1.5372	0.126821	0.494908	-4.64514
ENSG00000154642	C21orf91	0.251539	4.25381	-1.537	0.12687	0.494943	-4.89817
ENSG00000100109	TFIP11	-0.192305	5.02823	1.53634	0.127032	0.495099	-4.95895
ENSG00000159202	UBE2Z	-0.208384	5.60167	1.53659	0.126969	0.495099	-4.9982
ENSG00000163734	CXCL3	-0.513132	6.42387	1.53637	0.127024	0.495099	-5.02396
ENSG00000093167	LRRFIP2	0.160581	5.65426	-1.53529	0.127287	0.495464	-5.00878
ENSG00000102409	BEX4	0.356214	2.12816	-1.5357	0.127187	0.495464	-4.60264
ENSG00000183250	LINC01547	-0.362674	1.91556	1.53543	0.127254	0.495464	-4.54547
ENSG00000287920	AL022098.1	-0.276908	3.71833	1.53537	0.127268	0.495464	-4.8116
ENSG00000120008	WDR11	-0.223658	4.01171	1.53432	0.127526	0.495773	-4.85313
ENSG00000141279	NPEPPS	0.169367	7.10924	-1.53459	0.12746	0.495773	-5.03944
ENSG00000228697	AL023755.1	0.545843	2.16188	-1.53431	0.127529	0.495773	-4.61361
ENSG00000272918	AC005070.3	-0.233717	2.67994	1.53464	0.127447	0.495773	-4.66048
ENSG00000105372	RPS19	0.245217	8.00569	-1.53398	0.12761	0.495824	-5.04035
ENSG00000172785	CBWD1	0.31117	3.86172	-1.5338	0.127655	0.495824	-4.85546
ENSG00000237298	TTN-AS1	-0.192832	5.41031	1.53376	0.127663	0.495824	-4.9915
ENSG00000087077	TRIP6	0.282888	3.28673	-1.53339	0.127754	0.496001	-4.78195
ENSG00000125656	CLPP	0.282481	3.56566	-1.53325	0.12779	0.496001	-4.81906
ENSG00000254528	AP000757.1	-0.421821	2.30135	1.53306	0.127836	0.496024	-4.59739
ENSG00000149089	APIP	0.308008	2.41064	-1.53249	0.127977	0.496413	-4.64717
ENSG00000134717	BTF3L4	0.21048	4.02727	-1.53201	0.128096	0.49656	-4.87697
ENSG00000286314	AC010359.3	-0.276591	2.75002	1.5321	0.128074	0.49656	-4.67959
ENSG00000142798	HSPG2	0.463824	2.08146	-1.53183	0.12814	0.496573	-4.60364
ENSG00000167552	TUBA1A	-0.270975	7.10913	1.53021	0.128539	0.497962	-5.04475
ENSG00000109756	RAPGEF2	-0.195712	6.15138	1.52957	0.128699	0.498292	-5.03063
ENSG00000286076	AC005050.3	-0.508004	6.64827	1.52954	0.128706	0.498292	-5.03882
ENSG00000021776	AQR	-0.240679	2.9864	1.52882	0.128885	0.498355	-4.71588
ENSG00000089876	DHX32	0.401475	2.09447	-1.52917	0.128798	0.498355	-4.60781
ENSG00000137962	ARHGAP29	-0.295484	2.97484	1.52886	0.128874	0.498355	-4.70931
ENSG00000230943	LINC02541	-0.542479	2.27602	1.52904	0.128828	0.498355	-4.58253
ENSG00000129116	PALLD	0.31027	3.20172	-1.52844	0.128979	0.49856	-4.77363
ENSG00000128928	IVD	0.409829	2.31966	-1.52761	0.129183	0.498903	-4.63989
ENSG00000134014	ELP3	0.267404	3.28979	-1.52759	0.12919	0.498903	-4.78576
ENSG00000186376	ZNF75D	-0.238299	3.50479	1.52772	0.129158	0.498903	-4.79726
ENSG00000061938	TNK2	0.293419	5.58727	-1.52478	0.129889	0.499292	-5.02313
ENSG00000063245	EPN1	-0.195164	5.18146	1.52444	0.129972	0.499292	-4.98804
ENSG00000063660	GPC1	0.464221	1.78569	-1.52506	0.129817	0.499292	-4.57649
ENSG00000080608	PUM3	-0.367612	2.81482	1.52663	0.129428	0.499292	-4.68488
ENSG00000101445	PPP1R16B	0.479847	2.3523	-1.52535	0.129745	0.499292	-4.6465
ENSG00000102445	RUBCNL	-0.375016	5.71933	1.52649	0.129462	0.499292	-5.01439
ENSG00000112473	SLC39A7	0.195231	3.92976	-1.52572	0.129655	0.499292	-4.87227
ENSG00000120451	SNX19	-0.181167	4.87754	1.52391	0.130106	0.499292	-4.96417
ENSG00000127445	PIN1	0.266237	3.67664	-1.52495	0.129846	0.499292	-4.84509
ENSG00000136816	TOR1B	-0.340513	6.25925	1.52393	0.130101	0.499292	-5.04021
ENSG00000141446	ESCO1	0.254411	3.84675	-1.52441	0.12998	0.499292	-4.86211
ENSG00000154781	CCDC174	0.240037	3.73721	-1.52392	0.130103	0.499292	-4.85463
ENSG00000155966	AFF2	-0.323544	4.74813	1.52413	0.130051	0.499292	-4.94772
ENSG00000160551	TAOK1	-0.176097	5.40505	1.52534	0.129749	0.499292	-5.00341
ENSG00000167034	NKX3-1	0.383229	2.10357	-1.52456	0.129942	0.499292	-4.61839
ENSG00000176438	SYNE3	-0.184875	3.49503	1.52552	0.129704	0.499292	-4.79742
ENSG00000176731	RBIS	0.43496	3.15922	-1.52574	0.129648	0.499292	-4.78014
ENSG00000185842	DNAH14	-0.424883	2.08627	1.52645	0.129473	0.499292	-4.58189
ENSG00000242861	AL591895.1	-0.59137	1.01967	1.52585	0.129621	0.499292	-4.44923
ENSG00000248571	AC106882.1	-0.383	1.87858	1.52458	0.129937	0.499292	-4.55684
ENSG00000171298	GAA	-0.213125	5.62299	1.5237	0.130157	0.499329	-5.0174
ENSG00000242612	DECR2	0.521383	1.56571	-1.52323	0.130276	0.499628	-4.53178
ENSG00000161021	MAML1	-0.223279	4.803	1.52282	0.130376	0.499832	-4.95849
ENSG00000226239	AL031658.1	-0.336256	2.26251	1.52269	0.13041	0.499832	-4.60791
ENSG00000143110	C1orf162	-0.277234	6.02221	1.52172	0.130654	0.500551	-5.03666
ENSG00000178127	NDUFV2	-0.187061	6.14305	1.52161	0.13068	0.500551	-5.04184
ENSG00000026297	RNASET2	-0.207679	7.03411	1.5197	0.131161	0.50067	-5.05957
ENSG00000114648	KLHL18	-0.271665	3.95622	1.52027	0.131017	0.50067	-4.86255
ENSG00000114650	SCAP	-0.230592	5.12022	1.52034	0.131	0.50067	-4.98754
ENSG00000141293	SKAP1	0.406829	1.58711	-1.52111	0.130807	0.50067	-4.54525
ENSG00000148655	LRMDA	-0.458214	4.22586	1.52008	0.131065	0.50067	-4.88923
ENSG00000182481	KPNA2	0.299096	3.50452	-1.51976	0.131144	0.50067	-4.82659
ENSG00000185043	CIB1	0.218641	5.46618	-1.52076	0.130894	0.50067	-5.02142
ENSG00000230438	SERPINB9P1	-0.309494	4.77692	1.52015	0.131046	0.50067	-4.95617
ENSG00000238755	LINC02006	-0.602494	1.64947	1.51988	0.131113	0.50067	-4.51962
ENSG00000255423	EBLN2	-0.313129	2.56547	1.52014	0.131048	0.50067	-4.65939
ENSG00000258890	CEP95	-0.221778	4.02131	1.52051	0.130955	0.50067	-4.87463
ENSG00000181409	AATK	-0.343117	5.94818	1.51935	0.131248	0.500689	-5.03607
ENSG00000264304	AC024267.4	-0.516851	2.6357	1.51942	0.13123	0.500689	-4.66407
ENSG00000233431	LINC02596	-0.478634	2.54129	1.51909	0.131313	0.50078	-4.64522
ENSG00000078369	GNB1	-0.127789	8.04521	1.51847	0.13147	0.501224	-5.06307
ENSG00000136715	SAP130	0.276279	2.61161	-1.51723	0.131781	0.502101	-4.70092
ENSG00000286403	AC010378.2	-0.296309	3.6591	1.51723	0.131782	0.502101	-4.82526
ENSG00000116299	KIAA1324	0.433064	2.83663	-1.51653	0.131959	0.502163	-4.75069
ENSG00000133321	PLAAT4	0.466315	4.61583	-1.51668	0.131921	0.502163	-4.97075
ENSG00000155324	GRAMD2B	0.477594	3.69146	-1.51635	0.132003	0.502163	-4.86556
ENSG00000164167	LSM6	-0.404807	3.58289	1.51649	0.131967	0.502163	-4.8071
ENSG00000166436	TRIM66	0.323776	2.3762	-1.51693	0.131857	0.502163	-4.665
ENSG00000186063	AIDA	0.261187	4.04801	-1.51616	0.132053	0.502194	-4.90339
ENSG00000196663	TECPR2	-0.279444	5.98359	1.51587	0.132124	0.502308	-5.04361
ENSG00000164818	DNAAF5	0.341507	2.42347	-1.51564	0.132184	0.50238	-4.66909
ENSG00000088766	CRLS1	0.369305	2.80629	-1.51521	0.132292	0.502482	-4.73442
ENSG00000173757	STAT5B	-0.211382	6.64329	1.51521	0.132292	0.502482	-5.06165
ENSG00000101361	NOP56	0.236364	4.69238	-1.51455	0.132458	0.502603	-4.97352
ENSG00000169221	TBC1D10B	-0.157735	4.63721	1.51479	0.132397	0.502603	-4.95451
ENSG00000198131	ZNF544	0.464297	2.27395	-1.51427	0.13253	0.502603	-4.65876
ENSG00000228775	WEE2-AS1	-0.407347	2.2209	1.51441	0.132493	0.502603	-4.6077
ENSG00000266378	AC005224.2	-0.344056	3.40233	1.5144	0.132497	0.502603	-4.79631
ENSG00000125450	NUP85	0.26252	4.11681	-1.51324	0.132792	0.502942	-4.91431
ENSG00000166532	RIMKLB	0.301167	2.78919	-1.51295	0.132866	0.502942	-4.7342
ENSG00000175356	SCUBE2	-0.462707	2.85272	1.51356	0.132709	0.502942	-4.69855
ENSG00000186298	PPP1CC	0.193808	4.64329	-1.5131	0.132827	0.502942	-4.96947
ENSG00000222011	FAM185A	-0.266173	3.15905	1.51362	0.132695	0.502942	-4.75939
ENSG00000270210	AC104695.3	-0.444667	3.25177	1.5134	0.132751	0.502942	-4.75384
ENSG00000285967	NIPBL-DT	0.208812	2.33202	-1.5127	0.132929	0.503024	-4.66018
ENSG00000159131	GART	0.226974	4.26748	-1.51193	0.133123	0.503604	-4.9325
ENSG00000079459	FDFT1	0.18718	4.71828	-1.51168	0.133187	0.503689	-4.97842
ENSG00000171711	DEFB4A	-0.727277	1.44368	1.51135	0.133272	0.503857	-4.49346
ENSG00000103429	BFAR	-0.187118	4.29789	1.50961	0.133715	0.504413	-4.92348
ENSG00000112245	PTP4A1	0.247191	5.6489	-1.51014	0.13358	0.504413	-5.04597
ENSG00000141540	TTYH2	0.315037	3.10544	-1.50948	0.133747	0.504413	-4.78879
ENSG00000151014	NOCT	-0.257208	4.24696	1.5097	0.133692	0.504413	-4.91466
ENSG00000154310	TNIK	-0.297103	3.00491	1.50926	0.133803	0.504413	-4.74377
ENSG00000156482	RPL30	0.231605	7.81623	-1.50915	0.133831	0.504413	-5.0768
ENSG00000165102	HGSNAT	0.20457	4.00752	-1.50971	0.13369	0.504413	-4.90411
ENSG00000178761	FAM219B	0.283136	2.82716	-1.50943	0.133762	0.504413	-4.74641
ENSG00000184887	BTBD6	0.290755	2.48786	-1.51031	0.133535	0.504413	-4.68713
ENSG00000198646	NCOA6	-0.154727	3.76553	1.50972	0.133686	0.504413	-4.8596
ENSG00000163249	CCNYL1	0.204132	4.08105	-1.50887	0.133903	0.504529	-4.91617
ENSG00000084733	RAB10	-0.1566	7.11123	1.50855	0.133986	0.504685	-5.07626
ENSG00000010072	SPRTN	0.330591	2.25986	-1.5074	0.13428	0.505017	-4.6604
ENSG00000087053	MTMR2	0.382956	2.22207	-1.50742	0.134275	0.505017	-4.65328
ENSG00000109920	FNBP4	0.19055	5.18068	-1.50765	0.134215	0.505017	-5.02218
ENSG00000118518	RNF146	0.203092	4.95148	-1.50723	0.134322	0.505017	-5.00539
ENSG00000124225	PMEPA1	-0.414353	2.47237	1.50799	0.134127	0.505017	-4.66439
ENSG00000156030	ELMSAN1	0.192177	4.88383	-1.50738	0.134284	0.505017	-4.99963
ENSG00000198522	GPN1	0.279802	3.14997	-1.50677	0.13444	0.505305	-4.7934
ENSG00000103091	WDR59	0.314558	4.02452	-1.50629	0.134564	0.505369	-4.91587
ENSG00000130303	BST2	0.405095	6.76886	-1.50653	0.134501	0.505369	-5.07783
ENSG00000225886	AL445490.1	0.423662	5.01255	-1.50622	0.134581	0.505369	-5.01834
ENSG00000143772	ITPKB	-0.201477	3.70324	1.50553	0.134759	0.505883	-4.85362
ENSG00000112306	RPS12	0.275485	7.6466	-1.50459	0.135	0.506501	-5.08358
ENSG00000120519	SLC10A7	-0.363355	1.92234	1.50457	0.135006	0.506501	-4.58106
ENSG00000230423	AL672310.1	-0.439606	1.84441	1.50421	0.135098	0.506691	-4.57589
ENSG00000139645	ANKRD52	0.313766	2.89232	-1.50359	0.135257	0.507118	-4.7599
ENSG00000176261	ZBTB8OS	-0.273766	5.00942	1.50344	0.135295	0.507118	-5.00123
ENSG00000163346	PBXIP1	-0.214277	4.72873	1.50322	0.135352	0.507176	-4.97805
ENSG00000138814	PPP3CA	-0.19891	4.73114	1.50239	0.135566	0.507524	-4.97999
ENSG00000153560	UBP1	-0.222477	4.33492	1.50238	0.135569	0.507524	-4.93864
ENSG00000196576	PLXNB2	0.249801	5.89065	-1.5025	0.135538	0.507524	-5.06616
ENSG00000164305	CASP3	0.223938	3.97843	-1.5022	0.135615	0.507542	-4.91453
ENSG00000103043	VAC14	-0.237545	4.66333	1.50173	0.135736	0.507653	-4.97272
ENSG00000123405	NFE2	-0.326791	6.02637	1.50102	0.13592	0.507653	-5.06556
ENSG00000141258	SGSM2	0.218133	4.24045	-1.50125	0.135862	0.507653	-4.9434
ENSG00000146707	POMZP3	-0.366161	2.8436	1.50142	0.135818	0.507653	-4.72669
ENSG00000240291	AL450384.2	0.414254	1.66768	-1.50096	0.135936	0.507653	-4.59004
ENSG00000254772	EEF1G	0.213019	6.8604	-1.50168	0.135749	0.507653	-5.08512
ENSG00000259621	AC069029.1	-0.575551	0.607417	1.50108	0.135903	0.507653	-4.45064
ENSG00000160633	SAFB	0.156606	6.50137	-1.50067	0.13601	0.507777	-5.08229
ENSG00000115875	SRSF7	0.22377	4.98794	-1.50008	0.136164	0.507958	-5.01901
ENSG00000119812	FAM98A	0.407278	2.49509	-1.50023	0.136125	0.507958	-4.70933
ENSG00000236859	NIFK-AS1	0.422075	2.00524	-1.5	0.136183	0.507958	-4.64219
ENSG00000196743	GM2A	-0.222496	5.53589	1.49934	0.136355	0.508134	-5.04696
ENSG00000232527	LINC02802	0.534217	0.906406	-1.4994	0.13634	0.508134	-4.48914
ENSG00000243660	ZNF487	-0.310898	3.21743	1.49966	0.136272	0.508134	-4.79304
ENSG00000154229	PRKCA	-0.350147	2.72389	1.49918	0.136397	0.508136	-4.71172
ENSG00000132670	PTPRA	-0.205974	4.11454	1.49856	0.136556	0.508573	-4.91839
ENSG00000180233	ZNRF2	0.188816	4.49592	-1.498	0.136703	0.508967	-4.97749
ENSG00000136143	SUCLA2	-0.330543	2.98463	1.49729	0.136887	0.509033	-4.74765
ENSG00000205629	LCMT1	0.384288	3.79848	-1.49772	0.136774	0.509033	-4.90492
ENSG00000239906	AL627309.2	-0.751122	5.67172	1.49744	0.136848	0.509033	-5.04391
ENSG00000243056	EIF4EBP3	-0.384108	3.47344	1.49752	0.136826	0.509033	-4.82273
ENSG00000105705	SUGP1	-0.235749	3.88588	1.49694	0.136978	0.509062	-4.88894
ENSG00000270882	H4C14	0.499064	5.55893	-1.49708	0.136941	0.509062	-5.06333
ENSG00000011590	ZBTB32	0.438113	1.60769	-1.49538	0.137383	0.510411	-4.57389
ENSG00000137404	NRM	-0.256289	3.57268	1.49495	0.137495	0.510516	-4.84466
ENSG00000205307	SAP25	0.375468	2.79785	-1.49499	0.137484	0.510516	-4.7621
ENSG00000198752	CDC42BPB	0.246655	3.5006	-1.49424	0.13768	0.511049	-4.85973
ENSG00000115738	ID2	-0.285815	6.12588	1.49405	0.137732	0.511085	-5.07929
ENSG00000104756	KCTD9	0.261114	3.77502	-1.49351	0.137872	0.511168	-4.89994
ENSG00000105640	RPL18A	0.262136	7.46278	-1.49348	0.137879	0.511168	-5.09939
ENSG00000225697	SLC26A6	0.252545	3.72712	-1.49357	0.137856	0.511168	-4.89137
ENSG00000107938	EDRF1	0.252609	2.90714	-1.49327	0.137935	0.511219	-4.77343
ENSG00000158669	GPAT4	-0.226506	6.51661	1.49294	0.138019	0.511378	-5.09111
ENSG00000183943	PRKX	0.334265	3.05736	-1.49259	0.138112	0.511499	-4.80228
ENSG00000265206	AC004687.1	-0.331648	5.98626	1.4925	0.138136	0.511499	-5.0759
ENSG00000159842	ABR	0.180553	7.36041	-1.49209	0.138242	0.511737	-5.10119
ENSG00000169612	RAMAC	-0.230489	3.43047	1.49185	0.138307	0.511824	-4.83057
ENSG00000075223	SEMA3C	0.306427	3.59696	-1.49141	0.138422	0.511991	-4.88045
ENSG00000109220	CHIC2	-0.195433	5.72868	1.49083	0.138573	0.511991	-5.06997
ENSG00000117614	SYF2	-0.169262	4.82976	1.49034	0.138702	0.511991	-5.00795
ENSG00000130508	PXDN	0.474481	1.62511	-1.49076	0.138592	0.511991	-4.58864
ENSG00000155906	RMND1	0.324135	2.18667	-1.49024	0.138729	0.511991	-4.66676
ENSG00000187118	CMC1	0.400047	2.62785	-1.49053	0.138652	0.511991	-4.73741
ENSG00000198034	RPS4X	0.300014	6.06488	-1.49133	0.138443	0.511991	-5.08745
ENSG00000204371	EHMT2	0.300366	2.05546	-1.49039	0.138689	0.511991	-4.64774
ENSG00000255171	LINC01499	-0.486564	3.13804	1.4903	0.138712	0.511991	-4.78287
ENSG00000271913	AL035530.2	-0.286798	6.37504	1.48979	0.138846	0.51227	-5.0921
ENSG00000105976	MET	0.355872	3.20916	-1.48909	0.13903	0.512792	-4.83083
ENSG00000106588	PSMA2	0.319555	4.58958	-1.48884	0.139095	0.512878	-5.00235
ENSG00000131378	RFTN1	0.296036	3.7916	-1.48821	0.139261	0.513027	-4.90923
ENSG00000138755	CXCL9	0.577145	3.24209	-1.48823	0.139257	0.513027	-4.84793
ENSG00000152223	EPG5	-0.267778	5.36089	1.48829	0.13924	0.513027	-5.05015
ENSG00000010610	CD4	0.235981	4.93799	-1.48779	0.139374	0.513288	-5.03304
ENSG00000113240	CLK4	-0.198288	4.51589	1.48725	0.139515	0.513652	-4.98017
ENSG00000264707	L3MBTL4-AS1	-0.318537	3.41966	1.48654	0.139702	0.514186	-4.83141
ENSG00000065154	OAT	0.22887	4.25519	-1.48574	0.139912	0.514807	-4.96809
ENSG00000163938	GNL3	0.300538	3.7463	-1.48549	0.139978	0.514895	-4.90812
ENSG00000064545	TMEM161A	0.379335	1.82288	-1.4844	0.140268	0.515651	-4.62418
ENSG00000073350	LLGL2	0.342605	3.5139	-1.48448	0.140246	0.515651	-4.88221
ENSG00000261490	AC005674.2	-0.340354	2.0879	1.48293	0.140658	0.51693	-4.63038
ENSG00000100360	IFT27	0.372	2.01164	-1.48267	0.140726	0.517023	-4.65367
ENSG00000130640	TUBGCP2	0.165495	4.53932	-1.48214	0.140867	0.517071	-5.00155
ENSG00000215041	NEURL4	0.295871	2.40717	-1.48201	0.140901	0.517071	-4.71045
ENSG00000224884	AC034187.1	-0.504983	1.23675	1.48199	0.140908	0.517071	-4.52427
ENSG00000286646	AL121933.2	-0.304449	3.56051	1.48227	0.140834	0.517071	-4.86102
ENSG00000021762	OSBPL5	0.361054	3.15787	-1.48148	0.141042	0.517099	-4.83789
ENSG00000153107	ANAPC1	0.310653	2.58941	-1.48151	0.141034	0.517099	-4.7349
ENSG00000227053	MUC12-AS1	0.533702	2.42463	-1.48165	0.140996	0.517099	-4.71554
ENSG00000101391	CDK5RAP1	0.313705	2.39429	-1.48083	0.141216	0.517269	-4.71484
ENSG00000160345	C9orf116	0.55638	1.27991	-1.48102	0.141166	0.517269	-4.5622
ENSG00000179933	C14orf119	-0.228361	4.34211	1.48097	0.141178	0.517269	-4.9677
ENSG00000109107	ALDOC	-0.368598	2.2516	1.4804	0.141331	0.517538	-4.65691
ENSG00000080546	SESN1	0.344191	1.85401	-1.47912	0.141672	0.51842	-4.64054
ENSG00000179965	ZNF771	-0.320244	2.5397	1.47894	0.141719	0.51842	-4.70223
ENSG00000183032	SLC25A21	0.434415	1.94328	-1.47926	0.141634	0.51842	-4.65318
ENSG00000196313	POM121	-0.154633	3.61518	1.47886	0.141742	0.51842	-4.88035
ENSG00000011405	PIK3C2A	0.273253	3.13796	-1.4781	0.141944	0.519004	-4.82713
ENSG00000140365	COMMD4	0.21017	4.33431	-1.47792	0.141993	0.519031	-4.98833
ENSG00000198498	TMA16	0.419079	2.16871	-1.47758	0.142083	0.519203	-4.67938
ENSG00000137876	RSL24D1	-0.267027	5.50289	1.47727	0.142165	0.519349	-5.07431
ENSG00000103363	ELOB	-0.264225	6.07408	1.47645	0.142386	0.519381	-5.10259
ENSG00000108846	ABCC3	-0.363858	3.23883	1.47657	0.142353	0.519381	-4.81682
ENSG00000166848	TERF2IP	-0.161693	4.88866	1.47677	0.142301	0.519381	-5.03256
ENSG00000171703	TCEA2	-0.387585	2.92841	1.47667	0.142327	0.519381	-4.75729
ENSG00000261824	LINC00662	0.326483	3.1983	-1.47705	0.142225	0.519381	-4.84575
ENSG00000152082	MZT2B	0.354233	4.01288	-1.4752	0.142721	0.520448	-4.95768
ENSG00000138018	SELENOI	0.345662	2.06065	-1.47466	0.142865	0.520663	-4.67345
ENSG00000253270	AC090541.1	-0.534843	1.58505	1.47469	0.142857	0.520663	-4.56666
ENSG00000227057	WDR46	0.232701	3.59704	-1.4745	0.142909	0.520666	-4.9037
ENSG00000135457	TFCP2	0.238691	2.93592	-1.47362	0.143147	0.521378	-4.809
ENSG00000101019	UQCC1	0.302352	3.07206	-1.47338	0.14321	0.521452	-4.83132
ENSG00000100802	C14orf93	-0.321027	3.05144	1.47277	0.143374	0.521894	-4.80372
ENSG00000085415	SEH1L	0.237963	2.88312	-1.4724	0.143474	0.521931	-4.797
ENSG00000100319	ZMAT5	-0.2562	2.76422	1.47202	0.143576	0.521931	-4.75758
ENSG00000111790	FGFR1OP2	-0.216109	5.12779	1.47206	0.143566	0.521931	-5.05743
ENSG00000149488	TMC2	-0.282472	2.57852	1.47201	0.143579	0.521931	-4.72575
ENSG00000232354	VIPR1-AS1	0.556898	1.69302	-1.47194	0.143597	0.521931	-4.62207
ENSG00000121104	FAM117A	0.300666	3.09572	-1.47143	0.143736	0.52228	-4.83448
ENSG00000136144	RCBTB1	-0.270871	3.51166	1.47087	0.143888	0.522531	-4.87152
ENSG00000163935	SFMBT1	0.362027	2.33638	-1.47086	0.14389	0.522531	-4.7294
ENSG00000104267	CA2	-0.434753	2.47231	1.47006	0.144105	0.522594	-4.69819
ENSG00000122026	RPL21	0.204428	7.37355	-1.47047	0.143994	0.522594	-5.13155
ENSG00000144746	ARL6IP5	-0.194424	5.89038	1.47	0.144121	0.522594	-5.10583
ENSG00000145868	FBXO38	-0.2159	5.94601	1.47027	0.14405	0.522594	-5.10749
ENSG00000170581	STAT2	0.322859	7.53749	-1.47019	0.144071	0.522594	-5.13206
ENSG00000123124	WWP1	0.227287	3.73511	-1.46957	0.144238	0.522771	-4.92478
ENSG00000269836	AC020913.3	0.763138	1.06815	-1.46951	0.144255	0.522771	-4.55349
ENSG00000141337	ARSG	-0.256775	4.58771	1.46898	0.144398	0.522976	-5.00841
ENSG00000179134	SAMD4B	0.162141	6.28519	-1.469	0.144393	0.522976	-5.12299
ENSG00000089159	PXN	-0.20019	7.39472	1.46865	0.144488	0.523029	-5.13373
ENSG00000197405	C5AR1	-0.217773	8.65691	1.46861	0.144498	0.523029	-5.12951
ENSG00000168615	ADAM9	0.177112	5.70045	-1.46833	0.144573	0.523148	-5.10594
ENSG00000009335	UBE3C	0.183753	3.90465	-1.4679	0.14469	0.523418	-4.95041
ENSG00000168894	RNF181	-0.223043	5.17059	1.46772	0.144741	0.523445	-5.06596
ENSG00000085760	MTIF2	0.296136	2.53152	-1.46737	0.144834	0.523545	-4.75244
ENSG00000100335	MIEF1	0.243839	2.82082	-1.46714	0.144897	0.523545	-4.7943
ENSG00000104866	PPP1R37	0.296724	2.84888	-1.46725	0.144868	0.523545	-4.79421
ENSG00000251372	LINC00499	-0.423209	3.75581	1.46577	0.145271	0.524741	-4.90007
ENSG00000237921	AC004543.1	-0.561032	1.98365	1.46544	0.145361	0.524911	-4.63229
ENSG00000156735	BAG4	0.297123	2.3001	-1.46519	0.145427	0.524995	-4.71621
ENSG00000042832	TG	-0.398487	3.95154	1.46458	0.145594	0.525413	-4.93056
ENSG00000162604	TM2D1	-0.24381	3.947	1.46439	0.145647	0.525413	-4.94059
ENSG00000171049	FPR2	-0.226378	8.36555	1.4643	0.145671	0.525413	-5.13793
ENSG00000259956	RBM15B	0.243872	2.30909	-1.46403	0.145744	0.525519	-4.72018
ENSG00000082146	STRADB	0.397573	1.92976	-1.46311	0.145995	0.52593	-4.66064
ENSG00000105556	MIER2	0.294931	2.86542	-1.46319	0.145972	0.52593	-4.81153
ENSG00000154548	SRSF12	-0.379516	2.94537	1.4632	0.145971	0.52593	-4.78993
ENSG00000164951	PDP1	0.250863	3.39068	-1.46298	0.14603	0.52593	-4.8911
ENSG00000162337	LRP5	0.436284	1.6418	-1.46213	0.146263	0.526617	-4.62432
ENSG00000259125	LRP1-AS	0.513834	0.761852	-1.46157	0.146415	0.527009	-4.52593
ENSG00000135913	USP37	0.289192	2.95655	-1.46131	0.146487	0.527054	-4.82786
ENSG00000244479	OR2A1-AS1	0.457603	1.63734	-1.46121	0.146514	0.527054	-4.62897
ENSG00000088727	KIF9	0.340055	2.07316	-1.46041	0.146734	0.527226	-4.69511
ENSG00000100997	ABHD12	0.271744	4.58841	-1.46068	0.146661	0.527226	-5.03991
ENSG00000151292	CSNK1G3	0.211526	4.16036	-1.46047	0.146717	0.527226	-4.99182
ENSG00000165490	DDIAS	-0.361963	1.94597	1.46076	0.146639	0.527226	-4.651
ENSG00000178573	MAF	0.271221	3.68694	-1.45912	0.147088	0.528344	-4.93352
ENSG00000147394	ZNF185	-0.322842	2.53549	1.45894	0.147137	0.528363	-4.73167
ENSG00000178695	KCTD12	0.261883	5.46152	-1.45779	0.147454	0.529346	-5.11028
ENSG00000140259	MFAP1	-0.20955	3.88079	1.45762	0.1475	0.529357	-4.94196
ENSG00000048392	RRM2B	0.233248	4.2198	-1.45715	0.14763	0.529668	-5.00389
ENSG00000143437	ARNT	-0.175257	4.54029	1.45689	0.147702	0.529769	-5.02356
ENSG00000274441	AC008957.2	-0.560696	2.48992	1.45653	0.1478	0.529968	-4.72325
ENSG00000197555	SIPA1L1	0.196157	6.96678	-1.45621	0.147888	0.530129	-5.14955
ENSG00000070413	DGCR2	-0.226297	4.66761	1.45556	0.14807	0.530283	-5.03807
ENSG00000105887	MTPN	-0.144665	6.52809	1.45542	0.148106	0.530283	-5.14428
ENSG00000175061	SNHG29	0.189377	5.73116	-1.45527	0.148148	0.530283	-5.12545
ENSG00000260914	AC026464.4	-0.417017	2.73281	1.45532	0.148135	0.530283	-4.76407
ENSG00000275700	AATF	-0.165248	4.66793	1.45589	0.147978	0.530283	-5.03971
ENSG00000078142	PIK3C3	-0.204456	4.66822	1.4539	0.148529	0.530339	-5.04026
ENSG00000100209	HSCB	0.399361	2.28827	-1.45414	0.14846	0.530339	-4.73458
ENSG00000110013	SIAE	-0.513343	6.21935	1.45409	0.148475	0.530339	-5.13489
ENSG00000119801	YPEL5	-0.218236	6.39352	1.45404	0.148488	0.530339	-5.14299
ENSG00000128016	ZFP36	-0.210996	11.1504	1.45387	0.148538	0.530339	-5.11442
ENSG00000134852	CLOCK	-0.247704	2.89419	1.45448	0.148367	0.530339	-4.80136
ENSG00000174132	FAM174A	0.372315	2.53568	-1.45381	0.148552	0.530339	-4.77543
ENSG00000204020	LIPN	-0.47324	4.96496	1.45381	0.148554	0.530339	-5.05585
ENSG00000262879	AC005670.3	0.263832	4.35914	-1.45455	0.148349	0.530339	-5.0241
ENSG00000157881	PANK4	0.247111	4.18559	-1.45359	0.148613	0.530348	-5.00272
ENSG00000265458	AC132938.4	0.419603	3.53322	-1.45348	0.148643	0.530348	-4.92831
ENSG00000136877	FPGS	0.232571	5.1271	-1.45213	0.149018	0.53122	-5.09707
ENSG00000180979	LRRC57	0.270976	2.41113	-1.45235	0.148957	0.53122	-4.74959
ENSG00000274215	AC106028.4	-0.441341	3.0163	1.45215	0.149014	0.53122	-4.81654
ENSG00000110442	COMMD9	0.224121	3.71929	-1.45131	0.149246	0.53126	-4.95049
ENSG00000167005	NUDT21	0.248225	4.08219	-1.45155	0.149181	0.53126	-4.99429
ENSG00000178860	MSC	-0.487518	2.60548	1.45133	0.149241	0.53126	-4.74309
ENSG00000240065	PSMB9	0.290566	6.97994	-1.45145	0.149207	0.53126	-5.15635
ENSG00000254468	AC069287.1	-0.6714	1.44014	1.45142	0.149216	0.53126	-4.57087
ENSG00000100417	PMM1	0.293042	2.26496	-1.44989	0.14964	0.53216	-4.72887
ENSG00000114857	NKTR	0.184643	4.30698	-1.44978	0.149673	0.53216	-5.02122
ENSG00000121964	GTDC1	-0.241036	4.83096	1.45005	0.149598	0.53216	-5.05972
ENSG00000171862	PTEN	-0.224073	7.4051	1.45002	0.149604	0.53216	-5.15947
ENSG00000130702	LAMA5	0.453418	3.22126	-1.4489	0.149916	0.532871	-4.89148
ENSG00000164733	CTSB	0.262297	10.0932	-1.44786	0.150207	0.53375	-5.13612
ENSG00000160818	GPATCH4	0.31022	2.4352	-1.4477	0.150252	0.533754	-4.7683
ENSG00000014138	POLA2	0.332104	2.0281	-1.44696	0.150459	0.533871	-4.70961
ENSG00000119725	ZNF410	0.158104	5.13789	-1.44696	0.150459	0.533871	-5.10297
ENSG00000132694	ARHGEF11	-0.195561	5.97821	1.44729	0.150367	0.533871	-5.14075
ENSG00000140395	WDR61	0.339755	3.59327	-1.44719	0.150395	0.533871	-4.94351
ENSG00000272840	AC092902.2	-0.615069	1.21849	1.44663	0.150551	0.534042	-4.55582
ENSG00000066777	ARFGEF1	-0.161521	4.90439	1.44627	0.150652	0.534243	-5.07569
ENSG00000118007	STAG1	-0.203524	3.82982	1.44588	0.15076	0.534474	-4.9511
ENSG00000080845	DLGAP4	0.167295	5.23928	-1.44545	0.150881	0.534478	-5.11225
ENSG00000128791	TWSG1	0.270505	2.58163	-1.44541	0.150892	0.534478	-4.7856
ENSG00000276523	AC025287.3	-0.473553	2.5815	1.44552	0.150863	0.534478	-4.75
ENSG00000225640	LINC01729	-0.62409	1.61398	1.44516	0.150964	0.534577	-4.59956
ENSG00000075275	CELSR1	0.360514	2.14429	-1.44476	0.151075	0.534662	-4.72541
ENSG00000188897	AC099489.1	0.415507	5.4776	-1.44489	0.151038	0.534662	-5.13095
ENSG00000176571	CNBD1	-0.481196	2.3811	1.44426	0.151216	0.535006	-4.72292
ENSG00000168071	CCDC88B	-0.1936	5.85917	1.44375	0.151357	0.535231	-5.14076
ENSG00000285082	AL160272.2	-0.313577	3.51141	1.44372	0.151367	0.535231	-4.89948
ENSG00000111275	ALDH2	-0.229374	5.00893	1.4423	0.151767	0.536156	-5.08781
ENSG00000148834	GSTO1	-0.231	7.40676	1.44228	0.151773	0.536156	-5.17008
ENSG00000175416	CLTB	0.191984	5.12791	-1.44254	0.151697	0.536156	-5.10854
ENSG00000253557	AC100849.1	0.440596	1.37658	-1.44216	0.151804	0.536156	-4.62094
ENSG00000157933	SKI	0.276532	5.98509	-1.44185	0.151893	0.536159	-5.15365
ENSG00000211455	STK38L	-0.180448	5.50313	1.44195	0.151864	0.536159	-5.12546
ENSG00000180953	ST20	-0.310072	5.16298	1.44138	0.152026	0.536473	-5.0995
ENSG00000127564	PKMYT1	0.420732	1.90231	-1.4412	0.152075	0.536493	-4.68817
ENSG00000175137	SH3BP5L	-0.196663	3.37972	1.44077	0.152196	0.536767	-4.89331
ENSG00000134851	TMEM165	-0.141281	7.45293	1.44006	0.152398	0.537322	-5.17338
ENSG00000132254	ARFIP2	0.239643	3.02769	-1.43963	0.152519	0.537441	-4.86325
ENSG00000163635	ATXN7	0.231746	5.40481	-1.43978	0.152476	0.537441	-5.13161
ENSG00000167986	DDB1	0.145991	5.07017	-1.43914	0.152659	0.537626	-5.10775
ENSG00000254996	ANKHD1-EIF4EBP3	-0.36907	2.55267	1.43913	0.15266	0.537626	-4.75774
ENSG00000138621	PPCDC	-0.296449	6.5144	1.438	0.15298	0.538511	-5.16673
ENSG00000179218	CALR	0.223809	7.87944	-1.43793	0.152999	0.538511	-5.17599
ENSG00000136003	ISCU	-0.220116	4.94355	1.43762	0.153087	0.538665	-5.08822
ENSG00000119979	DENND10	0.208068	5.09533	-1.4371	0.153234	0.539028	-5.11381
ENSG00000015171	ZMYND11	0.278692	2.80384	-1.43613	0.153509	0.539366	-4.83266
ENSG00000077157	PPP1R12B	0.31069	3.34066	-1.43515	0.153788	0.539366	-4.92549
ENSG00000101247	NDUFAF5	0.400986	1.82267	-1.43502	0.153825	0.539366	-4.68095
ENSG00000120837	NFYB	0.372945	1.99538	-1.43475	0.153903	0.539366	-4.70476
ENSG00000121858	TNFSF10	0.476248	7.59305	-1.43476	0.1539	0.539366	-5.18064
ENSG00000159217	IGF2BP1	0.442223	1.64657	-1.43504	0.153822	0.539366	-4.65459
ENSG00000160991	ORAI2	-0.204141	5.81544	1.43522	0.15377	0.539366	-5.15053
ENSG00000162368	CMPK1	0.236622	4.19703	-1.43626	0.153474	0.539366	-5.02845
ENSG00000166016	ABTB2	0.374665	2.44829	-1.43625	0.153477	0.539366	-4.79148
ENSG00000166225	FRS2	-0.268462	3.2257	1.43543	0.15371	0.539366	-4.87801
ENSG00000181704	YIPF6	0.199344	3.74152	-1.43586	0.153588	0.539366	-4.9722
ENSG00000234616	JRK	0.307595	1.90469	-1.43493	0.153853	0.539366	-4.69443
ENSG00000274364	AL110115.1	0.524447	1.7993	-1.43482	0.153884	0.539366	-4.68444
ENSG00000112110	MRPL18	0.266506	4.03125	-1.43408	0.154093	0.539724	-5.01385
ENSG00000284601	AL590440.2	0.332181	1.9224	-1.43423	0.154051	0.539724	-4.70535
ENSG00000113643	RARS1	0.207021	4.16478	-1.43392	0.15414	0.539731	-5.02755
ENSG00000101782	RIOK3	0.167105	5.57009	-1.43376	0.154185	0.539735	-5.14718
ENSG00000101307	SIRPB1	-0.276219	7.01494	1.43336	0.1543	0.539829	-5.17985
ENSG00000139726	DENR	0.174189	4.06128	-1.4334	0.154288	0.539829	-5.01407
ENSG00000228481	U51244.1	-0.570834	1.5314	1.43301	0.154399	0.540021	-4.61661
ENSG00000099940	SNAP29	-0.161762	4.05643	1.43237	0.154582	0.540507	-5.00413
ENSG00000167657	DAPK3	0.187623	4.27079	-1.432	0.154686	0.540563	-5.04132
ENSG00000260997	AC004847.1	-0.314632	3.07315	1.43202	0.154681	0.540563	-4.85292
ENSG00000129353	SLC44A2	-0.167335	6.27614	1.4317	0.154771	0.540597	-5.17124
ENSG00000178982	EIF3K	-0.201317	5.97118	1.43164	0.154791	0.540597	-5.16153
ENSG00000269246	AC011445.2	-0.812945	2.48194	1.4315	0.154829	0.540597	-4.72907
ENSG00000187837	H1-2	0.315625	6.56444	-1.43118	0.154921	0.540764	-5.18018
ENSG00000120594	PLXDC2	-0.225892	5.08262	1.43072	0.155053	0.54081	-5.11033
ENSG00000167393	PPP2R3B	-0.352764	3.12915	1.43069	0.155061	0.54081	-4.86164
ENSG00000175575	PAAF1	0.322758	2.3934	-1.43067	0.155066	0.54081	-4.77898
ENSG00000205323	SARNP	0.242298	4.37907	-1.43031	0.15517	0.541017	-5.05916
ENSG00000123983	ACSL3	0.198817	6.11384	-1.43011	0.155228	0.541066	-5.17254
ENSG00000100246	DNAL4	0.319685	1.81614	-1.42988	0.155293	0.541137	-4.69317
ENSG00000185716	MOSMO	-0.35742	1.78548	1.42966	0.155357	0.541207	-4.66481
ENSG00000231621	ANKRD44-AS1	0.509782	1.50684	-1.42921	0.155484	0.541497	-4.66185
ENSG00000134242	PTPN22	-0.210557	4.45218	1.42869	0.155634	0.541539	-5.04938
ENSG00000186074	CD300LF	-0.241741	5.73628	1.42855	0.155674	0.541539	-5.15496
ENSG00000203814	H2BC18	0.236999	5.99988	-1.4288	0.155603	0.541539	-5.17149
ENSG00000287480	AL158832.2	0.348869	1.98536	-1.42872	0.155625	0.541539	-4.71119
ENSG00000023287	RB1CC1	0.16589	4.70329	-1.42672	0.156202	0.541821	-5.09392
ENSG00000064995	TAF11	-0.172959	3.06711	1.42744	0.155994	0.541821	-4.8693
ENSG00000070759	TESK2	-0.274217	2.55638	1.42731	0.156032	0.541821	-4.78324
ENSG00000100196	KDELR3	-0.326932	2.11612	1.42777	0.1559	0.541821	-4.69884
ENSG00000102886	GDPD3	0.411186	2.3621	-1.42609	0.156383	0.541821	-4.77597
ENSG00000110344	UBE4A	-0.18364	4.10013	1.42614	0.156367	0.541821	-5.01349
ENSG00000119541	VPS4B	-0.171567	5.59523	1.42616	0.156362	0.541821	-5.15246
ENSG00000120742	SERP1	-0.148154	6.97997	1.427	0.15612	0.541821	-5.18864
ENSG00000123836	PFKFB2	-0.298415	4.81047	1.42615	0.156366	0.541821	-5.08838
ENSG00000125744	RTN2	-0.32126	4.35176	1.42701	0.156119	0.541821	-5.03752
ENSG00000138593	SECISBP2L	0.231047	4.25517	-1.42798	0.155839	0.541821	-5.04775
ENSG00000165416	SUGT1	0.243738	3.5842	-1.42677	0.156188	0.541821	-4.96136
ENSG00000173744	AGFG1	-0.191683	6.91527	1.42674	0.156196	0.541821	-5.18825
ENSG00000175066	GK5	-0.256074	4.68561	1.42595	0.156424	0.541821	-5.07637
ENSG00000188021	UBQLN2	-0.218428	4.50255	1.4261	0.156379	0.541821	-5.06171
ENSG00000258410	AC087386.1	0.591624	1.92816	-1.42581	0.156463	0.541821	-4.71412
ENSG00000139190	VAMP1	0.242777	3.65577	-1.42544	0.15657	0.542036	-4.9737
ENSG00000102984	ZNF821	-0.351049	2.18562	1.42396	0.156996	0.542438	-4.71315
ENSG00000103335	PIEZO1	0.227062	4.4549	-1.42465	0.156799	0.542438	-5.072
ENSG00000107819	SFXN3	0.211646	4.37533	-1.42394	0.157004	0.542438	-5.06541
ENSG00000108840	HDAC5	-0.217843	4.99153	1.4238	0.157044	0.542438	-5.11075
ENSG00000112146	FBXO9	-0.188043	5.66741	1.42457	0.156821	0.542438	-5.15797
ENSG00000122257	RBBP6	0.284248	5.24745	-1.42366	0.157084	0.542438	-5.14489
ENSG00000137414	FAM8A1	-0.299715	4.76339	1.424	0.156984	0.542438	-5.09031
ENSG00000179981	TSHZ1	0.305268	2.11594	-1.42409	0.156958	0.542438	-4.74543
ENSG00000249309	AC020703.1	-0.435709	4.28888	1.42386	0.157025	0.542438	-5.02585
ENSG00000182022	CHST15	-0.192024	6.73624	1.4233	0.157188	0.542641	-5.19089
ENSG00000072756	TRNT1	0.238251	3.76264	-1.42298	0.15728	0.542653	-4.99346
ENSG00000163902	RPN1	0.139657	6.23822	-1.42308	0.157252	0.542653	-5.18465
ENSG00000034510	TMSB10	0.266485	10.012	-1.42167	0.157659	0.542983	-5.17288
ENSG00000134574	DDB2	0.232639	4.14096	-1.42232	0.157472	0.542983	-5.04262
ENSG00000143924	EML4	-0.168752	6.05351	1.42174	0.15764	0.542983	-5.17823
ENSG00000158850	B4GALT3	0.287112	3.24148	-1.42197	0.157573	0.542983	-4.92381
ENSG00000158985	CDC42SE2	0.156652	5.55566	-1.42158	0.157686	0.542983	-5.16252
ENSG00000162924	REL	-0.171488	5.97659	1.42181	0.157618	0.542983	-5.17549
ENSG00000172086	KRCC1	-0.227193	3.73575	1.42175	0.157636	0.542983	-4.97154
ENSG00000287494	AC069368.2	-0.386248	3.27983	1.42123	0.157786	0.543175	-4.88893
ENSG00000138768	USO1	-0.225041	3.84262	1.42081	0.157909	0.543447	-4.98555
ENSG00000079999	KEAP1	0.211173	4.25669	-1.41911	0.158403	0.543576	-5.05718
ENSG00000089639	GMIP	-0.162293	7.10106	1.41854	0.158569	0.543576	-5.20092
ENSG00000100056	ESS2	0.263032	2.70201	-1.4192	0.158377	0.543576	-4.84093
ENSG00000100376	FAM118A	0.278112	4.04614	-1.42029	0.158059	0.543576	-5.03388
ENSG00000102796	DHRS12	0.320957	3.8217	-1.41898	0.158442	0.543576	-5.00656
ENSG00000108773	KAT2A	-0.308353	2.79228	1.41887	0.158474	0.543576	-4.83292
ENSG00000143119	CD53	-0.175548	9.61029	1.41995	0.158159	0.543576	-5.18349
ENSG00000144674	GOLGA4	0.215672	4.79524	-1.42008	0.158122	0.543576	-5.11239
ENSG00000145779	TNFAIP8	-0.195241	5.94524	1.41866	0.158535	0.543576	-5.17834
ENSG00000147535	PLPP5	0.238061	3.63262	-1.42044	0.158015	0.543576	-4.97458
ENSG00000158717	RNF166	-0.225491	5.78303	1.41942	0.158313	0.543576	-5.17003
ENSG00000172059	KLF11	0.280184	2.60914	-1.41883	0.158485	0.543576	-4.8296
ENSG00000182287	AP1S2	-0.227166	4.57651	1.41968	0.158236	0.543576	-5.07752
ENSG00000278259	MYO19	0.264966	3.60863	-1.41889	0.158468	0.543576	-4.97456
ENSG00000124767	GLO1	0.3255	2.31167	-1.41823	0.158659	0.543733	-4.78069
ENSG00000058729	RIOK2	0.412105	1.84435	-1.41773	0.158806	0.544084	-4.71187
ENSG00000162976	SLC66A3	-0.298389	2.96605	1.41735	0.158915	0.544086	-4.859
ENSG00000204767	INSYN2B	-0.309185	3.27206	1.41727	0.15894	0.544086	-4.90411
ENSG00000275895	U2AF1L5	-0.266355	5.77106	1.41752	0.158866	0.544086	-5.17152
ENSG00000100060	MFNG	0.299558	3.65372	-1.41662	0.15913	0.54423	-4.9873
ENSG00000100348	TXN2	-0.196485	4.09908	1.41636	0.159204	0.54423	-5.0262
ENSG00000116649	SRM	0.282646	3.38864	-1.41641	0.15919	0.54423	-4.94714
ENSG00000136699	SMPD4	0.213621	3.63648	-1.41642	0.159188	0.54423	-4.98245
ENSG00000140030	GPR65	-0.259301	4.69352	1.41655	0.159149	0.54423	-5.0917
ENSG00000136021	SCYL2	-0.168756	5.26189	1.41598	0.159315	0.544457	-5.14518
ENSG00000002822	MAD1L1	0.235488	4.76057	-1.41457	0.159728	0.54496	-5.11776
ENSG00000102897	LYRM1	0.1765	5.65218	-1.41494	0.159619	0.54496	-5.17665
ENSG00000116030	SUMO1	-0.156277	5.45974	1.41456	0.15973	0.54496	-5.16056
ENSG00000141994	DUS3L	0.300275	3.42844	-1.41476	0.159672	0.54496	-4.95574
ENSG00000178691	SUZ12	0.171731	3.63651	-1.41471	0.159687	0.54496	-4.98475
ENSG00000182670	TTC3	0.227212	4.18538	-1.41475	0.159676	0.54496	-5.05579
ENSG00000162244	RPL29	0.202382	7.29693	-1.41436	0.15979	0.545013	-5.20807
ENSG00000183207	RUVBL2	0.279106	4.46986	-1.4142	0.159837	0.545023	-5.09035
ENSG00000117009	KMO	-0.293722	4.46216	1.41388	0.159932	0.545041	-5.06758
ENSG00000150337	FCGR1A	-0.358907	8.00553	1.41396	0.159908	0.545041	-5.20839
ENSG00000103034	NDRG4	-0.475052	1.95647	1.41357	0.160022	0.545044	-4.68565
ENSG00000167646	DNAAF3	0.481065	1.48362	-1.41367	0.159991	0.545044	-4.67018
ENSG00000135917	SLC19A3	-0.392475	2.46266	1.41306	0.16017	0.545399	-4.77763
ENSG00000049449	RCN1	0.327282	2.25271	-1.41225	0.160407	0.546053	-4.77593
ENSG00000107738	VSIR	-0.196383	7.68072	1.41202	0.160476	0.546136	-5.2115
ENSG00000161547	SRSF2	0.163345	6.28855	-1.41187	0.160521	0.546137	-5.20095
ENSG00000116754	SRSF11	-0.153353	6.03957	1.4116	0.160599	0.546252	-5.19161
ENSG00000060558	GNA15	-0.173018	5.69139	1.40968	0.161165	0.546746	-5.17945
ENSG00000075426	FOSL2	-0.171441	8.54172	1.4092	0.161308	0.546746	-5.21147
ENSG00000089060	SLC8B1	0.190778	4.97933	-1.40999	0.161072	0.546746	-5.14117
ENSG00000124535	WRNIP1	0.232541	2.9431	-1.40898	0.16137	0.546746	-4.88994
ENSG00000166839	ANKDD1A	-0.282188	3.64525	1.41053	0.160915	0.546746	-4.97276
ENSG00000189164	ZNF527	0.32862	2.01781	-1.41071	0.16086	0.546746	-4.74762
ENSG00000214413	BBIP1	0.212962	4.48238	-1.41092	0.1608	0.546746	-5.09413
ENSG00000223552	CCR5AS	-0.357954	3.96138	1.4091	0.161336	0.546746	-5.00845
ENSG00000228484	AL137025.1	0.330022	1.85752	-1.40989	0.161104	0.546746	-4.72253
ENSG00000235321	AC007556.1	-0.532788	0.753202	1.40913	0.161327	0.546746	-4.55997
ENSG00000258137	AC079313.2	-0.56536	1.50621	1.4093	0.161277	0.546746	-4.6358
ENSG00000260558	AC018557.2	-0.389652	1.74821	1.41046	0.160935	0.546746	-4.67627
ENSG00000284862	CCDC39	0.366448	2.07804	-1.40947	0.161226	0.546746	-4.75684
ENSG00000286322	AL356218.2	-0.472879	2.24786	1.41021	0.161009	0.546746	-4.72535
ENSG00000177600	RPLP2	0.220765	8.25414	-1.40849	0.161514	0.547084	-5.21374
ENSG00000106012	IQCE	-0.221641	4.09332	1.4077	0.16175	0.547324	-5.03543
ENSG00000169813	HNRNPF	0.138559	6.77969	-1.40781	0.161717	0.547324	-5.21354
ENSG00000197756	RPL37A	0.260214	7.98138	-1.40777	0.161728	0.547324	-5.21622
ENSG00000259255	AC073941.1	-0.496536	1.1985	1.40765	0.161764	0.547324	-4.59896
ENSG00000138801	PAPSS1	-0.229519	4.93054	1.40676	0.162026	0.547694	-5.1282
ENSG00000144749	LRIG1	0.341532	2.44736	-1.40663	0.162064	0.547694	-4.81851
ENSG00000160746	ANO10	-0.233423	3.7814	1.40694	0.161973	0.547694	-4.9942
ENSG00000182774	RPS17	0.271407	7.55323	-1.4069	0.161987	0.547694	-5.21839
ENSG00000236532	LINC01695	-0.412783	1.88685	1.40652	0.162097	0.547694	-4.69017
ENSG00000274598	AC087893.3	0.426765	1.28898	-1.40616	0.162205	0.547907	-4.63535
ENSG00000105011	ASF1B	0.362208	1.63808	-1.40552	0.162394	0.547948	-4.69809
ENSG00000130559	CAMSAP1	0.289469	3.98038	-1.40521	0.162486	0.547948	-5.04508
ENSG00000133874	RNF122	0.305859	2.80179	-1.40503	0.162541	0.547948	-4.88408
ENSG00000167105	TMEM92	0.382092	1.80377	-1.40555	0.162385	0.547948	-4.71747
ENSG00000171100	MTM1	-0.354713	2.72473	1.40476	0.162619	0.547948	-4.83534
ENSG00000173402	DAG1	0.327047	2.7381	-1.4052	0.162489	0.547948	-4.86688
ENSG00000198121	LPAR1	-0.324674	2.82611	1.40532	0.162454	0.547948	-4.85987
ENSG00000258831	AC103996.2	-0.475168	1.71993	1.40516	0.162502	0.547948	-4.66281
ENSG00000275395	FCGBP	0.533358	2.654	-1.40476	0.16262	0.547948	-4.84854
ENSG00000100412	ACO2	0.211952	4.23942	-1.40408	0.162823	0.548479	-5.07538
ENSG00000100804	PSMB5	0.259898	3.66343	-1.40366	0.162946	0.548745	-5.00512
ENSG00000110665	C11orf21	-0.291813	2.55311	1.4019	0.163472	0.549153	-4.80856
ENSG00000125652	ALKBH7	-0.373124	2.50284	1.40231	0.163349	0.549153	-4.78837
ENSG00000148824	MTG1	0.313398	3.077	-1.4022	0.16338	0.549153	-4.92301
ENSG00000149100	EIF3M	0.275443	4.72709	-1.40193	0.163462	0.549153	-5.13041
ENSG00000166887	VPS39	0.159717	4.74	-1.40283	0.163194	0.549153	-5.12859
ENSG00000230124	ACBD6	0.240756	2.93554	-1.40278	0.163208	0.549153	-4.89388
ENSG00000236653	LINC01923	0.368207	1.8245	-1.40224	0.163369	0.549153	-4.72842
ENSG00000254911	SCARNA9	-0.322862	7.68591	1.40281	0.163201	0.549153	-5.22369
ENSG00000259668	AC066613.1	-0.306127	3.48925	1.40203	0.163432	0.549153	-4.96135
ENSG00000104960	PTOV1	0.174605	4.91206	-1.40151	0.163586	0.549247	-5.14613
ENSG00000158470	B4GALT5	-0.140622	7.26677	1.40105	0.163724	0.549247	-5.22529
ENSG00000163110	PDLIM5	-0.156047	5.69126	1.40116	0.163691	0.549247	-5.19122
ENSG00000253214	AC079209.1	0.329098	4.09875	-1.40118	0.163687	0.549247	-5.06553
ENSG00000280721	LINC01943	0.353538	3.88495	-1.40108	0.163715	0.549247	-5.03935
ENSG00000139826	ABHD13	-0.2796	2.44895	1.4007	0.163827	0.549365	-4.79963
ENSG00000168476	REEP4	0.272149	2.87038	-1.40033	0.163939	0.549365	-4.8927
ENSG00000185379	RAD51D	0.258484	2.44233	-1.40037	0.163928	0.549365	-4.81783
ENSG00000186205	2022-03-01	-0.424896	2.63431	1.40059	0.163862	0.549365	-4.8112
ENSG00000159593	NAE1	0.25126	3.6156	-1.39946	0.164198	0.550083	-5.00151
ENSG00000011198	ABHD5	0.245356	5.30948	-1.3993	0.164248	0.5501	-5.17971
ENSG00000128886	ELL3	0.392313	1.14406	-1.39886	0.164377	0.550382	-4.62988
ENSG00000125430	HS3ST3B1	-0.243492	5.03304	1.39815	0.164592	0.550951	-5.14731
ENSG00000114503	NCBP2	0.253367	3.27656	-1.3979	0.164666	0.551048	-4.95508
ENSG00000226479	TMEM185B	-0.217934	4.518	1.3977	0.164725	0.551096	-5.10054
ENSG00000109466	KLHL2	-0.219062	6.28706	1.39719	0.164879	0.551388	-5.2172
ENSG00000233030	AC243772.2	-0.342435	3.4425	1.39711	0.164903	0.551388	-4.95968
ENSG00000141030	COPS3	0.225907	3.75086	-1.39665	0.16504	0.551641	-5.02492
ENSG00000145107	TM4SF19	0.438649	2.28379	-1.39656	0.165069	0.551641	-4.81079
ENSG00000142657	PGD	-0.181491	8.01908	1.39575	0.165311	0.55215	-5.23258
ENSG00000148303	RPL7A	0.192224	7.57974	-1.39583	0.165288	0.55215	-5.23313
ENSG00000065491	TBC1D22B	-0.283539	2.35208	1.39549	0.165388	0.552256	-4.7929
ENSG00000107651	SEC23IP	-0.244076	4.21716	1.39532	0.16544	0.552278	-5.06393
ENSG00000213930	GALT	0.314972	2.3795	-1.39499	0.16554	0.552462	-4.81638
ENSG00000096070	BRPF3	0.228169	3.8439	-1.39273	0.166219	0.552476	-5.04327
ENSG00000100410	PHF5A	0.252867	3.63383	-1.39164	0.166549	0.552476	-5.01541
ENSG00000102710	SUPT20H	0.1899	4.81486	-1.39085	0.166788	0.552476	-5.15183
ENSG00000102837	OLFM4	-0.547837	1.71997	1.39259	0.166263	0.552476	-4.67483
ENSG00000105171	POP4	-0.265886	3.92339	1.39049	0.166898	0.552476	-5.0297
ENSG00000111196	MAGOHB	0.44155	2.05425	-1.39405	0.165824	0.552476	-4.7626
ENSG00000122140	MRPS2	0.355309	1.99983	-1.39308	0.166114	0.552476	-4.76482
ENSG00000124688	MAD2L1BP	-0.250742	3.71509	1.39092	0.166768	0.552476	-5.0088
ENSG00000124875	CXCL6	0.457207	2.47583	-1.39232	0.166346	0.552476	-4.84873
ENSG00000130770	ATP5IF1	0.322159	4.73114	-1.39211	0.166408	0.552476	-5.14705
ENSG00000141627	DYM	0.187006	4.73045	-1.39253	0.166282	0.552476	-5.14209
ENSG00000148120	AOPEP	0.325677	3.22848	-1.39054	0.166884	0.552476	-4.96498
ENSG00000149313	AASDHPPT	0.306838	2.21847	-1.39341	0.166017	0.552476	-4.7968
ENSG00000150459	SAP18	0.218075	5.39101	-1.39108	0.166719	0.552476	-5.19551
ENSG00000151725	CENPU	-0.514936	3.66492	1.39335	0.166035	0.552476	-4.96832
ENSG00000160999	SH2B2	-0.231243	6.07695	1.39167	0.166541	0.552476	-5.21829
ENSG00000163421	PROK2	-0.368052	8.26645	1.39095	0.166759	0.552476	-5.23794
ENSG00000163939	PBRM1	0.152303	4.8515	-1.39434	0.165736	0.552476	-5.15013
ENSG00000168159	RNF187	0.251142	3.25795	-1.39066	0.166847	0.552476	-4.96176
ENSG00000168826	ZBTB49	-0.358243	1.95773	1.39294	0.166156	0.552476	-4.73888
ENSG00000172716	SLFN11	0.215049	4.52485	-1.39343	0.166009	0.552476	-5.12142
ENSG00000172831	CES2	0.228769	3.63496	-1.39272	0.166225	0.552476	-5.01173
ENSG00000174652	ZNF266	0.203062	2.31991	-1.39056	0.166877	0.552476	-4.80836
ENSG00000178741	COX5A	0.248037	5.05515	-1.39206	0.166424	0.552476	-5.17183
ENSG00000179604	CDC42EP4	0.254449	3.37626	-1.39177	0.16651	0.552476	-4.98261
ENSG00000182718	ANXA2	0.231095	8.42741	-1.39437	0.165727	0.552476	-5.23108
ENSG00000188229	TUBB4B	0.243322	6.12796	-1.39104	0.16673	0.552476	-5.22548
ENSG00000197019	SERTAD1	0.17798	3.93348	-1.39168	0.166537	0.552476	-5.05296
ENSG00000197822	OCLN	0.433706	1.63893	-1.39341	0.166016	0.552476	-4.70582
ENSG00000237015	AL031186.1	-0.577305	1.66202	1.39306	0.16612	0.552476	-4.66232
ENSG00000160714	UBE2Q1	0.187872	5.15261	-1.39002	0.167041	0.5528	-5.18084
ENSG00000250765	AC138035.2	-0.572748	2.35277	1.38924	0.167276	0.553428	-4.76102
ENSG00000166797	CIAO2A	0.255293	4.26079	-1.38901	0.167348	0.553514	-5.1005
ENSG00000068024	HDAC4	0.198366	6.68632	-1.38864	0.167458	0.553579	-5.23815
ENSG00000204305	AGER	-0.256041	4.28904	1.38873	0.16743	0.553579	-5.081
ENSG00000006282	SPATA20	0.231616	2.89804	-1.38823	0.167582	0.553839	-4.90706
ENSG00000135821	GLUL	0.180213	10.6239	-1.38783	0.167705	0.553995	-5.20895
ENSG00000213465	ARL2	0.298147	2.79248	-1.38778	0.167719	0.553995	-4.89846
ENSG00000029363	BCLAF1	0.142747	5.90189	-1.38655	0.168093	0.554085	-5.22374
ENSG00000096696	DSP	0.375992	2.25485	-1.38664	0.168068	0.554085	-4.81795
ENSG00000100034	PPM1F	-0.234968	4.92653	1.38681	0.168016	0.554085	-5.15318
ENSG00000139624	CERS5	-0.182165	5.3977	1.38725	0.167882	0.554085	-5.19197
ENSG00000183955	KMT5A	-0.177089	4.837	1.38682	0.168012	0.554085	-5.14678
ENSG00000238035	AC138035.1	-0.307265	5.98559	1.38693	0.167978	0.554085	-5.22015
ENSG00000254988	AP002498.1	0.369972	3.15841	-1.38662	0.168073	0.554085	-4.96003
ENSG00000260528	FAM157C	-0.319648	7.90227	1.3865	0.168109	0.554085	-5.24511
ENSG00000111450	STX2	0.305788	2.38405	-1.38619	0.168205	0.554182	-4.83425
ENSG00000120915	EPHX2	0.419847	1.13117	-1.38579	0.168324	0.554182	-4.65401
ENSG00000164347	GFM2	0.238704	3.0944	-1.38551	0.16841	0.554182	-4.94381
ENSG00000168288	MMADHC	-0.194909	5.37884	1.38559	0.168387	0.554182	-5.19294
ENSG00000186184	POLR1D	0.309701	4.6805	-1.38582	0.168317	0.554182	-5.15003
ENSG00000204370	SDHD	0.157846	5.11373	-1.38585	0.168306	0.554182	-5.18225
ENSG00000100385	IL2RB	-0.408862	3.5872	1.38503	0.168556	0.554512	-4.98362
ENSG00000083845	RPS5	0.271609	6.48943	-1.38483	0.168619	0.554571	-5.24085
ENSG00000134086	VHL	-0.186166	5.14722	1.38459	0.168691	0.554657	-5.17772
ENSG00000033030	ZCCHC8	0.175259	3.01231	-1.38274	0.169255	0.55475	-4.93342
ENSG00000071462	BUD23	0.207237	4.06656	-1.38218	0.169429	0.55475	-5.08158
ENSG00000078401	EDN1	-0.430964	3.54501	1.38198	0.169489	0.55475	-4.97703
ENSG00000100393	EP300	-0.17606	6.49531	1.38272	0.169263	0.55475	-5.24123
ENSG00000110700	RPS13	0.228609	6.92409	-1.38358	0.169001	0.55475	-5.24708
ENSG00000120159	CAAP1	0.357861	2.22711	-1.38326	0.169097	0.55475	-4.81769
ENSG00000126247	CAPNS1	-0.217112	7.07138	1.38313	0.169139	0.55475	-5.2476
ENSG00000130208	APOC1	0.50249	4.6614	-1.38295	0.169191	0.55475	-5.1549
ENSG00000135968	GCC2	0.201209	4.77609	-1.38302	0.16917	0.55475	-5.15958
ENSG00000145736	GTF2H2	0.283321	3.83445	-1.38351	0.16902	0.55475	-5.05788
ENSG00000153339	TRAPPC8	-0.168474	5.19927	1.38286	0.169221	0.55475	-5.18429
ENSG00000162882	HAAO	-0.321803	1.98939	1.38213	0.169444	0.55475	-4.7379
ENSG00000173890	GPR160	-0.198802	5.61082	1.38258	0.169305	0.55475	-5.21042
ENSG00000188404	SELL	-0.268586	8.96448	1.38202	0.169476	0.55475	-5.24324
ENSG00000229463	LYST-AS1	-0.371564	3.76723	1.38357	0.169003	0.55475	-5.01424
ENSG00000254019	AC011676.2	0.485374	1.52798	-1.38248	0.169335	0.55475	-4.71262
ENSG00000287051	AC121757.2	-0.270714	3.4124	1.38234	0.169379	0.55475	-4.97133
ENSG00000023171	GRAMD1B	0.280895	4.00356	-1.38136	0.169679	0.555224	-5.07969
ENSG00000084110	HAL	0.361567	4.41134	-1.38085	0.169834	0.555502	-5.1297
ENSG00000265094	AC007922.3	0.503239	0.60256	-1.38079	0.169855	0.555502	-4.59986
ENSG00000272755	AC245297.2	-0.447493	2.00799	1.38039	0.169978	0.555755	-4.7504
ENSG00000258311	AC009779.4	-0.311177	2.38202	1.38022	0.170029	0.555773	-4.80374
ENSG00000110888	CAPRIN2	0.297028	2.10784	-1.37986	0.170141	0.555818	-4.78726
ENSG00000147853	AK3	-0.212619	3.21037	1.3798	0.170159	0.555818	-4.94878
ENSG00000272449	AL139246.5	0.342867	3.41256	-1.37973	0.170179	0.555818	-5.00427
ENSG00000139651	ZNF740	0.330574	2.2772	-1.37944	0.170268	0.555961	-4.82091
ENSG00000133794	ARNTL	0.179373	5.10114	-1.37889	0.170436	0.556227	-5.19169
ENSG00000225342	LRRK2-DT	0.275664	3.50921	-1.37873	0.170486	0.556227	-5.01972
ENSG00000277895	AC135279.4	-0.328588	2.57282	1.37875	0.170482	0.556227	-4.83887
ENSG00000136536	MARCHF7	-0.229098	6.11962	1.37832	0.170614	0.556495	-5.23723
ENSG00000130511	SSBP4	0.266157	4.47325	-1.37791	0.17074	0.556635	-5.13804
ENSG00000160445	ZER1	-0.19954	3.49601	1.37788	0.170747	0.556635	-4.99269
ENSG00000172264	MACROD2	-0.41398	1.69614	1.3771	0.17099	0.557277	-4.70386
ENSG00000006194	ZNF263	0.21363	3.03823	-1.37616	0.171279	0.557626	-4.94583
ENSG00000117500	TMED5	-0.186796	5.13025	1.37622	0.171261	0.557626	-5.18697
ENSG00000141428	C18orf21	-0.267009	3.01542	1.37625	0.171253	0.557626	-4.91923
ENSG00000188986	NELFB	0.225667	3.20541	-1.37631	0.171234	0.557626	-4.97306
ENSG00000237181	AC147651.4	-0.381621	3.89375	1.37588	0.171366	0.557761	-5.04077
ENSG00000130985	UBA1	-0.0953731	6.61953	1.37477	0.17171	0.558284	-5.2542
ENSG00000141646	SMAD4	0.193151	4.75972	-1.3752	0.171575	0.558284	-5.16852
ENSG00000156304	SCAF4	0.176293	3.54355	-1.37479	0.171703	0.558284	-5.02237
ENSG00000249776	AC124854.1	-0.586584	1.62858	1.37494	0.171658	0.558284	-4.69071
ENSG00000006459	KDM7A	0.196378	4.26289	-1.37437	0.171833	0.55832	-5.11754
ENSG00000137547	MRPL15	0.333721	2.25648	-1.37429	0.171858	0.55832	-4.82297
ENSG00000280832	GSEC	-0.308161	3.88437	1.37456	0.171772	0.55832	-5.04764
ENSG00000141582	CBX4	0.223321	4.36047	-1.37398	0.171954	0.558419	-5.12685
ENSG00000167543	TP53I13	0.270959	3.40025	-1.3739	0.171979	0.558419	-5.00364
ENSG00000107021	TBC1D13	0.237435	2.68354	-1.37369	0.172042	0.558475	-4.8929
ENSG00000269635	AC004257.1	0.536188	0.746407	-1.37348	0.172109	0.558546	-4.6193
ENSG00000104853	CLPTM1	-0.137624	5.00897	1.37323	0.172187	0.558627	-5.18227
ENSG00000243749	TMEM35B	0.35037	2.30529	-1.3731	0.172226	0.558627	-4.83782
ENSG00000100263	RHBDD3	0.285728	2.61807	-1.37279	0.172324	0.558797	-4.88517
ENSG00000031823	RANBP3	0.184899	4.97455	-1.37231	0.172472	0.558984	-5.18991
ENSG00000138071	ACTR2	-0.136544	7.65252	1.3723	0.172473	0.558984	-5.26399
ENSG00000005302	MSL3	-0.217926	6.07829	1.37186	0.172612	0.559108	-5.24443
ENSG00000105281	SLC1A5	0.247276	3.7096	-1.37167	0.172671	0.559108	-5.04913
ENSG00000117394	SLC2A1	0.280395	3.57388	-1.37131	0.172781	0.559108	-5.03468
ENSG00000138802	SEC24B	-0.210848	3.82137	1.37186	0.172611	0.559108	-5.04708
ENSG00000146350	TBC1D32	0.401519	2.39931	-1.3715	0.172723	0.559108	-4.8617
ENSG00000183765	CHEK2	0.368773	2.74888	-1.3713	0.172785	0.559108	-4.91537
ENSG00000079974	RABL2B	0.272394	3.45076	-1.37112	0.172841	0.559141	-5.01883
ENSG00000161904	LEMD2	0.151022	4.78447	-1.37088	0.172914	0.55923	-5.17457
ENSG00000104881	PPP1R13L	0.354802	2.02415	-1.37024	0.173114	0.559493	-4.79317
ENSG00000160741	CRTC2	-0.259229	6.02947	1.37043	0.173056	0.559493	-5.24407
ENSG00000164296	TIGD6	-0.344366	2.40916	1.37018	0.173133	0.559493	-4.81912
ENSG00000112511	PHF1	0.175405	5.06141	-1.36966	0.173294	0.559718	-5.2002
ENSG00000177337	DLGAP1-AS1	-0.312629	4.24605	1.3698	0.173251	0.559718	-5.0942
ENSG00000198466	ZNF587	0.221294	3.72037	-1.36946	0.173356	0.559771	-5.05288
ENSG00000127951	FGL2	0.341118	5.49481	-1.36919	0.173442	0.559899	-5.23185
ENSG00000136718	IMP4	0.282056	3.10354	-1.36882	0.173556	0.559972	-4.97041
ENSG00000266094	RASSF5	-0.139939	7.0973	1.36889	0.173536	0.559972	-5.26661
ENSG00000007174	DNAH9	0.420741	1.78831	-1.36861	0.173623	0.56004	-4.76695
ENSG00000072071	ADGRL1	-0.299659	2.69881	1.36834	0.173708	0.56004	-4.87234
ENSG00000120963	ZNF706	0.195576	5.19196	-1.36817	0.17376	0.56004	-5.21207
ENSG00000254605	AP003555.1	-0.450894	1.69475	1.36817	0.173758	0.56004	-4.70378
ENSG00000011275	RNF216	0.246717	3.87727	-1.36759	0.17394	0.560045	-5.07843
ENSG00000143774	GUK1	0.159124	6.71882	-1.36758	0.173944	0.560045	-5.26591
ENSG00000177082	WDR73	0.210442	3.22003	-1.36773	0.173898	0.560045	-4.98564
ENSG00000212743	LINC02656	-0.316658	2.90421	1.36791	0.17384	0.560045	-4.91125
ENSG00000084072	PPIE	0.243994	2.5277	-1.3674	0.174	0.560076	-4.86995
ENSG00000070495	JMJD6	-0.183912	6.05158	1.36672	0.174213	0.560545	-5.25061
ENSG00000100731	PCNX1	-0.211944	7.24461	1.36637	0.174323	0.560545	-5.27056
ENSG00000108604	SMARCD2	0.175978	5.23018	-1.36627	0.174354	0.560545	-5.21694
ENSG00000176986	SEC24C	0.147014	4.43627	-1.36638	0.17432	0.560545	-5.14467
ENSG00000243646	IL10RB	-0.144832	6.49677	1.3662	0.174374	0.560545	-5.263
ENSG00000198954	KIFBP	0.272687	2.54219	-1.36581	0.174496	0.56079	-4.87744
ENSG00000235027	AC068580.3	0.335552	4.36399	-1.36538	0.174631	0.561076	-5.14469
ENSG00000185101	ANO9	0.413382	1.26592	-1.36512	0.174713	0.56119	-4.69291
ENSG00000100532	CGRRF1	0.357172	2.06264	-1.36494	0.174769	0.561224	-4.80598
ENSG00000246451	AL049840.2	-0.281081	3.11121	1.36474	0.174833	0.561283	-4.94545
ENSG00000072501	SMC1A	-0.253403	4.14497	1.36356	0.175203	0.561391	-5.09705
ENSG00000105697	HAMP	-0.499373	4.8006	1.36407	0.175044	0.561391	-5.16038
ENSG00000108679	LGALS3BP	0.291356	5.83923	-1.36363	0.175181	0.561391	-5.25303
ENSG00000130826	DKC1	-0.224611	4.61298	1.36414	0.175021	0.561391	-5.1514
ENSG00000136738	STAM	-0.263879	2.96203	1.36423	0.174993	0.561391	-4.9197
ENSG00000171135	JAGN1	0.292128	2.13105	-1.36346	0.175234	0.561391	-4.80868
ENSG00000175224	ATG13	-0.138514	5.67513	1.36389	0.175099	0.561391	-5.23929
ENSG00000197353	LYPD2	0.540848	2.35225	-1.36375	0.175144	0.561391	-4.86199
ENSG00000035403	VCL	0.199372	3.87989	-1.3625	0.175538	0.562162	-5.08375
ENSG00000146842	TMEM209	0.333317	2.5296	-1.3624	0.175567	0.562162	-4.88316
ENSG00000144560	VGLL4	-0.257842	4.43112	1.362	0.175693	0.562419	-5.13199
ENSG00000137171	KLC4	0.285584	3.16819	-1.36108	0.175983	0.562612	-4.98935
ENSG00000149418	ST14	0.273448	4.62827	-1.36155	0.175835	0.562612	-5.17525
ENSG00000160796	NBEAL2	-0.198699	7.58828	1.36129	0.175919	0.562612	-5.2782
ENSG00000163659	TIPARP	-0.200044	5.16796	1.36124	0.175933	0.562612	-5.20934
ENSG00000226772	AL021393.1	-0.476882	1.95662	1.36113	0.175968	0.562612	-4.76302
ENSG00000123815	COQ8B	0.231528	3.99293	-1.36058	0.17614	0.562968	-5.10075
ENSG00000175582	RAB6A	0.14912	5.5713	-1.3598	0.176387	0.563484	-5.24458
ENSG00000268240	AC123912.2	0.477516	1.9094	-1.35978	0.176394	0.563484	-4.79647
ENSG00000164253	WDR41	0.201125	4.07109	-1.35881	0.176701	0.564317	-5.11283
ENSG00000105755	ETHE1	0.288448	3.22495	-1.35849	0.176803	0.564495	-5.0005
ENSG00000081760	AACS	0.282556	4.03727	-1.358	0.176957	0.564842	-5.11255
ENSG00000073008	PVR	0.238351	2.58425	-1.3574	0.177146	0.565025	-4.89126
ENSG00000132470	ITGB4	0.337486	3.13865	-1.35665	0.177384	0.565025	-4.9928
ENSG00000153310	FAM49B	0.123352	8.2994	-1.3568	0.177335	0.565025	-5.28148
ENSG00000157106	SMG1	0.14712	7.59528	-1.3568	0.177336	0.565025	-5.28412
ENSG00000160072	ATAD3B	0.283969	2.70965	-1.35673	0.177358	0.565025	-4.92439
ENSG00000168564	CDKN2AIP	0.286594	2.3304	-1.35693	0.177295	0.565025	-4.85379
ENSG00000174945	AMZ1	0.348559	1.685	-1.35711	0.177239	0.565025	-4.76363
ENSG00000231898	MYO3B-AS1	0.384662	2.29447	-1.35703	0.177262	0.565025	-4.85471
ENSG00000006453	BAIAP2L1	-0.223475	3.72186	1.35605	0.177574	0.565482	-5.05141
ENSG00000107902	LHPP	0.308847	2.5424	-1.3559	0.177621	0.565485	-4.89613
ENSG00000228358	LINC02263	-0.397575	2.47244	1.35533	0.177802	0.565915	-4.84701
ENSG00000067798	NAV3	-0.510025	2.35596	1.3548	0.17797	0.566204	-4.80751
ENSG00000244731	C4A	0.334295	2.77468	-1.35476	0.177985	0.566204	-4.93115
ENSG00000175105	ZNF654	-0.202762	3.29081	1.35419	0.178166	0.566485	-4.99151
ENSG00000181634	TNFSF15	-0.438266	2.80461	1.35419	0.178165	0.566485	-4.9023
ENSG00000120262	CCDC170	0.417127	1.77957	-1.35395	0.178243	0.56658	-4.78117
ENSG00000162461	SLC25A34	-0.308434	2.80311	1.35365	0.178337	0.566584	-4.91267
ENSG00000232352	SEMA3B-AS1	-0.573141	1.66692	1.35366	0.178332	0.566584	-4.70713
ENSG00000074181	NOTCH3	-0.365207	2.12086	1.35132	0.179081	0.567868	-4.80856
ENSG00000121851	POLR3GL	0.276876	3.12391	-1.35172	0.178951	0.567868	-4.99504
ENSG00000124491	F13A1	-0.40051	2.9334	1.3511	0.179149	0.567868	-4.92129
ENSG00000129158	SERGEF	0.348937	3.28687	-1.35091	0.179212	0.567868	-5.02181
ENSG00000129682	FGF13	-0.40672	3.36178	1.35049	0.179344	0.567868	-4.99144
ENSG00000140403	DNAJA4	0.334023	5.02256	-1.35069	0.179281	0.567868	-5.22524
ENSG00000144034	TPRKB	0.378673	2.74191	-1.35076	0.17926	0.567868	-4.93183
ENSG00000166503	HDGFL3	-0.272096	2.00321	1.35072	0.17927	0.567868	-4.79101
ENSG00000175215	CTDSP2	-0.145439	5.64677	1.35064	0.179297	0.567868	-5.25478
ENSG00000182199	SHMT2	0.248478	3.46268	-1.35195	0.17888	0.567868	-5.03862
ENSG00000265218	AC103810.2	0.517511	2.06541	-1.35055	0.179326	0.567868	-4.8327
ENSG00000266541	AP001381.1	-0.513077	1.99326	1.35064	0.179299	0.567868	-4.77423
ENSG00000287736	AF305872.2	-0.245548	4.76134	1.35116	0.17913	0.567868	-5.18275
ENSG00000031698	SARS1	0.173841	4.07031	-1.35025	0.179421	0.567966	-5.12311
ENSG00000131149	GSE1	-0.206907	4.31193	1.35003	0.179491	0.568041	-5.13649
ENSG00000105355	PLIN3	-0.124038	6.13691	1.34972	0.179592	0.568211	-5.27594
ENSG00000138185	ENTPD1	-0.184523	5.08928	1.34957	0.179639	0.568213	-5.21747
ENSG00000185650	ZFP36L1	-0.180985	8.66096	1.34942	0.179687	0.56822	-5.28858
ENSG00000179583	CIITA	0.257114	4.74135	-1.3492	0.179758	0.568299	-5.20041
ENSG00000118900	UBN1	0.150358	4.9579	-1.34826	0.18006	0.568431	-5.21945
ENSG00000124635	H2BC11	0.35501	4.98824	-1.34835	0.180031	0.568431	-5.22653
ENSG00000137491	SLCO2B1	0.322734	4.33545	-1.34863	0.17994	0.568431	-5.15979
ENSG00000155090	KLF10	0.158887	5.71899	-1.3482	0.180079	0.568431	-5.26654
ENSG00000175265	GOLGA8A	0.410179	2.92146	-1.34881	0.179882	0.568431	-4.96989
ENSG00000255468	AP001107.9	-0.571615	1.68104	1.3485	0.179982	0.568431	-4.71099
ENSG00000164032	H2AZ1	0.185904	5.56191	-1.34788	0.18018	0.568588	-5.25989
ENSG00000231714	AL513348.1	-0.593747	1.5126	1.34775	0.180222	0.568588	-4.69061
ENSG00000006015	REX1BD	0.233656	3.59899	-1.34036	0.182607	0.56859	-5.07378
ENSG00000008513	ST3GAL1	-0.168475	6.29889	1.34538	0.180985	0.56859	-5.28539
ENSG00000009844	VTA1	-0.262316	3.61351	1.34041	0.182588	0.56859	-5.05467
ENSG00000032389	EIPR1	0.232054	3.20393	-1.34245	0.181929	0.56859	-5.01103
ENSG00000061987	MON2	0.157572	4.58871	-1.34741	0.180331	0.56859	-5.18493
ENSG00000076554	TPD52	0.380462	2.71233	-1.34548	0.180952	0.56859	-4.9372
ENSG00000083290	ULK2	-0.31845	3.27541	1.34056	0.18254	0.56859	-5.00109
ENSG00000084652	TXLNA	0.180767	3.59352	-1.34532	0.181003	0.56859	-5.0671
ENSG00000100483	VCPKMT	-0.265711	2.67181	1.34259	0.181885	0.56859	-4.89368
ENSG00000100814	CCNB1IP1	0.361825	1.92854	-1.34387	0.181471	0.56859	-4.80931
ENSG00000104613	INTS10	0.192652	4.62982	-1.34415	0.18138	0.56859	-5.19427
ENSG00000105254	TBCB	-0.152716	5.04993	1.3454	0.180977	0.56859	-5.22091
ENSG00000110492	MDK	0.397087	3.75292	-1.34245	0.181929	0.56859	-5.10436
ENSG00000113593	PPWD1	0.240631	3.68367	-1.34435	0.181316	0.56859	-5.08111
ENSG00000126453	BCL2L12	0.346397	2.21233	-1.34605	0.180769	0.56859	-4.85397
ENSG00000130638	ATXN10	0.268479	4.18033	-1.34168	0.182179	0.56859	-5.14961
ENSG00000132128	LRRC41	0.146162	3.38936	-1.34519	0.181045	0.56859	-5.03499
ENSG00000132334	PTPRE	-0.168996	7.7028	1.34592	0.180811	0.56859	-5.29803
ENSG00000132359	AC002316.1	-0.220708	4.26255	1.34611	0.180749	0.56859	-5.13571
ENSG00000134470	IL15RA	0.339353	4.32822	-1.34472	0.181198	0.56859	-5.16799
ENSG00000134812	CBLIF	-0.415595	1.51775	1.34164	0.182192	0.56859	-4.71955
ENSG00000137106	GRHPR	0.221006	3.70418	-1.34206	0.182056	0.56859	-5.08543
ENSG00000141956	PRDM15	0.359339	2.00603	-1.34132	0.182295	0.56859	-4.82803
ENSG00000142684	ZNF593	0.404928	1.33981	-1.34361	0.181553	0.56859	-4.72614
ENSG00000145687	SSBP2	0.234957	3.86867	-1.34196	0.182087	0.56859	-5.11088
ENSG00000150433	TMEM218	0.267523	2.36025	-1.34305	0.181736	0.56859	-4.87689
ENSG00000151012	SLC7A11	0.329621	2.76	-1.3414	0.18227	0.56859	-4.94377
ENSG00000157388	CACNA1D	0.411992	1.88165	-1.34421	0.18136	0.56859	-4.80642
ENSG00000158186	MRAS	0.348038	3.6231	-1.34157	0.182212	0.56859	-5.08412
ENSG00000161888	SPC24	-0.294392	2.42781	1.34248	0.181921	0.56859	-4.85663
ENSG00000162129	CLPB	0.231962	3.07396	-1.34296	0.181764	0.56859	-4.99667
ENSG00000163029	SMC6	0.201036	3.09936	-1.34685	0.18051	0.56859	-4.99144
ENSG00000164631	ZNF12	-0.209561	3.15457	1.34133	0.182292	0.56859	-4.98556
ENSG00000168301	KCTD6	0.374978	1.64166	-1.34575	0.180865	0.56859	-4.76681
ENSG00000169064	ZBBX	0.440798	1.37512	-1.34209	0.182045	0.56859	-4.73874
ENSG00000169976	SF3B5	0.297319	4.60112	-1.34161	0.182199	0.56859	-5.19726
ENSG00000170468	RIOX1	-0.304513	2.0338	1.34655	0.180609	0.56859	-4.79605
ENSG00000177685	CRACR2B	0.336547	2.69139	-1.3409	0.18243	0.56859	-4.94199
ENSG00000178726	THBD	0.298882	5.13324	-1.34259	0.181885	0.56859	-5.24185
ENSG00000196924	FLNA	-0.216227	8.80853	1.34117	0.182343	0.56859	-5.29764
ENSG00000197093	GAL3ST4	-0.348586	1.88312	1.34026	0.182638	0.56859	-4.77913
ENSG00000197150	ABCB8	0.207669	3.15772	-1.34115	0.182349	0.56859	-5.00601
ENSG00000197562	RAB40C	0.2457	2.39268	-1.34069	0.182497	0.56859	-4.8799
ENSG00000198453	ZNF568	0.321733	2.08379	-1.34065	0.182512	0.56859	-4.82818
ENSG00000225572	DOCK4-AS1	-0.334049	2.35134	1.34591	0.180813	0.56859	-4.84669
ENSG00000227308	LINC02832	-0.415128	2.44253	1.34477	0.181181	0.56859	-4.86108
ENSG00000228323	MYADM-AS1	-0.48844	3.68071	1.34317	0.181696	0.56859	-5.04211
ENSG00000234810	AL603840.1	0.33411	2.70245	-1.34606	0.180765	0.56859	-4.93579
ENSG00000250155	AC008957.1	-0.423594	2.81395	1.34687	0.180506	0.56859	-4.91798
ENSG00000260234	AC020636.2	-0.51299	1.33477	1.34429	0.181336	0.56859	-4.69448
ENSG00000267546	AC015802.4	-0.436796	2.43394	1.3409	0.182432	0.56859	-4.84877
ENSG00000269713	NBPF9	-0.221595	5.81037	1.34658	0.180599	0.56859	-5.26644
ENSG00000148356	LRSAM1	-0.199019	3.49675	1.33945	0.182902	0.569267	-5.04385
ENSG00000245498	AP000866.1	-0.21715	2.17881	1.3392	0.182981	0.569366	-4.82853
ENSG00000061273	HDAC7	-0.146096	5.47158	1.33863	0.183167	0.569436	-5.26029
ENSG00000100462	PRMT5	-0.200919	4.51574	1.33867	0.183153	0.569436	-5.17595
ENSG00000125122	LRRC29	0.30436	2.00433	-1.33856	0.183189	0.569436	-4.82445
ENSG00000197061	H4C3	0.428841	4.80044	-1.33874	0.183132	0.569436	-5.22237
ENSG00000103591	AAGAB	-0.228101	3.77649	1.33803	0.183362	0.569823	-5.0808
ENSG00000178105	DDX10	-0.318975	2.94522	1.33789	0.183407	0.569823	-4.94858
ENSG00000092445	TYRO3	0.318896	1.86179	-1.33667	0.183806	0.570024	-4.80983
ENSG00000109685	NSD2	0.190314	4.33932	-1.33598	0.18403	0.570024	-5.17237
ENSG00000115207	GTF3C2	0.199758	3.8085	-1.33705	0.183682	0.570024	-5.10588
ENSG00000160695	VPS11	-0.161147	3.76967	1.336	0.184023	0.570024	-5.08635
ENSG00000167925	GHDC	0.215947	2.47966	-1.33664	0.183815	0.570024	-4.90181
ENSG00000169398	PTK2	0.288684	4.41789	-1.33741	0.183565	0.570024	-5.18337
ENSG00000171314	PGAM1	-0.173837	6.02498	1.33632	0.183919	0.570024	-5.28874
ENSG00000196381	ZNF781	-0.481486	2.81194	1.33727	0.183611	0.570024	-4.9241
ENSG00000204577	LILRB3	-0.214749	9.3489	1.33598	0.18403	0.570024	-5.29723
ENSG00000258035	AC123567.2	-0.331221	4.55858	1.33726	0.183612	0.570024	-5.17885
ENSG00000272391	POM121C	0.17324	4.5222	-1.33698	0.183704	0.570024	-5.1917
ENSG00000287195	AC131568.1	-0.235237	4.32723	1.33617	0.183967	0.570024	-5.15526
ENSG00000105483	CARD8	-0.189907	6.6859	1.33565	0.184136	0.570206	-5.30492
ENSG00000004468	CD38	-0.370474	4.71751	1.33474	0.184433	0.570413	-5.20022
ENSG00000128228	SDF2L1	0.345342	3.865	-1.33461	0.184478	0.570413	-5.11843
ENSG00000136932	TRMO	-0.238923	3.34546	1.33529	0.184253	0.570413	-5.02357
ENSG00000230937	MIR205HG	0.417568	2.17798	-1.33494	0.18437	0.570413	-4.86312
ENSG00000251287	ALG1L2	0.392345	2.88719	-1.33475	0.184431	0.570413	-4.98262
ENSG00000259431	THTPA	0.319879	1.56279	-1.33459	0.184482	0.570413	-4.76192
ENSG00000112624	BICRAL	-0.236079	3.32657	1.3337	0.184774	0.570552	-5.02516
ENSG00000160213	CSTB	-0.218336	6.55864	1.33345	0.184854	0.570552	-5.3055
ENSG00000162078	ZG16B	0.452547	1.56992	-1.33351	0.184835	0.570552	-4.76628
ENSG00000165046	LETM2	0.282307	2.2208	-1.3335	0.184838	0.570552	-4.86095
ENSG00000185009	AP3M1	0.23139	2.87057	-1.33357	0.184817	0.570552	-4.97207
ENSG00000234741	GAS5	-0.195007	5.46605	1.33411	0.184638	0.570552	-5.26441
ENSG00000259681	AC090527.2	-0.490166	1.31003	1.3338	0.184739	0.570552	-4.68925
ENSG00000185418	TARS3	0.418285	1.39031	-1.3333	0.184905	0.570568	-4.74176
ENSG00000091542	ALKBH5	0.194813	4.00228	-1.3329	0.185035	0.57066	-5.13575
ENSG00000140274	DUOXA2	0.490317	1.85162	-1.33283	0.185059	0.57066	-4.81569
ENSG00000224810	AL355482.1	-0.31143	2.6924	1.33278	0.185075	0.57066	-4.917
ENSG00000269958	AL049840.6	-0.290934	3.37103	1.33245	0.185182	0.570845	-5.02909
ENSG00000235777	DPYD-AS2	-0.405861	2.36886	1.33204	0.185316	0.571116	-4.8543
ENSG00000028203	VEZT	0.171263	4.03926	-1.33078	0.18573	0.571399	-5.14295
ENSG00000060138	YBX3	0.191035	6.64704	-1.3302	0.185922	0.571399	-5.31307
ENSG00000066379	ZNRD1	0.287795	2.90017	-1.33147	0.185504	0.571399	-4.98226
ENSG00000092094	OSGEP	-0.179063	3.36096	1.33044	0.185841	0.571399	-5.02865
ENSG00000137312	FLOT1	-0.121206	8.95039	1.33044	0.185841	0.571399	-5.30924
ENSG00000141385	AFG3L2	0.266152	2.5425	-1.33153	0.185484	0.571399	-4.92103
ENSG00000149591	TAGLN	0.282208	2.99668	-1.33031	0.185883	0.571399	-4.9959
ENSG00000174944	P2RY14	0.497814	3.5482	-1.3302	0.185921	0.571399	-5.09053
ENSG00000198728	LDB1	-0.157003	4.00448	1.33105	0.18564	0.571399	-5.12506
ENSG00000228786	LINC00266-4P	0.361755	1.7777	-1.33092	0.185685	0.571399	-4.79655
ENSG00000251600	AC107223.1	-0.376431	3.37565	1.33127	0.185571	0.571399	-5.02164
ENSG00000109445	ZNF330	-0.207825	4.48708	1.32987	0.186029	0.571484	-5.18311
ENSG00000260011	AC132938.2	-0.535101	2.29037	1.32983	0.186043	0.571484	-4.82748
ENSG00000126822	PLEKHG3	-0.25649	4.09533	1.32918	0.186254	0.571753	-5.13486
ENSG00000174775	HRAS	0.366963	3.17115	-1.32915	0.186265	0.571753	-5.02587
ENSG00000196262	PPIA	0.162971	8.05553	-1.32913	0.18627	0.571753	-5.3182
ENSG00000077585	GPR137B	-0.232516	5.78801	1.32737	0.186853	0.571819	-5.28945
ENSG00000106245	BUD31	0.173631	5.77808	-1.3278	0.186709	0.571819	-5.29508
ENSG00000135974	C2orf49	-0.280874	2.55979	1.32781	0.186706	0.571819	-4.89159
ENSG00000143970	ASXL2	-0.199784	4.79321	1.32842	0.186507	0.571819	-5.2179
ENSG00000151748	SAV1	0.240279	4.12313	-1.3274	0.186843	0.571819	-5.15928
ENSG00000155313	USP25	0.218783	5.79029	-1.32741	0.186837	0.571819	-5.29663
ENSG00000160094	ZNF362	0.36319	2.17347	-1.32873	0.186403	0.571819	-4.86261
ENSG00000168297	PXK	-0.187233	5.09646	1.32821	0.186574	0.571819	-5.24466
ENSG00000186952	TMEM232	0.399851	1.63367	-1.32879	0.186383	0.571819	-4.79009
ENSG00000197937	ZNF347	-0.411256	3.84715	1.32813	0.186602	0.571819	-5.09066
ENSG00000239305	RNF103	0.185214	3.43611	-1.32808	0.186619	0.571819	-5.06421
ENSG00000254983	AC025300.1	0.444232	2.01691	-1.32744	0.186829	0.571819	-4.85059
ENSG00000096872	IFT74	0.320717	2.56182	-1.32719	0.186911	0.571855	-4.93526
ENSG00000073737	DHRS9	0.323654	4.33767	-1.32669	0.187077	0.572126	-5.18961
ENSG00000116863	ADPRHL2	0.257017	3.25808	-1.32654	0.187124	0.572126	-5.04608
ENSG00000185022	MAFF	0.202126	6.70654	-1.3265	0.18714	0.572126	-5.31846
ENSG00000065135	GNAI3	-0.161332	4.57418	1.32551	0.187467	0.57214	-5.19981
ENSG00000072609	CHFR	-0.160925	5.95773	1.3251	0.187601	0.57214	-5.30067
ENSG00000101166	PRELID3B	-0.181494	4.17719	1.32581	0.187367	0.57214	-5.15054
ENSG00000151320	AKAP6	0.384715	1.41621	-1.32626	0.187216	0.57214	-4.75275
ENSG00000157800	SLC37A3	-0.206262	5.11885	1.32516	0.18758	0.57214	-5.24987
ENSG00000160888	IER2	-0.204694	8.46565	1.32507	0.187609	0.57214	-5.32133
ENSG00000163735	CXCL5	0.533796	3.73762	-1.32549	0.187471	0.57214	-5.11586
ENSG00000167693	NXN	0.401035	1.71252	-1.32507	0.187612	0.57214	-4.81156
ENSG00000185658	BRWD1	0.179449	4.00423	-1.32592	0.187329	0.57214	-5.14564
ENSG00000253103	LINC01609	-0.435348	3.44873	1.32524	0.187556	0.57214	-5.03971
ENSG00000144426	NBEAL1	0.250999	2.87341	-1.32487	0.187677	0.572195	-4.99072
ENSG00000136231	IGF2BP3	-0.234961	4.59057	1.32431	0.187864	0.572621	-5.20234
ENSG00000172071	EIF2AK3	0.251717	3.18613	-1.32371	0.18806	0.573076	-5.03697
ENSG00000087365	SF3B2	0.135213	6.04698	-1.32283	0.188351	0.573822	-5.31007
ENSG00000181218	H2AW	0.340512	1.64635	-1.32243	0.188486	0.573948	-4.7883
ENSG00000272567	AC109347.2	-0.535064	1.29353	1.32248	0.18847	0.573948	-4.70427
ENSG00000167815	PRDX2	0.265317	3.6065	-1.32198	0.188634	0.574111	-5.09628
ENSG00000231367	LINC02613	0.433968	1.54048	-1.32207	0.188604	0.574111	-4.77938
ENSG00000107164	FUBP3	0.230492	3.59589	-1.32099	0.188964	0.574688	-5.09941
ENSG00000167536	DHRS13	-0.310789	4.80754	1.32099	0.188963	0.574688	-5.2247
ENSG00000177425	PAWR	0.377427	2.87068	-1.32106	0.188941	0.574688	-4.99009
ENSG00000124459	ZNF45	0.31032	2.23043	-1.32067	0.18907	0.574868	-4.8828
ENSG00000063854	HAGH	0.191535	3.81819	-1.3202	0.189225	0.574973	-5.12486
ENSG00000144021	CIAO1	0.158273	3.72275	-1.32025	0.189208	0.574973	-5.11195
ENSG00000168763	CNNM3	0.320278	2.00943	-1.32014	0.189246	0.574973	-4.84218
ENSG00000162496	DHRS3	0.249344	3.45454	-1.3198	0.189359	0.575173	-5.08146
ENSG00000249790	AC092490.1	-0.301085	4.84447	1.31939	0.189497	0.57545	-5.22771
ENSG00000131389	SLC6A6	-0.202067	8.03872	1.31908	0.189601	0.575623	-5.33135
ENSG00000044574	HSPA5	0.202867	6.90521	-1.31874	0.189714	0.575681	-5.33007
ENSG00000118620	ZNF430	-0.194256	3.85793	1.31885	0.189677	0.575681	-5.11858
ENSG00000225663	MCRIP1	-0.248334	4.32099	1.31849	0.189796	0.575787	-5.17348
ENSG00000138660	AP1AR	0.247736	3.85559	-1.31827	0.189871	0.575871	-5.13749
ENSG00000065970	FOXJ2	0.161204	2.93015	-1.31751	0.190123	0.576287	-4.99652
ENSG00000102103	PQBP1	-0.178054	4.41063	1.31734	0.19018	0.576287	-5.18956
ENSG00000128609	NDUFA5	0.22603	3.36204	-1.31741	0.190156	0.576287	-5.06991
ENSG00000258921	AC009779.6	-0.512227	1.24607	1.31729	0.190196	0.576287	-4.7031
ENSG00000197226	TBC1D9B	0.187581	5.38836	-1.31698	0.190299	0.576454	-5.28957
ENSG00000167186	COQ7	0.22199	2.53694	-1.31674	0.19038	0.576557	-4.93979
ENSG00000130177	CDC16	0.226962	3.42099	-1.3158	0.190695	0.576828	-5.08019
ENSG00000162702	ZNF281	-0.214289	4.35725	1.31601	0.190624	0.576828	-5.18377
ENSG00000204161	TMEM273	-0.331992	4.43823	1.31577	0.190705	0.576828	-5.18573
ENSG00000224397	SMIM25	-0.214899	7.20063	1.3163	0.190529	0.576828	-5.33411
ENSG00000236337	FMR1-IT1	0.528634	1.5151	-1.31604	0.190614	0.576828	-4.77723
ENSG00000166747	AP1G1	-0.162027	6.09459	1.31561	0.19076	0.576852	-5.31733
ENSG00000260507	AC133919.1	-0.44141	2.92013	1.31537	0.190838	0.576946	-4.95527
ENSG00000106714	CNTNAP3	-0.382768	3.81618	1.31437	0.191173	0.576961	-5.10374
ENSG00000130726	TRIM28	0.187798	5.96248	-1.31451	0.191129	0.576961	-5.31842
ENSG00000143458	GABPB2	0.255916	1.90595	-1.31477	0.19104	0.576961	-4.8378
ENSG00000164970	FAM219A	-0.243042	2.74606	1.3152	0.190895	0.576961	-4.94789
ENSG00000176102	CSTF3	-0.207934	3.70732	1.3146	0.191096	0.576961	-5.09906
ENSG00000225484	NUTM2B-AS1	-0.170069	4.81343	1.31458	0.191103	0.576961	-5.23732
ENSG00000228262	LINC01320	-0.334145	2.60809	1.315	0.190962	0.576961	-4.91348
ENSG00000106462	EZH2	0.297072	3.4571	-1.31373	0.191388	0.577283	-5.09024
ENSG00000144580	CNOT9	0.230279	3.60962	-1.31367	0.191408	0.577283	-5.10754
ENSG00000156958	GALK2	0.294137	3.25336	-1.31363	0.191421	0.577283	-5.05709
ENSG00000183401	CCDC159	-0.190917	4.88497	1.3134	0.1915	0.577379	-5.24464
ENSG00000140474	AC091230.1	0.288897	2.95348	-1.31306	0.191613	0.577575	-5.01041
ENSG00000101138	CSTF1	0.212579	3.53666	-1.31272	0.191729	0.577783	-5.09541
ENSG00000248223	AC026785.2	-0.441457	2.20902	1.31244	0.191823	0.577923	-4.85465
ENSG00000182093	GET1	0.303684	2.66055	-1.31203	0.191959	0.578193	-4.96088
ENSG00000103111	MON1B	-0.155273	5.08029	1.31099	0.192309	0.578369	-5.26643
ENSG00000121931	LRIF1	0.227573	3.1627	-1.3111	0.192274	0.578369	-5.04741
ENSG00000130748	TMEM160	0.379333	2.39181	-1.31135	0.19219	0.578369	-4.92328
ENSG00000204625	HCG9	-0.557289	1.33113	1.31126	0.192218	0.578369	-4.72218
ENSG00000225964	NRIR	-0.442926	3.89468	1.31074	0.192396	0.578369	-5.13461
ENSG00000249086	AC051649.1	-0.589085	2.78045	1.31149	0.19214	0.578369	-4.95128
ENSG00000267121	AC008105.3	-0.236634	5.29161	1.31166	0.192086	0.578369	-5.27936
ENSG00000282988	AL031777.2	0.314262	4.34032	-1.31082	0.192367	0.578369	-5.20741
ENSG00000060656	PTPRU	0.389994	1.9934	-1.31025	0.19256	0.578662	-4.86751
ENSG00000164823	OSGIN2	-0.206444	4.30626	1.31017	0.192588	0.578662	-5.18523
ENSG00000132330	SCLY	0.200044	3.41401	-1.30923	0.192903	0.579325	-5.08436
ENSG00000177302	TOP3A	-0.201178	4.30785	1.30931	0.192878	0.579325	-5.1873
ENSG00000082781	ITGB5	0.370708	2.68458	-1.30887	0.193024	0.579402	-4.97434
ENSG00000116977	LGALS8	-0.228579	6.69337	1.30892	0.193009	0.579402	-5.33836
ENSG00000114978	MOB1A	-0.115219	7.16427	1.30865	0.193098	0.579483	-5.34368
ENSG00000007168	PAFAH1B1	0.124428	6.5884	-1.30723	0.19358	0.58061	-5.34083
ENSG00000055211	GINM1	0.200095	2.99586	-1.30698	0.193663	0.58061	-5.02086
ENSG00000106258	CYP3A5	0.314042	2.58641	-1.30729	0.193559	0.58061	-4.95957
ENSG00000163145	C1QTNF7	-0.424359	2.33871	1.30704	0.193642	0.58061	-4.88229
ENSG00000057657	PRDM1	0.236655	5.51502	-1.30669	0.193762	0.580765	-5.3103
ENSG00000042429	MED17	-0.132485	4.26008	1.30602	0.193991	0.580779	-5.18806
ENSG00000110697	PITPNM1	0.168717	5.57362	-1.30598	0.194004	0.580779	-5.3131
ENSG00000165669	FAM204A	0.211253	4.13059	-1.3062	0.193928	0.580779	-5.18673
ENSG00000238005	AL391832.2	-0.349983	4.75	1.30653	0.193818	0.580779	-5.23275
ENSG00000268533	AC003002.2	0.500492	1.60819	-1.30605	0.193979	0.580779	-4.81147
ENSG00000069399	BCL3	-0.161497	8.63505	1.30526	0.194246	0.580793	-5.34446
ENSG00000151151	IPMK	-0.210783	4.3178	1.30545	0.194183	0.580793	-5.19421
ENSG00000161010	MRNIP	-0.257499	5.01549	1.30532	0.194228	0.580793	-5.26355
ENSG00000198585	NUDT16	0.25436	2.58845	-1.30568	0.194104	0.580793	-4.95563
ENSG00000256525	POLG2	-0.242066	3.73155	1.30563	0.194123	0.580793	-5.11338
ENSG00000132912	DCTN4	-0.14983	5.46571	1.30497	0.194346	0.580807	-5.30145
ENSG00000254177	AC079209.2	-0.467966	3.01059	1.305	0.194335	0.580807	-4.97437
ENSG00000156931	VPS8	-0.230218	6.88737	1.30465	0.194455	0.580988	-5.34605
ENSG00000172780	RAB43	-0.168176	5.20774	1.3044	0.194539	0.580988	-5.28449
ENSG00000260630	SNAI3-AS1	-0.268647	2.60272	1.30437	0.194549	0.580988	-4.92748
ENSG00000010671	BTK	-0.184282	5.10447	1.30364	0.194796	0.581243	-5.27694
ENSG00000047410	TPR	0.168862	5.18131	-1.30343	0.19487	0.581243	-5.2924
ENSG00000106829	TLE4	-0.141881	6.76862	1.30314	0.194967	0.581243	-5.34699
ENSG00000122786	CALD1	-0.251511	5.34417	1.30344	0.194866	0.581243	-5.29358
ENSG00000130024	PHF10	0.243543	2.67957	-1.30316	0.19496	0.581243	-4.9751
ENSG00000213599	SLX1A-SULT1A3	0.27273	1.94427	-1.30339	0.194883	0.581243	-4.85088
ENSG00000235419	AC010149.1	0.389948	2.04926	-1.30357	0.194822	0.581243	-4.88039
ENSG00000070761	CFAP20	0.32145	2.63571	-1.30181	0.19542	0.581281	-4.97277
ENSG00000077238	IL4R	-0.229339	8.78738	1.30209	0.195325	0.581281	-5.34697
ENSG00000103037	SETD6	0.274668	2.35664	-1.30182	0.195416	0.581281	-4.9169
ENSG00000135912	TTLL4	0.250553	4.20192	-1.30244	0.195208	0.581281	-5.20111
ENSG00000137574	TGS1	-0.250919	2.48034	1.30186	0.195403	0.581281	-4.92588
ENSG00000155749	FLACC1	0.367371	2.63039	-1.30171	0.195454	0.581281	-4.97253
ENSG00000165480	SKA3	-0.329725	2.38656	1.30261	0.195148	0.581281	-4.90087
ENSG00000229989	MIR181A1HG	-0.226016	2.63372	1.30187	0.1954	0.581281	-4.95134
ENSG00000234511	C5orf58	-0.246629	4.99942	1.30194	0.195376	0.581281	-5.26749
ENSG00000269799	AC008737.3	-0.694349	1.88676	1.30222	0.195279	0.581281	-4.79515
ENSG00000116128	BCL9	0.332673	1.97171	-1.30134	0.195582	0.581519	-4.86404
ENSG00000170832	USP32	-0.183952	6.70874	1.30071	0.195796	0.581933	-5.349
ENSG00000171097	KYAT1	0.361553	1.44691	-1.30056	0.195847	0.581933	-4.78084
ENSG00000188906	LRRK2	-0.248078	6.92818	1.30051	0.195864	0.581933	-5.35152
ENSG00000025800	KPNA6	-0.178091	3.57787	1.29908	0.196354	0.582228	-5.1057
ENSG00000065457	ADAT1	-0.217898	4.98655	1.29902	0.196373	0.582228	-5.26911
ENSG00000074416	MGLL	-0.321603	5.14785	1.29919	0.196316	0.582228	-5.28152
ENSG00000076382	SPAG5	0.284895	2.86723	-1.29813	0.196677	0.582228	-5.01728
ENSG00000108175	ZMIZ1	-0.209859	6.45337	1.29822	0.196646	0.582228	-5.3476
ENSG00000117395	EBNA1BP2	0.284659	3.30805	-1.29988	0.196079	0.582228	-5.08172
ENSG00000124172	ATP5F1E	-0.209671	5.29433	1.2986	0.196516	0.582228	-5.29692
ENSG00000133657	ATP13A3	-0.221964	8.07754	1.30007	0.196015	0.582228	-5.35487
ENSG00000143183	TMCO1	-0.216708	4.77513	1.29953	0.196199	0.582228	-5.25069
ENSG00000166986	MARS1	-0.133326	6.44891	1.29888	0.19642	0.582228	-5.34731
ENSG00000188895	MSL1	-0.136382	6.6847	1.29848	0.19656	0.582228	-5.3517
ENSG00000206199	ANKUB1	0.251547	3.26348	-1.29972	0.196135	0.582228	-5.07808
ENSG00000249310	APOBEC3B-AS1	-0.3817	2.83682	1.29852	0.196546	0.582228	-4.97778
ENSG00000250303	LINC02762	-0.42653	2.18158	1.29835	0.196603	0.582228	-4.87023
ENSG00000278540	ACACA	0.256298	3.03063	-1.29847	0.19656	0.582228	-5.0392
ENSG00000005206	SPPL2B	0.243528	3.86532	-1.29779	0.196795	0.582296	-5.16203
ENSG00000255321	AC068389.3	0.380624	1.07472	-1.29788	0.196765	0.582296	-4.7322
ENSG00000008394	MGST1	0.295691	4.27848	-1.29728	0.19697	0.582374	-5.21721
ENSG00000077327	SPAG6	0.409625	1.81869	-1.29659	0.197206	0.582374	-4.8552
ENSG00000111412	C12orf49	0.24601	3.14404	-1.2962	0.197339	0.582374	-5.0593
ENSG00000145730	PAM	-0.189404	4.4885	1.29709	0.197036	0.582374	-5.22191
ENSG00000155893	PXYLP1	0.320433	2.27676	-1.29696	0.19708	0.582374	-4.913
ENSG00000166557	TMED3	0.239805	2.8783	-1.29619	0.197345	0.582374	-5.01801
ENSG00000169019	COMMD8	-0.259434	2.76759	1.29627	0.197314	0.582374	-4.96941
ENSG00000198805	PNP	-0.217348	6.27617	1.29746	0.196906	0.582374	-5.34432
ENSG00000213741	RPS29	0.265361	7.99675	-1.29697	0.197076	0.582374	-5.35843
ENSG00000218739	CEBPZOS	0.239462	3.54863	-1.29659	0.197205	0.582374	-5.12076
ENSG00000232931	LINC00342	0.295787	4.85575	-1.29668	0.197175	0.582374	-5.27798
ENSG00000262810	AC090617.4	-0.466581	2.42924	1.29569	0.197514	0.582734	-4.89869
ENSG00000237883	DGUOK-AS1	0.352789	1.40289	-1.2953	0.19765	0.582994	-4.78294
ENSG00000122912	SLC25A16	0.263108	2.84836	-1.29496	0.197765	0.583052	-5.01687
ENSG00000251323	LINC02728	-0.332828	2.62616	1.29509	0.197722	0.583052	-4.94906
ENSG00000108559	NUP88	0.255847	3.90898	-1.29463	0.197881	0.583212	-5.16999
ENSG00000132768	DPH2	0.30321	2.04967	-1.29439	0.197962	0.583212	-4.8791
ENSG00000169180	XPO6	0.168529	8.91964	-1.29444	0.197945	0.583212	-5.3533
ENSG00000248494	LNX1-AS2	-0.454174	1.84935	1.29395	0.198113	0.583516	-4.80379
ENSG00000112305	SMAP1	-0.226636	3.43232	1.29351	0.198264	0.583817	-5.08468
ENSG00000286070	GGT1	-0.484874	1.92055	1.29338	0.198311	0.583817	-4.82034
ENSG00000086189	DIMT1	0.249645	2.2077	-1.29321	0.19837	0.583829	-4.90939
ENSG00000148730	EIF4EBP2	0.142202	3.83922	-1.29309	0.19841	0.583829	-5.16081
ENSG00000182165	TP53TG1	0.279908	2.20639	-1.29281	0.198506	0.583844	-4.90267
ENSG00000287771	AC007271.1	-0.38736	5.60529	1.2928	0.198511	0.583844	-5.31847
ENSG00000167526	RPL13	0.219124	8.21359	-1.29253	0.198604	0.583978	-5.36274
ENSG00000129696	TTI2	-0.292621	4.35905	1.29143	0.198983	0.584214	-5.21284
ENSG00000132849	PATJ	0.344984	2.47324	-1.29161	0.198919	0.584214	-4.95442
ENSG00000135945	REV1	0.198594	3.60498	-1.29115	0.199078	0.584214	-5.13146
ENSG00000136051	WASHC4	-0.200726	6.57849	1.29215	0.198736	0.584214	-5.35749
ENSG00000138134	STAMBPL1	0.348425	2.31571	-1.29114	0.199083	0.584214	-4.93545
ENSG00000167110	GOLGA2	0.213339	5.07833	-1.29096	0.199147	0.584214	-5.3008
ENSG00000173011	TADA2B	-0.215785	3.68145	1.29118	0.199069	0.584214	-5.12191
ENSG00000183864	TOB2	0.17223	3.74402	-1.29086	0.199179	0.584214	-5.15347
ENSG00000198945	L3MBTL3	0.275523	2.86394	-1.29171	0.198887	0.584214	-5.02216
ENSG00000205268	PDE7A	0.18052	5.19786	-1.29077	0.19921	0.584214	-5.30935
ENSG00000260145	AC023825.2	-0.415813	2.65498	1.29095	0.199147	0.584214	-4.95749
ENSG00000268355	AC243960.3	0.334177	3.96122	-1.29059	0.199272	0.584257	-5.18386
ENSG00000265749	AC135178.4	0.440146	1.20705	-1.29013	0.199433	0.584589	-4.76322
ENSG00000037241	RPL26L1	0.349838	2.80391	-1.28979	0.199549	0.58479	-5.01761
ENSG00000007376	RPUSD1	0.25696	2.23693	-1.28947	0.199662	0.584981	-4.91693
ENSG00000113615	SEC24A	-0.203601	4.21664	1.28819	0.200105	0.585622	-5.20224
ENSG00000123562	MORF4L2	0.177142	5.83248	-1.28818	0.200108	0.585622	-5.34625
ENSG00000126391	FRMD8	0.174303	4.82024	-1.28787	0.200216	0.585622	-5.28124
ENSG00000134996	OSTF1	-0.13552	6.58692	1.28797	0.200182	0.585622	-5.36317
ENSG00000166596	CFAP52	0.412754	1.47014	-1.28807	0.200145	0.585622	-4.80576
ENSG00000203705	TATDN3	0.284293	2.92318	-1.28843	0.200022	0.585622	-5.03438
ENSG00000287543	AC013486.1	-0.381583	2.1085	1.28847	0.200007	0.585622	-4.88554
ENSG00000281195	AC007878.1	-0.254517	2.35821	1.28771	0.200272	0.585645	-4.9165
ENSG00000143702	CEP170	0.150916	6.05117	-1.28756	0.200323	0.585654	-5.35414
ENSG00000173064	HECTD4	0.139439	4.35283	-1.28738	0.200385	0.585696	-5.23276
ENSG00000213347	MXD3	-0.266543	6.07057	1.28702	0.20051	0.585769	-5.35038
ENSG00000214046	SMIM7	0.204696	4.38519	-1.2869	0.200553	0.585769	-5.23887
ENSG00000217128	FNIP1	-0.163167	5.8114	1.28709	0.200487	0.585769	-5.3418
ENSG00000104852	SNRNP70	0.158629	5.65257	-1.28519	0.201149	0.585969	-5.34205
ENSG00000106628	POLD2	0.30769	2.85183	-1.28615	0.200814	0.585969	-5.02481
ENSG00000108509	CAMTA2	-0.187678	5.46003	1.28571	0.200966	0.585969	-5.32429
ENSG00000116221	MRPL37	0.277339	2.39811	-1.28564	0.20099	0.585969	-4.94767
ENSG00000123473	STIL	0.339931	1.7664	-1.28534	0.201096	0.585969	-4.8518
ENSG00000125755	SYMPK	0.166795	4.79926	-1.2865	0.200692	0.585969	-5.28146
ENSG00000135905	DOCK10	0.242154	4.959	-1.28582	0.200927	0.585969	-5.29795
ENSG00000140455	USP3	-0.160324	6.5253	1.28547	0.201048	0.585969	-5.36502
ENSG00000141012	GALNS	-0.211168	5.23558	1.28577	0.200947	0.585969	-5.30721
ENSG00000151491	EPS8	0.323144	3.06417	-1.28593	0.200889	0.585969	-5.06239
ENSG00000177733	HNRNPA0	0.215288	2.71409	-1.28532	0.201102	0.585969	-5.0043
ENSG00000157837	SPPL3	-0.164768	4.98452	1.28457	0.201363	0.586122	-5.29003
ENSG00000175662	TOM1L2	0.240656	3.07003	-1.28471	0.201315	0.586122	-5.06298
ENSG00000185238	PRMT3	0.261565	1.81923	-1.28421	0.201488	0.586122	-4.85934
ENSG00000238246	AC069549.1	-0.458362	2.42612	1.28426	0.201471	0.586122	-4.93052
ENSG00000258891	AC005480.1	0.249214	2.15685	-1.2844	0.201423	0.586122	-4.90934
ENSG00000275714	H3C1	0.413744	3.16991	-1.28463	0.201343	0.586122	-5.08442
ENSG00000139579	NABP2	0.250002	2.11442	-1.28386	0.201612	0.586341	-4.90223
ENSG00000125149	C16orf70	-0.202041	4.03182	1.28345	0.201752	0.586611	-5.18201
ENSG00000169155	ZBTB43	-0.206505	3.85927	1.28299	0.201915	0.586944	-5.16048
ENSG00000100522	GNPNAT1	0.342085	1.9471	-1.28236	0.202135	0.587445	-4.87943
ENSG00000138119	MYOF	0.24982	4.75904	-1.28221	0.202185	0.587451	-5.28553
ENSG00000260051	AL031600.1	-0.391704	3.17992	1.28156	0.202414	0.587976	-5.03512
ENSG00000105127	AKAP8	0.201801	3.43436	-1.28134	0.202493	0.588065	-5.11755
ENSG00000076685	NT5C2	0.143674	7.40196	-1.28085	0.202664	0.588107	-5.37917
ENSG00000176978	DPP7	0.204023	5.2558	-1.28101	0.202606	0.588107	-5.32557
ENSG00000189403	HMGB1	0.147827	6.62079	-1.28066	0.202729	0.588107	-5.37402
ENSG00000241388	HNF1A-AS1	0.359576	2.40922	-1.28093	0.202635	0.588107	-4.96009
ENSG00000247081	BAALC-AS1	-0.336535	2.5201	1.28061	0.202747	0.588107	-4.93893
ENSG00000062725	APPBP2	0.183123	3.57595	-1.27985	0.203012	0.588194	-5.14352
ENSG00000143393	PI4KB	-0.122837	5	1.27988	0.203002	0.588194	-5.2983
ENSG00000145675	PIK3R1	-0.183174	4.93606	1.28016	0.202906	0.588194	-5.29023
ENSG00000228049	POLR2J2	-0.330434	2.43944	1.27984	0.203018	0.588194	-4.92811
ENSG00000271947	AC017076.1	-0.504442	2.22679	1.27986	0.203009	0.588194	-4.89335
ENSG00000270647	TAF15	0.167737	4.99876	-1.27954	0.203123	0.58836	-5.30747
ENSG00000089094	KDM2B	0.184018	3.60116	-1.27919	0.203245	0.588575	-5.14586
ENSG00000104805	NUCB1	0.170504	7.47725	-1.27845	0.203506	0.588734	-5.3822
ENSG00000127328	RAB3IP	0.248314	3.67609	-1.27833	0.203548	0.588734	-5.16166
ENSG00000163376	KBTBD8	0.322827	2.61519	-1.27886	0.203361	0.588734	-5.00698
ENSG00000164674	SYTL3	0.199038	4.6014	-1.27807	0.203637	0.588734	-5.27301
ENSG00000173915	ATP5MD	0.27394	5.55557	-1.27808	0.203635	0.588734	-5.34764
ENSG00000179094	PER1	0.265565	6.384	-1.27867	0.203428	0.588734	-5.37335
ENSG00000197536	IRF1-AS1	0.25475	6.43111	-1.27814	0.203615	0.588734	-5.37481
ENSG00000116793	PHTF1	0.194501	4.79741	-1.27752	0.203832	0.588741	-5.29346
ENSG00000148297	MED22	-0.190238	3.06897	1.27777	0.203744	0.588741	-5.04823
ENSG00000175567	UCP2	0.249833	6.94022	-1.27776	0.203748	0.588741	-5.381
ENSG00000271825	AC019080.3	-0.460871	2.06559	1.27759	0.203806	0.588741	-4.87563
ENSG00000119446	RBM18	-0.267359	2.55807	1.27698	0.20402	0.589144	-4.95593
ENSG00000267461	AC079210.1	-0.519681	1.76123	1.27633	0.204249	0.589666	-4.80189
ENSG00000287216	AC106865.2	0.34173	2.83775	-1.27614	0.204318	0.589726	-5.03987
ENSG00000115504	EHBP1	-0.329437	2.47255	1.27599	0.204372	0.589743	-4.94704
ENSG00000019144	PHLDB1	-0.281766	3.1318	1.27574	0.204459	0.589774	-5.05244
ENSG00000078804	TP53INP2	0.201692	4.93918	-1.27564	0.204493	0.589774	-5.30826
ENSG00000203880	PCMTD2	0.260941	3.4087	-1.27554	0.204527	0.589774	-5.12382
ENSG00000066827	ZFAT	-0.249576	2.98407	1.27452	0.204889	0.590457	-5.03914
ENSG00000134028	ADAMDEC1	-0.339822	3.13054	1.27471	0.20482	0.590457	-5.06239
ENSG00000148341	SH3GLB2	0.201531	3.90866	-1.27446	0.204909	0.590457	-5.19598
ENSG00000261158	AC109597.2	-0.349567	1.60836	1.27424	0.204988	0.590546	-4.80652
ENSG00000111726	CMAS	0.297497	2.58617	-1.27335	0.205303	0.591278	-5.00031
ENSG00000123411	IKZF4	0.322417	1.9973	-1.27325	0.205338	0.591278	-4.89892
ENSG00000100911	PSME2	0.227149	6.78622	-1.27308	0.205396	0.591287	-5.38534
ENSG00000204843	DCTN1	-0.139389	4.93175	1.27283	0.205486	0.591287	-5.30064
ENSG00000254420	AP003086.1	-0.540515	3.43633	1.2729	0.20546	0.591287	-5.10246
ENSG00000012232	EXTL3	-0.192444	4.55382	1.27152	0.205949	0.591307	-5.26158
ENSG00000023697	DERA	0.222905	3.10993	-1.27086	0.206182	0.591307	-5.08765
ENSG00000096996	IL12RB1	0.193853	3.48495	-1.27105	0.206117	0.591307	-5.13782
ENSG00000126106	TMEM53	0.285079	1.75261	-1.27086	0.206183	0.591307	-4.85742
ENSG00000128918	ALDH1A2	-0.267506	7.65484	1.27147	0.205967	0.591307	-5.39057
ENSG00000143258	USP21	0.291462	2.25525	-1.27105	0.206118	0.591307	-4.94318
ENSG00000159461	AMFR	0.214993	4.24189	-1.27193	0.205804	0.591307	-5.24056
ENSG00000165644	COMTD1	0.327685	1.78282	-1.27229	0.205678	0.591307	-4.86261
ENSG00000168175	MAPK1IP1L	-0.151911	5.64976	1.27135	0.206009	0.591307	-5.35334
ENSG00000173889	PHC3	0.13894	5.88339	-1.27221	0.205705	0.591307	-5.36722
ENSG00000176834	VSIG10	0.40103	1.98945	-1.27138	0.205998	0.591307	-4.89065
ENSG00000181019	NQO1	0.354196	3.03319	-1.27231	0.205669	0.591307	-5.07411
ENSG00000204498	NFKBIL1	0.263893	2.57829	-1.27075	0.206221	0.591307	-5.0004
ENSG00000245910	SNHG6	0.329614	3.69016	-1.27161	0.205918	0.591307	-5.17983
ENSG00000248455	LINC02217	-0.341371	2.1255	1.271	0.206132	0.591307	-4.8853
ENSG00000260601	AC131391.1	0.421817	2.22488	-1.27063	0.206267	0.591307	-4.9493
ENSG00000143633	C1orf131	0.281624	2.71528	-1.26999	0.206491	0.591798	-5.02421
ENSG00000176593	AC008969.1	0.246046	1.90977	-1.26973	0.206583	0.591798	-4.88723
ENSG00000204099	NEU4	0.423253	2.29885	-1.26977	0.206572	0.591798	-4.96204
ENSG00000110925	CSRNP2	0.256982	3.63529	-1.26903	0.206834	0.592379	-5.16697
ENSG00000124784	RIOK1	0.291324	2.30892	-1.26866	0.206963	0.592563	-4.95402
ENSG00000129562	DAD1	-0.175294	5.59223	1.26857	0.206995	0.592563	-5.35264
ENSG00000111837	MAK	-0.318863	2.45536	1.26826	0.207108	0.592748	-4.96073
ENSG00000171823	FBXL14	0.266116	2.9892	-1.26753	0.207368	0.593103	-5.07459
ENSG00000181852	RNF41	-0.163248	4.33701	1.26769	0.20731	0.593103	-5.24291
ENSG00000261618	LINC02605	-0.321566	2.18366	1.2675	0.207378	0.593103	-4.89917
ENSG00000230613	HM13-AS1	0.470125	1.50681	-1.26673	0.207652	0.593749	-4.82814
ENSG00000279159	AC003681.1	-0.21426	2.15601	1.26654	0.20772	0.593804	-4.90914
ENSG00000177112	MRVI1-AS1	-0.377435	2.88974	1.26621	0.207837	0.594	-5.02697
ENSG00000020426	MNAT1	-0.387036	2.08291	1.26565	0.208038	0.594355	-4.88484
ENSG00000112659	CUL9	0.19822	3.71164	-1.26556	0.20807	0.594355	-5.17696
ENSG00000145425	RPS3A	0.199356	7.344	-1.26545	0.208107	0.594355	-5.39772
ENSG00000100162	CENPM	0.423072	2.27266	-1.2645	0.208448	0.594582	-4.95302
ENSG00000198788	MUC2	0.479752	3.64285	-1.26416	0.208568	0.594582	-5.18035
ENSG00000235151	AC131097.3	0.398032	3.55164	-1.26492	0.208299	0.594582	-5.16695
ENSG00000258670	AL049874.3	-0.302932	3.44677	1.26444	0.20847	0.594582	-5.11458
ENSG00000264456	AC138207.4	0.271012	2.09017	-1.26424	0.208541	0.594582	-4.92771
ENSG00000270108	AL049840.7	-0.409564	1.61021	1.26432	0.208513	0.594582	-4.80992
ENSG00000272256	AC044849.1	0.441162	1.96622	-1.26447	0.208458	0.594582	-4.913
ENSG00000286689	AC090946.1	-0.338163	2.98844	1.26414	0.208575	0.594582	-5.04186
ENSG00000119403	PHF19	-0.265931	4.03579	1.26397	0.208636	0.594617	-5.19575
ENSG00000233384	CNIH3-AS2	-0.217239	2.3056	1.26375	0.208715	0.594703	-4.93549
ENSG00000111653	ING4	-0.213181	3.55337	1.26359	0.208772	0.594728	-5.1426
ENSG00000132376	INPP5K	0.168393	5.1976	-1.26314	0.208934	0.594832	-5.34211
ENSG00000134291	TMEM106C	0.394306	2.07086	-1.26308	0.208954	0.594832	-4.92456
ENSG00000170085	SIMC1	-0.235687	2.86762	1.26314	0.208936	0.594832	-5.03116
ENSG00000111911	HINT3	-0.305725	5.13076	1.2627	0.209094	0.594982	-5.32641
ENSG00000116885	OSCP1	0.412692	1.96523	-1.26267	0.209104	0.594982	-4.90614
ENSG00000169220	RGS14	-0.196325	5.4272	1.26239	0.209203	0.595125	-5.35014
ENSG00000108963	DPH1	0.24479	3.56394	-1.26187	0.209389	0.595376	-5.16541
ENSG00000267638	AC023855.2	-0.506578	1.67085	1.26201	0.209341	0.595376	-4.81613
ENSG00000203593	AC005342.1	-0.441284	1.27414	1.26146	0.209538	0.595661	-4.7582
ENSG00000062038	CDH3	0.364851	2.06508	-1.26078	0.209781	0.596075	-4.92132
ENSG00000165233	CARD19	0.179866	5.93029	-1.26089	0.209742	0.596075	-5.38288
ENSG00000119723	COQ6	0.256634	2.1456	-1.26033	0.209942	0.596119	-4.93105
ENSG00000131323	TRAF3	-0.212352	6.35457	1.26038	0.209924	0.596119	-5.3914
ENSG00000196843	ARID5A	0.182451	7.09671	-1.26034	0.209939	0.596119	-5.4029
ENSG00000077312	SNRPA	0.215982	3.98613	-1.26005	0.210044	0.596132	-5.22295
ENSG00000163584	RPL22L1	0.308595	2.95973	-1.26016	0.210004	0.596132	-5.07595
ENSG00000001631	KRIT1	0.240705	3.58847	-1.25827	0.210683	0.596474	-5.17472
ENSG00000100219	XBP1	0.193295	6.71044	-1.25809	0.210748	0.596474	-5.4025
ENSG00000103966	EHD4	0.169831	4.04738	-1.25952	0.210232	0.596474	-5.23143
ENSG00000105135	ILVBL	0.288272	2.54013	-1.25893	0.210446	0.596474	-5.00177
ENSG00000107560	RAB11FIP2	-0.324099	2.36345	1.25851	0.210596	0.596474	-4.94591
ENSG00000139233	LLPH	-0.194604	3.47781	1.25939	0.210279	0.596474	-5.13587
ENSG00000156599	ZDHHC5	-0.142821	5.0611	1.25821	0.210705	0.596474	-5.32928
ENSG00000196821	ILRUN	0.130654	5.12673	-1.25927	0.210325	0.596474	-5.34117
ENSG00000213886	UBD	0.509106	2.1747	-1.25819	0.210712	0.596474	-4.95487
ENSG00000232803	SLCO4A1-AS1	-0.374712	2.97405	1.25809	0.21075	0.596474	-5.03362
ENSG00000233461	AL445524.1	-0.246795	5.34346	1.25901	0.210418	0.596474	-5.34679
ENSG00000277969	AC006449.7	-0.237324	3.76104	1.25877	0.210503	0.596474	-5.17549
ENSG00000168014	C2CD3	0.130956	5.08359	-1.25746	0.210977	0.596979	-5.33972
ENSG00000007202	KIAA0100	0.142912	5.08224	-1.25716	0.211085	0.597148	-5.33988
ENSG00000135363	LMO2	0.290568	5.37269	-1.25663	0.211275	0.597545	-5.36443
ENSG00000143870	PDIA6	0.201518	5.20446	-1.25647	0.211333	0.597573	-5.35155
ENSG00000133026	MYH10	0.277941	3.77717	-1.25614	0.211452	0.597685	-5.19874
ENSG00000172113	NME6	0.215178	3.11707	-1.25609	0.21147	0.597685	-5.10117
ENSG00000119866	BCL11A	-0.212419	3.25368	1.25544	0.211705	0.597932	-5.09953
ENSG00000132005	RFX1	-0.201263	3.96686	1.25562	0.211642	0.597932	-5.20558
ENSG00000253939	AC007991.3	-0.41552	4.35612	1.25545	0.211703	0.597932	-5.25062
ENSG00000005075	POLR2J	-0.190826	4.58541	1.2549	0.2119	0.597988	-5.2836
ENSG00000064886	CHI3L2	0.252734	2.86415	-1.25485	0.21192	0.597988	-5.05997
ENSG00000169991	IFFO2	0.255774	2.49406	-1.25491	0.211898	0.597988	-4.99951
ENSG00000230417	LINC00595	-0.449622	2.49338	1.25519	0.211795	0.597988	-4.96077
ENSG00000104450	SPAG1	0.273551	3.00071	-1.25454	0.212031	0.598026	-5.08643
ENSG00000235257	ITGA9-AS1	-0.280945	3.94949	1.25467	0.211983	0.598026	-5.20227
ENSG00000060237	WNK1	-0.139981	6.80598	1.25378	0.212307	0.598075	-5.40744
ENSG00000144134	RABL2A	0.314687	2.46544	-1.25368	0.212342	0.598075	-4.99434
ENSG00000188921	HACD4	-0.233154	2.47165	1.25391	0.21226	0.598075	-4.97687
ENSG00000224799	AL139397.1	0.418754	1.35706	-1.25414	0.212178	0.598075	-4.82301
ENSG00000259342	AC025580.1	-0.389954	2.6231	1.25401	0.212225	0.598075	-4.99
ENSG00000262246	CORO7	0.146598	6.33861	-1.2543	0.212117	0.598075	-5.40119
ENSG00000285006	AC005280.3	-0.460562	3.77685	1.25325	0.2125	0.598383	-5.17782
ENSG00000153208	MERTK	0.221301	3.67542	-1.25238	0.212816	0.598996	-5.19248
ENSG00000163378	EOGT	-0.217293	2.82709	1.2525	0.212771	0.598996	-5.03336
ENSG00000140090	SLC24A4	-0.289239	2.17287	1.25151	0.21313	0.599423	-4.92617
ENSG00000204389	HSPA1A	0.298799	9.08853	-1.25142	0.213163	0.599423	-5.40243
ENSG00000229587	AL158825.2	-0.400087	1.79775	1.25174	0.213045	0.599423	-4.85252
ENSG00000259332	ST20-MTHFS	-0.444485	2.79653	1.25166	0.213077	0.599423	-5.00995
ENSG00000122966	CIT	0.407193	1.57638	-1.25051	0.213495	0.599478	-4.85136
ENSG00000135624	CCT7	0.190668	4.76096	-1.25094	0.213337	0.599478	-5.32029
ENSG00000143537	ADAM15	0.209013	4.06512	-1.25063	0.213451	0.599478	-5.24424
ENSG00000147457	CHMP7	-0.153135	4.04612	1.25111	0.213274	0.599478	-5.22593
ENSG00000151689	INPP1	0.210376	3.79212	-1.25029	0.213572	0.599478	-5.20846
ENSG00000164047	CAMP	-0.444139	2.64224	1.25078	0.213395	0.599478	-4.99104
ENSG00000196642	RABL6	0.175798	3.75005	-1.25051	0.213494	0.599478	-5.19991
ENSG00000205250	E2F4	-0.15119	5.10519	1.25029	0.213575	0.599478	-5.34099
ENSG00000170852	KBTBD2	0.161082	5.63392	-1.24993	0.213706	0.599511	-5.38386
ENSG00000181982	CCDC149	0.271758	2.55517	-1.24985	0.213733	0.599511	-5.02453
ENSG00000259972	AC009120.2	-0.300292	2.12097	1.24996	0.213693	0.599511	-4.91991
ENSG00000079462	PAFAH1B3	-0.339248	1.9635	1.24852	0.214218	0.600531	-4.89131
ENSG00000111641	NOP2	0.224802	3.45093	-1.24845	0.214244	0.600531	-5.16128
ENSG00000169567	HINT1	0.23706	5.07512	-1.24868	0.21416	0.600531	-5.35128
ENSG00000131408	NR1H2	-0.138601	5.77696	1.24828	0.214307	0.600569	-5.38725
ENSG00000173801	JUP	0.318757	4.84433	-1.24775	0.2145	0.600974	-5.33708
ENSG00000137409	MTCH1	0.115809	5.91863	-1.24732	0.214657	0.601001	-5.39788
ENSG00000139946	PELI2	-0.210146	4.02971	1.24742	0.21462	0.601001	-5.22568
ENSG00000145246	ATP10D	0.233477	3.20049	-1.24747	0.214603	0.601001	-5.12488
ENSG00000287667	AC109517.1	-0.243296	4.99844	1.24646	0.21497	0.601739	-5.33333
ENSG00000156052	GNAQ	-0.156022	5.56702	1.24558	0.215293	0.602506	-5.37937
ENSG00000145860	RNF145	-0.14042	5.62811	1.24537	0.21537	0.602584	-5.38356
ENSG00000129566	TEP1	-0.171785	4.40162	1.24515	0.215449	0.602666	-5.27663
ENSG00000184557	SOCS3	0.18223	9.13639	-1.24482	0.215571	0.602786	-5.41012
ENSG00000235724	AC009299.3	-0.364519	2.79436	1.24477	0.21559	0.602786	-5.0236
ENSG00000072518	MARK2	-0.109641	6.14641	1.24449	0.215693	0.602799	-5.40605
ENSG00000180104	EXOC3	0.138606	5.14221	-1.24462	0.215645	0.602799	-5.35943
ENSG00000073849	ST6GAL1	0.221382	4.25518	-1.24364	0.216005	0.602818	-5.27536
ENSG00000078668	VDAC3	0.198937	4.08832	-1.24299	0.216244	0.602818	-5.25633
ENSG00000100097	LGALS1	-0.243154	8.4534	1.24382	0.215936	0.602818	-5.42072
ENSG00000100908	EMC9	0.312793	2.43277	-1.24259	0.21639	0.602818	-5.01179
ENSG00000102901	CENPT	0.230148	3.10812	-1.24425	0.215781	0.602818	-5.11118
ENSG00000113161	HMGCR	-0.185374	5.29517	1.24317	0.216177	0.602818	-5.36365
ENSG00000117385	P3H1	-0.209114	3.16086	1.24273	0.216339	0.602818	-5.0995
ENSG00000132000	PODNL1	-0.400766	1.84292	1.24378	0.215951	0.602818	-4.87029
ENSG00000155363	MOV10	0.244323	6.25561	-1.24279	0.216316	0.602818	-5.41385
ENSG00000168028	RPSA	0.19081	6.56398	-1.24356	0.216031	0.602818	-5.41796
ENSG00000170412	GPRC5C	0.371305	1.95407	-1.24314	0.216188	0.602818	-4.92761
ENSG00000184634	MED12	-0.178984	5.80233	1.24266	0.216362	0.602818	-5.39455
ENSG00000187325	TAF9B	-0.260152	2.51574	1.24376	0.215959	0.602818	-4.99108
ENSG00000267555	AC008805.2	0.413345	1.31452	-1.24262	0.216377	0.602818	-4.83467
ENSG00000076984	MAP2K7	0.182835	3.41183	-1.24232	0.216487	0.602953	-5.16196
ENSG00000165934	CPSF2	-0.200314	4.06406	1.24203	0.216595	0.603115	-5.23446
ENSG00000188283	ZNF383	0.29651	2.63874	-1.24163	0.216743	0.60339	-5.03686
ENSG00000177479	ARIH2	0.142602	5.64925	-1.24146	0.216805	0.603424	-5.39416
ENSG00000137804	NUSAP1	0.29376	2.79482	-1.24051	0.217154	0.604232	-5.07244
ENSG00000152990	ADGRA3	0.373836	1.44748	-1.2404	0.217194	0.604232	-4.83695
ENSG00000142961	MOB3C	0.19987	4.79685	-1.24012	0.217296	0.604242	-5.33868
ENSG00000258323	AC073575.3	0.39742	1.28717	-1.24025	0.217251	0.604242	-4.81018
ENSG00000034152	MAP2K3	-0.178875	7.99956	1.23953	0.217516	0.604717	-5.42827
ENSG00000109670	FBXW7	-0.164896	5.41953	1.23885	0.217768	0.60473	-5.37796
ENSG00000118985	ELL2	0.198466	6.7275	-1.23896	0.217726	0.60473	-5.42545
ENSG00000136295	TTYH3	0.238812	5.88735	-1.23936	0.217577	0.60473	-5.40761
ENSG00000163781	TOPBP1	-0.2233	3.46949	1.23892	0.217741	0.60473	-5.1567
ENSG00000166126	AMN	0.378312	1.65945	-1.23922	0.217631	0.60473	-4.88526
ENSG00000177981	ASB8	-0.191642	3.97682	1.23827	0.21798	0.605182	-5.22745
ENSG00000063169	BICRA	0.192975	3.15525	-1.23775	0.218171	0.605529	-5.12548
ENSG00000254835	RNF185-AS1	-0.577366	1.48879	1.23761	0.218224	0.605529	-4.80973
ENSG00000267117	AC010525.1	-0.421833	1.12612	1.23753	0.218254	0.605529	-4.77665
ENSG00000145428	RNF175	-0.261854	5.0827	1.23706	0.218428	0.605601	-5.35184
ENSG00000178685	PARP10	0.213943	6.92735	-1.23716	0.218389	0.605601	-5.42941
ENSG00000184967	NOC4L	0.220155	2.5995	-1.2372	0.218377	0.605601	-5.03503
ENSG00000165140	FBP1	0.30553	4.18229	-1.23657	0.218611	0.60597	-5.27511
ENSG00000129187	DCTD	0.216792	3.2973	-1.23636	0.218688	0.606047	-5.15138
ENSG00000107404	DVL1	0.238021	3.30817	-1.23622	0.218738	0.606049	-5.15701
ENSG00000130522	JUND	0.203252	7.81058	-1.23604	0.218804	0.606065	-5.43264
ENSG00000269609	RPARP-AS1	0.201397	3.34045	-1.23594	0.218843	0.606065	-5.16052
ENSG00000109103	UNC119	-0.221733	4.88219	1.23567	0.218942	0.606203	-5.33713
ENSG00000103978	TMEM87A	0.181154	4.33352	-1.23518	0.219124	0.606431	-5.29454
ENSG00000158062	UBXN11	-0.184211	4.50809	1.23522	0.219109	0.606431	-5.30057
ENSG00000163602	RYBP	-0.192045	4.19993	1.23498	0.219197	0.606495	-5.26295
ENSG00000108306	FBXL20	0.179574	2.74575	-1.23474	0.219287	0.606608	-5.06311
ENSG00000167264	DUS2	0.282591	2.77593	-1.2344	0.219413	0.606681	-5.07386
ENSG00000239739	AC026316.2	0.556852	2.04743	-1.23443	0.219401	0.606681	-4.95493
ENSG00000186812	ZNF397	0.183924	3.60387	-1.23416	0.219503	0.606794	-5.20038
ENSG00000197714	ZNF460	-0.197656	3.57554	1.23387	0.219609	0.606818	-5.17628
ENSG00000204070	SYS1	-0.168181	4.17927	1.23387	0.219611	0.606818	-5.26159
ENSG00000141934	PLPP2	0.387593	2.43588	-1.23343	0.219773	0.60713	-5.01973
ENSG00000102390	PBDC1	0.309858	2.77671	-1.23301	0.21993	0.607289	-5.07623
ENSG00000111605	CPSF6	0.187065	4.06563	-1.23304	0.219919	0.607289	-5.26298
ENSG00000131023	LATS1	0.177695	3.39168	-1.23262	0.220075	0.607551	-5.17352
ENSG00000137216	TMEM63B	0.182244	3.8161	-1.23243	0.220147	0.607614	-5.23293
ENSG00000051009	FAM160A2	-0.213839	4.69457	1.2313	0.220567	0.608378	-5.3211
ENSG00000181027	FKRP	0.246342	3.89655	-1.23137	0.22054	0.608378	-5.24546
ENSG00000234378	AC098828.2	-0.357578	1.66354	1.23115	0.220623	0.608378	-4.8613
ENSG00000255557	AP001266.2	-0.36937	3.85326	1.23117	0.220616	0.608378	-5.20982
ENSG00000029639	TFB1M	0.31443	2.13956	-1.23047	0.220877	0.608942	-4.95998
ENSG00000236467	KCNMA1-AS1	-0.370757	2.94084	1.22989	0.221092	0.609397	-5.0569
ENSG00000232464	Z98949.2	-0.457041	2.47951	1.22964	0.221184	0.609514	-4.99561
ENSG00000092330	TINF2	-0.133774	5.56603	1.22943	0.221265	0.609601	-5.39893
ENSG00000130699	TAF4	0.281003	2.96493	-1.22922	0.221342	0.609673	-5.10472
ENSG00000157450	RNF111	-0.172305	5.13584	1.22905	0.221406	0.609712	-5.36904
ENSG00000131018	SYNE1	-0.170598	5.69257	1.22854	0.221597	0.610103	-5.4057
ENSG00000133398	MED10	0.251616	3.13098	-1.22827	0.221696	0.610236	-5.13911
ENSG00000177542	SLC25A22	0.306356	2.46817	-1.22809	0.221763	0.610284	-5.03324
ENSG00000082512	TRAF5	0.278475	2.26823	-1.22704	0.222158	0.610352	-4.98755
ENSG00000105197	TIMM50	0.204017	3.91538	-1.22704	0.222158	0.610352	-5.25059
ENSG00000124164	VAPB	-0.171556	3.2715	1.2272	0.222097	0.610352	-5.14038
ENSG00000125534	PPDPF	0.234055	5.83615	-1.22775	0.221892	0.610352	-5.41927
ENSG00000128626	MRPS12	0.290324	2.19746	-1.22707	0.222146	0.610352	-4.97974
ENSG00000160439	RDH13	-0.294926	4.03357	1.22708	0.222144	0.610352	-5.24405
ENSG00000197446	CYP2F1	0.364199	2.06654	-1.22739	0.222028	0.610352	-4.95963
ENSG00000249240	AC069368.1	-0.576899	2.89607	1.22696	0.222186	0.610352	-5.03881
ENSG00000124216	SNAI1	-0.367325	3.17742	1.22663	0.222309	0.610415	-5.12128
ENSG00000162642	C1orf52	0.25028	3.49513	-1.22669	0.222287	0.610415	-5.19634
ENSG00000118482	PHF3	-0.153912	4.45549	1.22635	0.222415	0.61057	-5.30592
ENSG00000172551	MUCL1	0.479819	1.73408	-1.22619	0.222475	0.610595	-4.87825
ENSG00000065526	SPEN	0.146752	4.55809	-1.2253	0.222811	0.610697	-5.32926
ENSG00000074603	DPP8	-0.146554	4.24426	1.22542	0.222766	0.610697	-5.28154
ENSG00000143669	LYST	-0.169659	6.31222	1.22548	0.222743	0.610697	-5.43211
ENSG00000144228	SPOPL	-0.1791	5.11999	1.22559	0.222701	0.610697	-5.37182
ENSG00000182568	SATB1	0.197749	5.27714	-1.22555	0.222715	0.610697	-5.39225
ENSG00000198730	CTR9	-0.357376	6.81623	1.22533	0.2228	0.610697	-5.43999
ENSG00000183527	PSMG1	0.329665	2.03719	-1.22514	0.222869	0.61072	-4.95253
ENSG00000005001	PRSS22	0.403002	3.09782	-1.22487	0.22297	0.61081	-5.14605
ENSG00000172893	DHCR7	-0.281613	2.61109	1.22479	0.223002	0.61081	-5.01298
ENSG00000253394	LINC00534	-0.313959	3.47249	1.22465	0.223053	0.610814	-5.16505
ENSG00000066654	THUMPD1	0.168721	3.3814	-1.2244	0.223148	0.610935	-5.1772
ENSG00000165630	PRPF18	0.251819	2.83657	-1.22408	0.223267	0.611126	-5.093
ENSG00000028839	TBPL1	0.3524	4.91176	-1.22252	0.223854	0.611168	-5.37394
ENSG00000100714	MTHFD1	0.285632	3.0958	-1.22205	0.224032	0.611168	-5.13051
ENSG00000103512	NOMO1	0.241327	3.52853	-1.22207	0.224026	0.611168	-5.20373
ENSG00000115128	SF3B6	-0.213694	5.22568	1.22316	0.223612	0.611168	-5.3812
ENSG00000119574	ZBTB45	0.231372	2.47256	-1.22278	0.223757	0.611168	-5.02931
ENSG00000124145	SDC4	0.194281	5.01744	-1.22294	0.223698	0.611168	-5.37656
ENSG00000124731	TREM1	-0.180414	9.24518	1.22222	0.223968	0.611168	-5.43678
ENSG00000133706	LARS1	-0.198223	4.00612	1.22364	0.223433	0.611168	-5.25032
ENSG00000152443	ZNF776	-0.235016	3.5073	1.22235	0.223918	0.611168	-5.17961
ENSG00000159289	GOLGA6A	0.507567	0.971354	-1.22345	0.223503	0.611168	-4.79858
ENSG00000164754	RAD21	-0.134368	5.46854	1.22343	0.223513	0.611168	-5.40007
ENSG00000173540	GMPPB	0.243688	2.88099	-1.22361	0.223445	0.611168	-5.09658
ENSG00000174885	NLRP6	0.326399	4.58184	-1.22254	0.223846	0.611168	-5.3399
ENSG00000196267	ZNF836	-0.316424	2.15965	1.22216	0.223989	0.611168	-4.95089
ENSG00000197969	VPS13A	0.260082	2.07418	-1.22253	0.223851	0.611168	-4.95554
ENSG00000076356	PLXNA2	0.30552	1.86932	-1.22089	0.22447	0.611278	-4.92909
ENSG00000079308	TNS1	0.233124	4.90072	-1.22083	0.224492	0.611278	-5.37067
ENSG00000089685	BIRC5	0.361409	1.44933	-1.22055	0.224598	0.611278	-4.85196
ENSG00000104368	PLAT	0.354959	1.94679	-1.22041	0.224651	0.611278	-4.94443
ENSG00000135677	GNS	-0.156707	7.18317	1.221	0.224426	0.611278	-5.44917
ENSG00000162704	ARPC5	-0.134933	8.62389	1.22088	0.224472	0.611278	-5.44586
ENSG00000176728	TTTY14	-0.266605	2.80053	1.2206	0.22458	0.611278	-5.06212
ENSG00000197045	GMFB	-0.198015	4.55307	1.22137	0.224289	0.611278	-5.31801
ENSG00000198183	BPIFA1	0.58203	2.68021	-1.22091	0.224463	0.611278	-5.08116
ENSG00000203356	LINC01562	0.20091	2.62827	-1.22053	0.224604	0.611278	-5.05835
ENSG00000226674	TEX41	0.452179	4.11496	-1.22119	0.224355	0.611278	-5.29311
ENSG00000233901	LINC01503	0.264128	3.29878	-1.22035	0.224671	0.611278	-5.17688
ENSG00000261052	SULT1A3	0.337456	2.36499	-1.22016	0.224746	0.611344	-5.00987
ENSG00000099783	HNRNPM	0.118761	7.0179	-1.21964	0.22494	0.611736	-5.45035
ENSG00000154330	PGM5	-0.315993	1.98872	1.2194	0.225033	0.611751	-4.92432
ENSG00000232912	RERE-AS1	0.396542	1.6332	-1.21937	0.225045	0.611751	-4.90283
ENSG00000198755	RPL10A	0.203017	6.55507	-1.21891	0.225216	0.612079	-5.44676
ENSG00000267302	RNFT1-DT	-0.286464	3.09864	1.21871	0.225293	0.612153	-5.10487
ENSG00000233822	H2BC15	0.33347	3.17863	-1.21847	0.225384	0.612264	-5.15861
ENSG00000111057	KRT18	0.25983	4.91422	-1.21793	0.22559	0.612551	-5.37484
ENSG00000229557	LINC00379	-0.429067	1.61038	1.21797	0.225572	0.612551	-4.85794
ENSG00000137714	FDX1	0.173568	2.55691	-1.21736	0.225805	0.613	-5.05299
ENSG00000038427	VCAN	-0.3221	7.47093	1.21669	0.226059	0.613417	-5.45504
ENSG00000077721	UBE2A	0.130688	5.51383	-1.2168	0.226015	0.613417	-5.41598
ENSG00000075303	SLC25A40	-0.257615	4.11885	1.21613	0.226271	0.613857	-5.26958
ENSG00000167208	SNX20	-0.180026	5.47085	1.21579	0.226401	0.614074	-5.40816
ENSG00000186635	ARAP1	-0.182788	8.50137	1.21556	0.226488	0.614171	-5.4533
ENSG00000157500	APPL1	0.231544	3.36831	-1.21529	0.226589	0.61431	-5.1907
ENSG00000163900	TMEM41A	0.243282	2.20849	-1.21503	0.22669	0.614448	-4.99208
ENSG00000236383	CCDC200	0.224958	4.96868	-1.21436	0.226942	0.614995	-5.3829
ENSG00000133612	AGAP3	-0.202102	6.48832	1.21414	0.227026	0.615086	-5.44878
ENSG00000274422	AC245060.5	0.411083	2.39045	-1.21387	0.22713	0.615232	-5.0318
ENSG00000268262	AC011445.1	-0.366366	1.95109	1.21358	0.227241	0.615395	-4.91713
ENSG00000070404	FSTL3	0.310385	1.71657	-1.21338	0.227314	0.615449	-4.91626
ENSG00000196371	FUT4	-0.200133	2.88029	1.21326	0.227362	0.615449	-5.09594
ENSG00000203644	AC083799.1	-0.326228	3.0604	1.21313	0.227411	0.615449	-5.10462
ENSG00000205133	TRIQK	-0.279983	3.20356	1.21281	0.227532	0.61557	-5.14036
ENSG00000244513	AC109587.1	-0.289055	3.69239	1.21275	0.227557	0.61557	-5.20876
ENSG00000072958	AP1M1	-0.177168	5.10167	1.21223	0.227754	0.615619	-5.38501
ENSG00000113645	WWC1	0.377772	1.9364	-1.2125	0.227653	0.615619	-4.9568
ENSG00000174718	RESF1	0.183619	7.53798	-1.21204	0.227826	0.615619	-5.46096
ENSG00000180992	MRPL14	0.301077	2.161	-1.21223	0.227756	0.615619	-4.99206
ENSG00000233665	AC060234.2	0.324824	1.85949	-1.21206	0.227817	0.615619	-4.93859
ENSG00000146373	RNF217	0.262827	3.43139	-1.21189	0.227885	0.615643	-5.20253
ENSG00000236572	AC006369.2	-0.473857	1.12833	1.21148	0.228039	0.615921	-4.80162
ENSG00000089335	ZNF302	0.300617	2.26028	-1.21115	0.228166	0.615924	-5.01143
ENSG00000105499	PLA2G4C	-0.272211	4.44577	1.21056	0.228392	0.615924	-5.31547
ENSG00000126267	COX6B1	-0.196079	6.41858	1.21064	0.228361	0.615924	-5.45145
ENSG00000141298	SSH2	-0.172543	6.82363	1.21069	0.228341	0.615924	-5.45803
ENSG00000142694	EVA1B	-0.288435	3.37645	1.2112	0.228149	0.615924	-5.1681
ENSG00000198242	RPL23A	0.183393	7.15226	-1.21094	0.228247	0.615924	-5.4613
ENSG00000228886	AL138963.1	0.443826	1.19975	-1.21099	0.228227	0.615924	-4.8504
ENSG00000085872	CHERP	0.146797	3.8699	-1.21012	0.228561	0.616098	-5.26214
ENSG00000145348	TBCK	0.280421	3.43157	-1.20976	0.228696	0.616098	-5.20655
ENSG00000146232	NFKBIE	-0.159768	5.9031	1.20982	0.228676	0.616098	-5.43738
ENSG00000167671	UBXN6	0.183725	4.68856	-1.20993	0.228633	0.616098	-5.36125
ENSG00000214944	ARHGEF28	0.364447	1.45546	-1.20973	0.228708	0.616098	-4.87994
ENSG00000213516	RBMXL1	-0.215331	3.1152	1.20951	0.228793	0.616191	-5.13791
ENSG00000119953	SMNDC1	-0.165653	4.5343	1.20893	0.229014	0.61638	-5.33308
ENSG00000184216	IRAK1	-0.183727	6.56115	1.20894	0.22901	0.61638	-5.45625
ENSG00000277511	AC116407.2	-0.421743	1.81458	1.20918	0.22892	0.61638	-4.9156
ENSG00000121281	ADCY7	0.192792	6.04885	-1.20872	0.229096	0.616463	-5.44794
ENSG00000164535	DAGLB	-0.161209	4.16491	1.20798	0.22938	0.616927	-5.28983
ENSG00000172687	ZNF738	0.277109	1.96915	-1.20787	0.229419	0.616927	-4.95976
ENSG00000254577	AC087276.2	-0.689787	2.58214	1.20799	0.229374	0.616927	-4.98197
ENSG00000131196	NFATC1	-0.17099	3.85665	1.20765	0.229505	0.617021	-5.24771
ENSG00000099917	MED15	0.106095	6.38529	-1.20691	0.229789	0.617408	-5.45736
ENSG00000116396	KCNC4	0.435228	1.76977	-1.20688	0.2298	0.617408	-4.92379
ENSG00000172336	POP7	0.342147	2.07512	-1.20707	0.229729	0.617408	-4.97292
ENSG00000136240	KDELR2	0.206164	4.66942	-1.20629	0.230025	0.617878	-5.36378
ENSG00000138430	OLA1	0.215482	3.60319	-1.20607	0.23011	0.61797	-5.23446
ENSG00000213398	LCAT	0.302495	2.20963	-1.20569	0.230259	0.618234	-4.99277
ENSG00000002549	LAP3	0.358936	7.10486	-1.20489	0.230566	0.618901	-5.46821
ENSG00000138346	DNA2	-0.350415	1.97728	1.20478	0.230609	0.618901	-4.93139
ENSG00000007047	MARK4	-0.156478	4.46332	1.20252	0.231477	0.619987	-5.3318
ENSG00000072952	MRVI1	-0.280138	3.74066	1.20278	0.231377	0.619987	-5.23266
ENSG00000074621	SLC24A1	-0.24773	3.25271	1.20331	0.231172	0.619987	-5.16615
ENSG00000077684	JADE1	0.193882	2.92197	-1.20263	0.231438	0.619987	-5.12473
ENSG00000118495	PLAGL1	-0.192337	4.20298	1.20331	0.231172	0.619987	-5.30157
ENSG00000163564	PYHIN1	0.329881	1.73694	-1.20245	0.231505	0.619987	-4.93407
ENSG00000176945	MUC20	0.251724	4.99061	-1.20345	0.231119	0.619987	-5.39853
ENSG00000183426	NPIPA1	0.219138	4.05301	-1.20241	0.23152	0.619987	-5.29937
ENSG00000242753	AL445430.2	-0.346517	3.26991	1.20303	0.231282	0.619987	-5.15438
ENSG00000253385	AP003696.1	-0.389327	2.35696	1.20267	0.231421	0.619987	-4.99437
ENSG00000230551	AC021078.1	-0.187678	3.34169	1.20206	0.231656	0.620217	-5.17909
ENSG00000150625	GPM6A	0.380734	1.58257	-1.20131	0.231947	0.620859	-4.91533
ENSG00000168769	TET2	-0.167334	6.54416	1.20107	0.232039	0.620969	-5.46512
ENSG00000135392	DNAJC14	0.157144	3.86384	-1.20059	0.232222	0.621158	-5.27235
ENSG00000136950	ARPC5L	0.209998	3.13135	-1.2004	0.232297	0.621158	-5.16502
ENSG00000143891	GALM	0.31123	3.85654	-1.20068	0.232189	0.621158	-5.28018
ENSG00000273899	NOL12	-0.224718	3.65144	1.20036	0.232312	0.621158	-5.22253
ENSG00000281731	METTL14-DT	-0.283171	2.20794	1.2002	0.232374	0.621185	-4.97907
ENSG00000169410	PTPN9	-0.256455	3.22768	1.20002	0.232445	0.621241	-5.15392
ENSG00000260425	AL031709.1	0.43717	1.18876	-1.19988	0.232497	0.621244	-4.86653
ENSG00000243147	MRPL33	0.289388	4.53648	-1.19937	0.232694	0.621635	-5.36049
ENSG00000157916	RER1	-0.161137	5.52174	1.19905	0.232818	0.621831	-5.43006
ENSG00000123977	DAW1	-0.344493	1.83762	1.1985	0.233031	0.621931	-4.92954
ENSG00000132824	SERINC3	-0.186869	5.93994	1.1986	0.232995	0.621931	-5.45104
ENSG00000188186	LAMTOR4	-0.153337	6.15294	1.19843	0.233059	0.621931	-5.45918
ENSG00000256193	LINC00507	0.317173	1.97657	-1.19874	0.232942	0.621931	-4.97184
ENSG00000168038	ULK4	-0.211886	3.34219	1.1981	0.233189	0.622044	-5.18015
ENSG00000258521	AL157871.2	-0.490365	2.96992	1.19806	0.233203	0.622044	-5.10766
ENSG00000242485	MRPL20	0.204114	4.38197	-1.19791	0.233262	0.622065	-5.34288
ENSG00000116604	MEF2D	-0.158951	5.838	1.19759	0.233387	0.622221	-5.44848
ENSG00000116741	RGS2	-0.330529	9.02798	1.19734	0.233482	0.622221	-5.46897
ENSG00000149798	CDC42EP2	-0.234776	5.66835	1.19723	0.233524	0.622221	-5.43953
ENSG00000160007	ARHGAP35	0.206291	2.51544	-1.19744	0.233445	0.622221	-5.06339
ENSG00000179454	KLHL28	-0.174273	3.56396	1.19706	0.233593	0.622271	-5.21527
ENSG00000140153	WDR20	-0.178764	4.51199	1.19621	0.233924	0.622341	-5.34517
ENSG00000141026	MED9	0.216033	2.16373	-1.1962	0.233924	0.622341	-4.99834
ENSG00000143217	NECTIN4	0.328667	1.68928	-1.19653	0.233796	0.622341	-4.92991
ENSG00000146192	FGD2	0.244183	5.06379	-1.19626	0.233902	0.622341	-5.4127
ENSG00000256101	AC092745.1	-0.429845	1.47283	1.19685	0.233672	0.622341	-4.84898
ENSG00000259784	AC093525.1	0.45386	1.96223	-1.19663	0.233758	0.622341	-4.97631
ENSG00000092964	DPYSL2	-0.195143	4.5138	1.19491	0.234427	0.623541	-5.34393
ENSG00000101181	MTG2	-0.17033	4.07874	1.19463	0.234538	0.62358	-5.28923
ENSG00000103888	CEMIP	0.343435	3.62307	-1.19458	0.234555	0.62358	-5.24875
ENSG00000106976	DNM1	0.447668	2.06297	-1.19357	0.234951	0.62358	-4.98997
ENSG00000132514	CLEC10A	0.327683	2.3447	-1.19415	0.234722	0.62358	-5.04763
ENSG00000135185	TMEM243	0.271408	2.96078	-1.19386	0.234836	0.62358	-5.14565
ENSG00000135378	PRRG4	0.222298	2.45228	-1.1938	0.234858	0.62358	-5.0672
ENSG00000183087	GAS6	0.195733	3.64429	-1.19371	0.234897	0.62358	-5.25282
ENSG00000256967	AC018653.3	-0.305789	2.77574	1.19384	0.234843	0.62358	-5.0782
ENSG00000261471	AC092145.1	-0.273096	2.63742	1.19369	0.234902	0.62358	-5.06161
ENSG00000286288	AL109809.4	-0.261694	4.52105	1.19443	0.234614	0.62358	-5.34283
ENSG00000029364	SLC39A9	-0.15343	3.59488	1.19308	0.235141	0.623788	-5.22745
ENSG00000104889	RNASEH2A	0.268419	2.12437	-1.19285	0.235228	0.623788	-5.00846
ENSG00000135077	HAVCR2	0.244663	6.09997	-1.19199	0.235567	0.623788	-5.46895
ENSG00000138073	PREB	-0.218729	3.60101	1.19319	0.235097	0.623788	-5.22373
ENSG00000138413	IDH1	0.188791	4.05261	-1.19167	0.235692	0.623788	-5.31047
ENSG00000138964	PARVG	-0.157519	6.11882	1.19245	0.235388	0.623788	-5.46486
ENSG00000139112	GABARAPL1	0.168279	6.42209	-1.1922	0.235486	0.623788	-5.47519
ENSG00000143756	FBXO28	0.195079	3.54331	-1.19195	0.235581	0.623788	-5.23854
ENSG00000150527	MIA2	-0.171733	4.8839	1.19199	0.235566	0.623788	-5.38803
ENSG00000152763	WDR78	0.341925	2.38084	-1.19172	0.235672	0.623788	-5.0607
ENSG00000187954	CYHR1	-0.169685	4.08127	1.19201	0.23556	0.623788	-5.29504
ENSG00000188739	RBM34	0.208492	4.48497	-1.19195	0.23558	0.623788	-5.36064
ENSG00000241135	LINC00881	-0.381183	2.56317	1.19191	0.235599	0.623788	-5.03736
ENSG00000125968	ID1	0.37521	1.99338	-1.19146	0.235772	0.623789	-4.98466
ENSG00000129355	CDKN2D	-0.198226	6.0512	1.19141	0.235794	0.623789	-5.46343
ENSG00000198546	ZNF511	0.285023	2.4405	-1.19076	0.236046	0.624321	-5.06648
ENSG00000135241	PNPLA8	-0.194138	5.59316	1.18987	0.236394	0.625107	-5.44441
ENSG00000204356	NELFE	-0.13889	4.84947	1.18946	0.236557	0.625402	-5.38821
ENSG00000129493	HEATR5A	0.193962	3.32621	-1.18874	0.236838	0.625572	-5.21058
ENSG00000131828	PDHA1	-0.213811	4.07517	1.18879	0.236817	0.625572	-5.29621
ENSG00000134516	DOCK2	-0.167738	7.0102	1.18853	0.236922	0.625572	-5.4852
ENSG00000185896	LAMP1	-0.165689	7.12165	1.18896	0.236753	0.625572	-5.48555
ENSG00000233016	SNHG7	-0.301313	4.45967	1.18851	0.236929	0.625572	-5.3419
ENSG00000263370	AC104564.1	-0.494042	3.98102	1.18838	0.236979	0.625572	-5.26474
ENSG00000277449	CEBPB-AS1	0.186809	2.50507	-1.18883	0.236804	0.625572	-5.06885
ENSG00000176946	THAP4	0.220408	2.97264	-1.18777	0.237219	0.626071	-5.15442
ENSG00000036054	TBC1D23	0.169608	4.11697	-1.18654	0.237701	0.626175	-5.32271
ENSG00000062822	POLD1	0.221503	2.70686	-1.18608	0.237884	0.626175	-5.10701
ENSG00000064313	TAF2	-0.162558	4.02633	1.18631	0.237792	0.626175	-5.29497
ENSG00000096080	MRPS18A	0.247009	2.93958	-1.18572	0.238026	0.626175	-5.15543
ENSG00000103275	UBE2I	-0.15718	5.17839	1.18741	0.237362	0.626175	-5.41948
ENSG00000117280	RAB29	-0.194552	4.15516	1.18709	0.237487	0.626175	-5.31216
ENSG00000135916	ITM2C	0.282073	2.61695	-1.18573	0.23802	0.626175	-5.09297
ENSG00000146083	RNF44	-0.159529	5.43323	1.18694	0.237546	0.626175	-5.43837
ENSG00000149262	INTS4	-0.172442	3.89469	1.18656	0.237694	0.626175	-5.27635
ENSG00000162601	MYSM1	0.207588	3.80585	-1.18596	0.237929	0.626175	-5.28075
ENSG00000167283	ATP5MG	0.201408	5.23034	-1.18689	0.237563	0.626175	-5.4339
ENSG00000168026	TTC21A	-0.225228	5.50598	1.18603	0.237903	0.626175	-5.44281
ENSG00000186088	GSAP	-0.190382	6.2204	1.18648	0.237724	0.626175	-5.47421
ENSG00000261078	AC009118.1	0.41819	0.969623	-1.18663	0.237668	0.626175	-4.82896
ENSG00000273674	AC021752.1	-0.254237	3.15542	1.18694	0.237544	0.626175	-5.16403
ENSG00000149499	EML3	0.158223	5.1701	-1.18533	0.238179	0.626442	-5.43007
ENSG00000104325	DECR1	-0.150418	6.03703	1.18477	0.238398	0.62663	-5.47099
ENSG00000167617	CDC42EP5	0.401469	2.39746	-1.18476	0.238404	0.62663	-5.06706
ENSG00000172171	TEFM	0.382669	2.09792	-1.1848	0.238386	0.62663	-5.00232
ENSG00000260467	AC018552.2	-0.273068	4.09613	1.1846	0.238466	0.626659	-5.30231
ENSG00000141543	EIF4A3	0.147136	6.38333	-1.18389	0.238746	0.626912	-5.48374
ENSG00000143851	PTPN7	-0.181271	5.30522	1.18408	0.238671	0.626912	-5.43249
ENSG00000167088	SNRPD1	0.231921	3.25779	-1.18383	0.238768	0.626912	-5.20734
ENSG00000256618	MTRNR2L1	-0.469465	1.64512	1.18391	0.238738	0.626912	-4.918
ENSG00000263528	IKBKE	-0.199847	4.0983	1.18357	0.238872	0.627051	-5.30927
ENSG00000011260	UTP18	-0.184658	4.53977	1.18328	0.238988	0.627088	-5.36177
ENSG00000267322	SNHG22	-0.29677	5.65816	1.18339	0.238942	0.627088	-5.45248
ENSG00000106367	AP1S1	0.265103	2.87473	-1.18281	0.239173	0.627303	-5.14322
ENSG00000124733	MEA1	-0.236912	3.26245	1.18285	0.239155	0.627303	-5.18033
ENSG00000104408	EIF3E	0.207798	5.31143	-1.18253	0.239281	0.627318	-5.44408
ENSG00000105401	CDC37	-0.144631	6.41999	1.18262	0.239245	0.627318	-5.48381
ENSG00000096968	JAK2	-0.176734	5.73147	1.18236	0.239348	0.62736	-5.46058
ENSG00000112249	ASCC3	-0.191325	3.17922	1.1822	0.239415	0.6274	-5.17712
ENSG00000260896	ARLNC1	-0.233716	3.14813	1.18206	0.239468	0.627405	-5.16232
ENSG00000111906	HDDC2	0.346125	2.13894	-1.18049	0.240088	0.627722	-5.02087
ENSG00000134827	TCN1	-0.297288	2.69353	1.18095	0.239905	0.627722	-5.08506
ENSG00000135148	TRAFD1	0.24777	6.09778	-1.18136	0.239746	0.627722	-5.48093
ENSG00000136603	SKIL	-0.133698	7.5816	1.18066	0.240022	0.627722	-5.49666
ENSG00000137757	CASP5	-0.252151	5.62606	1.18056	0.240062	0.627722	-5.45602
ENSG00000167196	FBXO22	0.265117	2.08302	-1.18046	0.240102	0.627722	-5.00327
ENSG00000168264	IRF2BP2	-0.197367	6.17871	1.18084	0.239951	0.627722	-5.47921
ENSG00000171488	LRRC8C	0.211492	2.94521	-1.18154	0.239675	0.627722	-5.15156
ENSG00000198947	DMD	0.356335	3.29336	-1.18109	0.239853	0.627722	-5.22152
ENSG00000267401	AC090621.1	-0.391424	2.73521	1.18102	0.23988	0.627722	-5.07515
ENSG00000138442	WDR12	-0.307056	3.60568	1.17996	0.2403	0.628047	-5.23504
ENSG00000164117	FBXO8	0.244349	2.37421	-1.17989	0.240329	0.628047	-5.06638
ENSG00000126561	STAT5A	-0.161116	6.15839	1.17961	0.240439	0.6282	-5.48054
ENSG00000167106	FAM102A	0.298205	3.33517	-1.17922	0.240594	0.628203	-5.22436
ENSG00000183486	MX2	0.270515	8.64138	-1.17935	0.24054	0.628203	-5.49179
ENSG00000232618	AL355304.1	-0.221936	2.88009	1.17928	0.240568	0.628203	-5.12401
ENSG00000105723	GSK3A	-0.144917	4.87864	1.17878	0.240766	0.628248	-5.40442
ENSG00000164815	ORC5	0.328933	1.73689	-1.17874	0.240783	0.628248	-4.95822
ENSG00000167994	RAB3IL1	-0.409818	2.75691	1.17897	0.240692	0.628248	-5.08183
ENSG00000197081	IGF2R	-0.151118	7.30855	1.17863	0.240827	0.628248	-5.49824
ENSG00000262265	AC002558.3	-0.400205	2.15258	1.17853	0.240868	0.628248	-4.97704
ENSG00000233058	LINC00884	-0.234873	4.33035	1.17811	0.241032	0.628543	-5.33946
ENSG00000103254	ANTKMT	0.319283	2.11621	-1.17749	0.241281	0.628883	-5.01345
ENSG00000113273	ARSB	-0.153499	3.67941	1.17706	0.241451	0.628883	-5.25959
ENSG00000121101	TEX14	-0.314352	2.1389	1.17721	0.241392	0.628883	-4.99204
ENSG00000181649	PHLDA2	0.254098	3.96027	-1.17711	0.241431	0.628883	-5.31561
ENSG00000231530	AL157932.1	0.429336	1.49223	-1.17733	0.241341	0.628883	-4.91492
ENSG00000254653	AC024475.1	-0.424291	2.28198	1.17701	0.241471	0.628883	-5.00053
ENSG00000115295	CLIP4	0.215671	3.56064	-1.17643	0.241699	0.62921	-5.25783
ENSG00000124523	SIRT5	0.299825	3.01117	-1.17644	0.241695	0.62921	-5.17599
ENSG00000109475	RPL34	0.232437	7.70921	-1.1763	0.241754	0.629218	-5.50148
ENSG00000013523	ANGEL1	0.280667	2.00274	-1.176	0.241871	0.629388	-4.99867
ENSG00000287189	AL121956.6	0.221486	2.63075	-1.17582	0.241945	0.629447	-5.11117
ENSG00000013583	HEBP1	-0.221934	3.10767	1.17554	0.242057	0.629576	-5.16868
ENSG00000104969	SGTA	0.134565	4.61387	-1.17543	0.242097	0.629576	-5.39064
ENSG00000108799	EZH1	-0.150823	4.56421	1.17505	0.242252	0.629844	-5.37344
ENSG00000126461	SCAF1	0.141626	4.2218	-1.17431	0.242545	0.630106	-5.34771
ENSG00000134398	AC008870.1	0.335427	1.9913	-1.17428	0.242558	0.630106	-5.0063
ENSG00000139505	MTMR6	-0.182566	4.14799	1.17432	0.24254	0.630106	-5.32556
ENSG00000259986	AC103876.1	-0.470954	1.00965	1.17443	0.242496	0.630106	-4.80847
ENSG00000140391	TSPAN3	0.228943	5.04537	-1.17402	0.242663	0.630243	-5.43442
ENSG00000164209	SLC25A46	-0.210764	3.08673	1.17389	0.242715	0.630244	-5.16512
ENSG00000183337	BCOR	0.168237	3.11737	-1.1737	0.242789	0.630303	-5.19408
ENSG00000136527	TRA2B	0.141228	6.33223	-1.17316	0.243003	0.630595	-5.49476
ENSG00000143614	GATAD2B	-0.188042	5.18553	1.17316	0.243004	0.630595	-5.4353
ENSG00000105258	POLR2I	0.30232	3.39725	-1.17301	0.243063	0.630613	-5.24369
ENSG00000165782	PIP4P1	-0.173022	4.84003	1.17279	0.243152	0.630712	-5.40558
ENSG00000070540	WIPI1	0.153551	5.05583	-1.17255	0.243247	0.630824	-5.43548
ENSG00000145384	FABP2	-0.218227	2.36732	1.17238	0.243317	0.630871	-5.04965
ENSG00000144445	KANSL1L	-0.150988	4.2062	1.17173	0.243576	0.631409	-5.33777
ENSG00000017483	SLC38A5	0.362592	2.43693	-1.17007	0.244243	0.631942	-5.09834
ENSG00000030582	GRN	-0.193529	9.02697	1.16992	0.244301	0.631942	-5.49939
ENSG00000116641	DOCK7	0.274587	4.12757	-1.17063	0.244015	0.631942	-5.34508
ENSG00000124641	MED20	0.20632	2.99288	-1.16999	0.244273	0.631942	-5.17539
ENSG00000152601	MBNL1	-0.157291	7.13216	1.17037	0.244123	0.631942	-5.50655
ENSG00000164323	CFAP97	0.2784	2.01852	-1.17085	0.243929	0.631942	-5.00776
ENSG00000176953	NFATC2IP	0.163902	3.71032	-1.17034	0.244134	0.631942	-5.28435
ENSG00000203930	LINC00632	0.322058	1.96912	-1.17069	0.243992	0.631942	-5.01056
ENSG00000204569	PPP1R10	-0.148726	7.34884	1.16991	0.244306	0.631942	-5.50816
ENSG00000261796	ISY1-RAB43	-0.434624	1.48452	1.17043	0.244097	0.631942	-4.89343
ENSG00000263895	AC100778.1	-0.500396	1.06857	1.1698	0.244349	0.631942	-4.82584
ENSG00000028116	VRK2	0.170185	4.15053	-1.16926	0.244564	0.63223	-5.34624
ENSG00000170417	TMEM182	0.425751	2.60504	-1.16937	0.24452	0.63223	-5.1161
ENSG00000128881	TTBK2	-0.241705	2.95	1.16841	0.244907	0.632352	-5.15337
ENSG00000137710	RDX	-0.169252	4.83821	1.16837	0.244921	0.632352	-5.40976
ENSG00000143303	RRNAD1	0.204146	3.96913	-1.16883	0.244737	0.632352	-5.3238
ENSG00000170633	RNF34	0.171945	4.5128	-1.16845	0.244893	0.632352	-5.38863
ENSG00000171161	ZNF672	0.149748	4.20439	-1.16838	0.244919	0.632352	-5.35254
ENSG00000257704	INAFM1	0.262288	3.96138	-1.16865	0.24481	0.632352	-5.32905
ENSG00000142347	MYO1F	-0.195014	8.80637	1.16787	0.245126	0.632747	-5.5044
ENSG00000134255	CEPT1	-0.190103	4.93884	1.1677	0.245192	0.632784	-5.42114
ENSG00000010327	STAB1	0.202514	5.72699	-1.16739	0.245319	0.632977	-5.48339
ENSG00000167523	SPATA33	0.274402	1.85763	-1.16706	0.245448	0.633178	-4.98255
ENSG00000115524	SF3B1	-0.14479	6.83543	1.16595	0.245896	0.634131	-5.50894
ENSG00000134460	IL2RA	0.348551	3.68606	-1.16561	0.246035	0.634131	-5.29136
ENSG00000141574	SECTM1	0.209734	7.95274	-1.16541	0.246116	0.634131	-5.51296
ENSG00000175792	RUVBL1	0.231628	2.72798	-1.16563	0.246024	0.634131	-5.137
ENSG00000183598	H3C13	0.347496	4.46429	-1.16538	0.246126	0.634131	-5.39351
ENSG00000185864	NPIPB4	0.171653	7.23082	-1.16537	0.246129	0.634131	-5.51321
ENSG00000100744	GSKIP	0.205462	3.19379	-1.16497	0.246293	0.634153	-5.21743
ENSG00000250659	AP001363.1	0.485776	1.88767	-1.16507	0.246253	0.634153	-4.99302
ENSG00000267212	AC018761.3	0.416643	2.97938	-1.16522	0.24619	0.634153	-5.18646
ENSG00000075239	ACAT1	-0.193696	4.14416	1.16442	0.246514	0.634414	-5.3331
ENSG00000083307	GRHL2	0.356647	1.51824	-1.16433	0.246549	0.634414	-4.92982
ENSG00000258378	AL139021.2	0.391767	0.892452	-1.16437	0.246534	0.634414	-4.83041
ENSG00000120063	GNA13	0.159515	6.66322	-1.16379	0.246768	0.634709	-5.51058
ENSG00000254693	AC010768.1	-0.425622	2.49747	1.16388	0.24673	0.634709	-5.0646
ENSG00000132294	EFR3A	-0.130181	5.03316	1.16362	0.246838	0.634757	-5.43554
ENSG00000007255	TRAPPC6A	0.326026	1.47611	-1.16334	0.246949	0.634907	-4.9308
ENSG00000121297	TSHZ3	-0.209688	3.53886	1.16208	0.24746	0.635009	-5.25214
ENSG00000124772	CPNE5	-0.308043	2.59877	1.16265	0.247228	0.635009	-5.07527
ENSG00000129657	SEC14L1	0.15669	7.56497	-1.1619	0.247532	0.635009	-5.51769
ENSG00000135838	NPL	-0.184315	6.61303	1.16195	0.247512	0.635009	-5.51018
ENSG00000137449	CPEB2	0.194195	4.29633	-1.16304	0.24707	0.635009	-5.372
ENSG00000156875	MFSD14A	-0.199841	5.24419	1.16196	0.247506	0.635009	-5.45264
ENSG00000161813	LARP4	0.177662	3.85896	-1.16185	0.247551	0.635009	-5.31278
ENSG00000166896	ATP23	-0.261511	3.16344	1.16262	0.24724	0.635009	-5.18482
ENSG00000185339	TCN2	0.278478	5.12095	-1.16263	0.247237	0.635009	-5.45552
ENSG00000228434	AC004951.1	-0.213736	3.29887	1.16183	0.247559	0.635009	-5.21052
ENSG00000255363	LINC02757	-0.351817	1.49222	1.16201	0.247489	0.635009	-4.89878
ENSG00000114126	TFDP2	-0.230067	3.61578	1.16151	0.247691	0.635215	-5.25673
ENSG00000259932	AC051619.6	-0.474642	2.2306	1.16116	0.24783	0.635304	-5.00954
ENSG00000271742	AL121992.2	-0.502364	0.700967	1.1612	0.247815	0.635304	-4.79817
ENSG00000267265	AC011476.3	0.363169	2.26089	-1.16101	0.247894	0.635335	-5.06041
ENSG00000025708	TYMP	0.172317	9.58874	-1.15979	0.248387	0.635402	-5.50063
ENSG00000071242	RPS6KA2	0.245138	2.23055	-1.16041	0.248137	0.635402	-5.05146
ENSG00000102780	DGKH	0.261718	1.97662	-1.16058	0.248068	0.635402	-5.00925
ENSG00000125107	CNOT1	-0.0984832	6.50651	1.16034	0.248162	0.635402	-5.51071
ENSG00000125877	ITPA	0.288165	2.94025	-1.16024	0.248206	0.635402	-5.17368
ENSG00000130921	C12orf65	0.221261	3.38343	-1.16007	0.248271	0.635402	-5.24689
ENSG00000164105	SAP30	0.304315	2.305	-1.16075	0.247998	0.635402	-5.06745
ENSG00000184792	OSBP2	0.370527	1.77295	-1.15983	0.248371	0.635402	-4.98579
ENSG00000198286	CARD11	0.280302	2.53662	-1.16002	0.248293	0.635402	-5.11446
ENSG00000127837	AAMP	0.171032	4.3962	-1.15952	0.248498	0.635553	-5.38522
ENSG00000197724	PHF2	-0.14841	3.5368	1.15906	0.248684	0.635896	-5.25994
ENSG00000142534	RPS11	0.176027	8.88748	-1.15863	0.248858	0.636206	-5.51216
ENSG00000100395	L3MBTL2	0.193478	2.38386	-1.15782	0.249187	0.636679	-5.08401
ENSG00000103056	SMPD3	-0.34828	2.30526	1.15788	0.249163	0.636679	-5.04757
ENSG00000170471	RALGAPB	-0.136933	3.81434	1.15779	0.249199	0.636679	-5.29938
ENSG00000073614	KDM5A	-0.127645	5.79253	1.15723	0.249429	0.636837	-5.49219
ENSG00000116001	TIA1	0.215684	5.14628	-1.15708	0.249489	0.636837	-5.46111
ENSG00000153789	FAM92B	0.364503	1.52644	-1.15639	0.24977	0.636837	-4.9478
ENSG00000174744	BRMS1	-0.159427	4.36106	1.1565	0.249725	0.636837	-5.37228
ENSG00000188290	HES4	0.354984	6.24275	-1.15644	0.249748	0.636837	-5.51277
ENSG00000204427	ABHD16A	0.12545	6.13195	-1.15638	0.249775	0.636837	-5.50861
ENSG00000250893	AC098869.2	-0.330158	2.53092	1.15682	0.249594	0.636837	-5.08547
ENSG00000262979	AC124319.1	-0.375006	3.93119	1.15663	0.249672	0.636837	-5.3114
ENSG00000272333	KMT2B	0.140314	4.79929	-1.15636	0.249781	0.636837	-5.4298
ENSG00000287733	AC083862.3	-0.243383	4.11308	1.15716	0.249455	0.636837	-5.34064
ENSG00000163975	MELTF	0.27532	3.68451	-1.15617	0.24986	0.636906	-5.29886
ENSG00000227946	AC007383.2	-0.360071	1.41476	1.15603	0.249914	0.63691	-4.89309
ENSG00000162069	BICDL2	0.299442	2.02454	-1.15578	0.250018	0.637044	-5.03652
ENSG00000064726	BTBD1	-0.198361	4.44382	1.1554	0.250173	0.637087	-5.38068
ENSG00000077147	TM9SF3	0.136725	5.19317	-1.15535	0.250191	0.637087	-5.46434
ENSG00000101639	CEP192	-0.207587	2.84431	1.1556	0.250091	0.637087	-5.14676
ENSG00000119414	PPP6C	-0.179383	3.62369	1.15516	0.250269	0.637152	-5.27366
ENSG00000171943	SRGAP2C	0.297331	3.80706	-1.1545	0.250541	0.637714	-5.32376
ENSG00000006837	CDKL3	-0.281904	2.64807	1.1541	0.250702	0.637897	-5.12053
ENSG00000012822	CALCOCO1	-0.13878	4.90103	1.15177	0.251655	0.637897	-5.43529
ENSG00000032444	PNPLA6	0.177537	7.17319	-1.15351	0.250942	0.637897	-5.52609
ENSG00000093000	NUP50	0.125025	5.45002	-1.1515	0.251767	0.637897	-5.48557
ENSG00000101605	MYOM1	-0.296214	2.21076	1.1506	0.252135	0.637897	-5.03294
ENSG00000105726	ATP13A1	0.184758	4.65844	-1.15072	0.252087	0.637897	-5.42473
ENSG00000107672	NSMCE4A	0.291841	2.31329	-1.15294	0.251176	0.637897	-5.08333
ENSG00000108389	MTMR4	0.190412	4.01839	-1.15037	0.252229	0.637897	-5.3499
ENSG00000111877	MCM9	0.224855	2.57909	-1.15316	0.251088	0.637897	-5.11898
ENSG00000114026	OGG1	0.204358	2.85541	-1.15162	0.251719	0.637897	-5.17224
ENSG00000117519	CNN3	0.338604	1.93057	-1.15082	0.252044	0.637897	-5.01926
ENSG00000117620	SLC35A3	0.237225	2.28499	-1.15364	0.250892	0.637897	-5.0745
ENSG00000117748	RPA2	-0.185739	4.98424	1.15212	0.251513	0.637897	-5.44146
ENSG00000121897	LIAS	-0.209734	4.03732	1.15073	0.252081	0.637897	-5.33472
ENSG00000136870	ZNF189	-0.230612	2.37802	1.15104	0.251955	0.637897	-5.07151
ENSG00000142937	RPS8	0.184535	7.56351	-1.15334	0.251014	0.637897	-5.52714
ENSG00000148803	FUOM	0.293168	2.61245	-1.1505	0.252175	0.637897	-5.13865
ENSG00000160679	CHTOP	0.109761	4.62009	-1.15312	0.251103	0.637897	-5.41562
ENSG00000162511	LAPTM5	-0.152751	9.63196	1.15111	0.251927	0.637897	-5.51113
ENSG00000168575	SLC20A2	0.244025	3.62283	-1.15039	0.252223	0.637897	-5.29626
ENSG00000170791	CHCHD7	-0.204626	3.84183	1.15227	0.251451	0.637897	-5.30826
ENSG00000172493	AFF1	0.198269	6.44178	-1.15176	0.251661	0.637897	-5.52083
ENSG00000184232	OAF	-0.251098	2.95418	1.15091	0.252008	0.637897	-5.15947
ENSG00000185787	MORF4L1	-0.10005	7.55061	1.15041	0.252212	0.637897	-5.53027
ENSG00000198814	GK	-0.178964	9.41486	1.15108	0.25194	0.637897	-5.51461
ENSG00000214293	APTR	-0.180369	3.00121	1.15178	0.251651	0.637897	-5.17377
ENSG00000226797	AC005828.1	-0.42552	0.903485	1.15137	0.251818	0.637897	-4.82772
ENSG00000229972	IQCF3	0.457155	1.45761	-1.15291	0.251188	0.637897	-4.94757
ENSG00000244617	ASPRV1	0.336879	2.22788	-1.15163	0.251711	0.637897	-5.07645
ENSG00000248152	ANK2-AS1	-0.348378	1.58319	1.15351	0.250943	0.637897	-4.9185
ENSG00000275126	H4C13	0.518784	3.01987	-1.15162	0.251718	0.637897	-5.20434
ENSG00000170606	HSPA4	0.191027	4.73962	-1.15006	0.252357	0.637956	-5.43321
ENSG00000180917	CMTR2	0.219162	2.59422	-1.15012	0.25233	0.637956	-5.12754
ENSG00000124380	SNRNP27	0.173926	4.5092	-1.14941	0.252623	0.637969	-5.40967
ENSG00000135801	TAF5L	0.214871	2.4138	-1.1496	0.252544	0.637969	-5.09772
ENSG00000159720	ATP6V0D1	-0.125534	7.7931	1.14944	0.252613	0.637969	-5.5313
ENSG00000164120	HPGD	-0.359252	4.0136	1.14944	0.252613	0.637969	-5.31974
ENSG00000283378	CNTNAP3C	-0.433409	2.24652	1.1496	0.252544	0.637969	-5.03673
ENSG00000154997	SEPTIN14	-0.248792	2.66823	1.14838	0.253046	0.638345	-5.11645
ENSG00000186625	KATNA1	0.203627	2.71524	-1.14865	0.252933	0.638345	-5.15095
ENSG00000186960	LINC01551	0.468879	3.00282	-1.14831	0.253075	0.638345	-5.21246
ENSG00000224660	SH3BP5-AS1	-0.228129	3.48756	1.14855	0.252975	0.638345	-5.2514
ENSG00000231858	AC067945.3	-0.441716	1.86236	1.14816	0.253137	0.638345	-4.95847
ENSG00000255234	AP000446.1	-0.315133	2.83681	1.14824	0.253103	0.638345	-5.1389
ENSG00000286969	AC087369.2	0.363325	1.75993	-1.14891	0.25283	0.638345	-4.98991
ENSG00000168056	LTBP3	0.247036	3.00296	-1.14798	0.253211	0.6384	-5.19857
ENSG00000075240	GRAMD4	0.222289	4.31229	-1.14739	0.253455	0.638778	-5.39041
ENSG00000107290	SETX	0.172432	5.64518	-1.14723	0.253519	0.638778	-5.50142
ENSG00000134215	VAV3	-0.160959	5.25866	1.14702	0.253604	0.638778	-5.47088
ENSG00000156976	EIF4A2	-0.25836	7.87297	1.14691	0.253649	0.638778	-5.53391
ENSG00000166311	SMPD1	0.186172	3.48963	-1.14704	0.253599	0.638778	-5.27776
ENSG00000234912	SNHG20	-0.315163	4.96377	1.14685	0.253674	0.638778	-5.44148
ENSG00000087253	LPCAT2	-0.208318	6.20521	1.14649	0.253823	0.63889	-5.518
ENSG00000125449	ARMC7	0.237058	2.51167	-1.14653	0.253807	0.63889	-5.1235
ENSG00000120805	ARL1	0.239834	3.14287	-1.14595	0.254047	0.639324	-5.22514
ENSG00000063601	MTMR1	-0.17621	3.75314	1.14554	0.254216	0.639531	-5.30092
ENSG00000110080	ST3GAL4	-0.217188	5.96823	1.14549	0.254234	0.639531	-5.51092
ENSG00000235191	NUCB1-AS1	0.363564	0.956532	-1.14535	0.254295	0.639553	-4.86969
ENSG00000095383	TBC1D2	-0.215084	5.96454	1.1444	0.254685	0.640403	-5.51209
ENSG00000005379	TSPOAP1	-0.301994	4.46356	1.14371	0.254973	0.64073	-5.3887
ENSG00000072682	P4HA2	-0.27729	3.62767	1.14373	0.254964	0.64073	-5.28205
ENSG00000196636	SDHAF3	-0.325581	3.63578	1.14384	0.254918	0.64073	-5.26939
ENSG00000062716	VMP1	0.151671	8.51221	-1.14329	0.255145	0.641033	-5.53347
ENSG00000165879	FRAT1	-0.233205	3.73492	1.14304	0.255249	0.641063	-5.29207
ENSG00000183011	NAA38	-0.237745	5.63779	1.14275	0.255367	0.641063	-5.49753
ENSG00000248360	LINC00504	-0.346268	3.30317	1.14295	0.255285	0.641063	-5.22208
ENSG00000262089	AC040977.1	-0.463544	2.77587	1.14284	0.255332	0.641063	-5.11626
ENSG00000108592	FTSJ3	0.192998	3.36812	-1.14203	0.255665	0.641285	-5.26361
ENSG00000167118	URM1	-0.238817	2.66209	1.14239	0.255518	0.641285	-5.1281
ENSG00000172007	RAB33B	-0.19714	3.36244	1.14207	0.255648	0.641285	-5.24758
ENSG00000267543	AC015802.3	-0.406566	1.96393	1.14209	0.255643	0.641285	-4.98272
ENSG00000106404	CLDN15	0.214699	2.17244	-1.14179	0.255765	0.641403	-5.05771
ENSG00000069998	HDHD5	0.229827	2.04969	-1.14053	0.256288	0.641614	-5.03732
ENSG00000104228	TRIM35	0.293587	2.17771	-1.14054	0.256285	0.641614	-5.06042
ENSG00000136682	CBWD2	0.280393	4.08817	-1.14123	0.255998	0.641614	-5.37461
ENSG00000137656	BUD13	-0.182033	2.59948	1.1413	0.255969	0.641614	-5.1166
ENSG00000151348	EXT2	0.184944	3.48825	-1.14022	0.256415	0.641614	-5.28682
ENSG00000164031	DNAJB14	0.146459	4.93656	-1.14042	0.256332	0.641614	-5.46039
ENSG00000172354	GNB2	-0.0915664	8.1466	1.14033	0.256371	0.641614	-5.54005
ENSG00000198677	TTC37	0.159131	3.95008	-1.1402	0.256425	0.641614	-5.3478
ENSG00000203865	ATP1A1-AS1	0.196627	2.29336	-1.14033	0.25637	0.641614	-5.08399
ENSG00000267057	LINC01905	0.381698	1.83961	-1.14079	0.256181	0.641614	-5.00684
ENSG00000287680	AC093330.3	-0.222643	3.42065	1.14106	0.256069	0.641614	-5.25328
ENSG00000131788	PIAS3	0.17073	2.93098	-1.13966	0.25665	0.642044	-5.193
ENSG00000228028	AC069257.2	-0.495798	5.59913	1.13953	0.256702	0.642044	-5.49188
ENSG00000135245	HILPDA	-0.434902	2.14523	1.13889	0.25697	0.642576	-5.02649
ENSG00000254057	AC084346.1	0.423434	1.70369	-1.13877	0.25702	0.642576	-4.98301
ENSG00000115839	RAB3GAP1	-0.156851	4.26604	1.1384	0.257171	0.642824	-5.38115
ENSG00000251364	AC107884.1	-0.377344	2.18578	1.13823	0.257241	0.642866	-5.02423
ENSG00000213809	KLRK1	0.289503	2.34245	-1.13782	0.257414	0.643166	-5.09862
ENSG00000161040	FBXL13	-0.281908	3.7637	1.13725	0.25765	0.643494	-5.30785
ENSG00000184277	TM2D3	-0.132548	5.00644	1.13727	0.257643	0.643494	-5.46207
ENSG00000169752	NRG4	0.513047	2.12625	-1.13659	0.257926	0.644053	-5.07165
ENSG00000181744	DIPK2A	-0.211565	3.93497	1.13641	0.258	0.644106	-5.33899
ENSG00000106682	EIF4H	-0.126378	6.20441	1.13588	0.258221	0.644393	-5.53041
ENSG00000250548	LINC01303	0.278506	2.92063	-1.136	0.258169	0.644393	-5.2026
ENSG00000141665	FBXO15	-0.238918	4.50914	1.13552	0.258371	0.644638	-5.40779
ENSG00000068885	IFT80	0.215855	3.33327	-1.13476	0.258687	0.644769	-5.2664
ENSG00000129317	PUS7L	0.232524	2.27967	-1.13478	0.258678	0.644769	-5.08562
ENSG00000129460	NGDN	0.235864	3.11727	-1.13481	0.258667	0.644769	-5.23686
ENSG00000170525	PFKFB3	-0.177595	9.92364	1.13515	0.258526	0.644769	-5.52406
ENSG00000189114	BLOC1S3	0.196493	3.2853	-1.13503	0.258577	0.644769	-5.26276
ENSG00000065600	PACC1	-0.23357	2.59249	1.13432	0.258874	0.645102	-5.12608
ENSG00000203896	LIME1	-0.293746	2.36893	1.13418	0.25893	0.645112	-5.07528
ENSG00000166394	CYB5R2	-0.352831	2.60221	1.1338	0.259087	0.645372	-5.11697
ENSG00000071189	SNX13	-0.125342	4.90443	1.13337	0.25927	0.645518	-5.45667
ENSG00000083896	YTHDC1	0.120983	5.90994	-1.1332	0.259342	0.645518	-5.52689
ENSG00000105771	SMG9	-0.189598	5.08786	1.13329	0.259304	0.645518	-5.47116
ENSG00000233230	AC079807.1	0.356733	5.16999	-1.13316	0.259357	0.645518	-5.4928
ENSG00000139146	SINHCAF	0.155916	3.91487	-1.13295	0.259446	0.645609	-5.3509
ENSG00000268618	AC092316.1	0.485099	2.17648	-1.1319	0.259884	0.646566	-5.08957
ENSG00000070770	CSNK2A2	0.161869	3.8865	-1.13152	0.260044	0.646743	-5.35183
ENSG00000134440	NARS1	-0.170088	4.76578	1.13135	0.260114	0.646743	-5.44379
ENSG00000171456	ASXL1	0.14444	4.30347	-1.13142	0.260086	0.646743	-5.40375
ENSG00000185278	ZBTB37	0.179568	2.29754	-1.13112	0.26021	0.646851	-5.09668
ENSG00000287104	AC097382.3	0.304152	2.06091	-1.13082	0.260337	0.647036	-5.0536
ENSG00000169926	KLF13	-0.162595	5.01537	1.13048	0.260481	0.647263	-5.46778
ENSG00000173198	CYSLTR1	-0.256941	3.13858	1.12967	0.26082	0.647685	-5.22522
ENSG00000196497	IPO4	-0.168565	4.44828	1.12957	0.260863	0.647685	-5.40998
ENSG00000258302	AC025034.1	-0.320541	2.59243	1.12957	0.26086	0.647685	-5.1177
ENSG00000267598	AC011446.2	-0.524732	1.79003	1.12966	0.260825	0.647685	-4.96929
ENSG00000255421	AP002340.1	-0.540234	2.25053	1.12898	0.261108	0.648162	-5.02951
ENSG00000102858	MGRN1	-0.112758	6.17002	1.12874	0.261209	0.648281	-5.53728
ENSG00000110619	CARS1	-0.11616	5.52279	1.1286	0.261269	0.648298	-5.50948
ENSG00000177239	MAN1B1	0.173695	3.36277	-1.12847	0.261323	0.6483	-5.27641
ENSG00000074696	HACD3	0.208592	2.94227	-1.12767	0.261661	0.648351	-5.20961
ENSG00000167658	EEF2	0.145946	7.66594	-1.12767	0.261658	0.648351	-5.55502
ENSG00000177084	POLE	-0.212792	3.58772	1.12799	0.261527	0.648351	-5.28705
ENSG00000196305	IARS1	0.206926	3.3781	-1.1277	0.261648	0.648351	-5.28168
ENSG00000224691	AL133553.1	0.41416	1.04197	-1.12808	0.261489	0.648351	-4.90328
ENSG00000249096	LINC02362	-0.199187	3.64048	1.12797	0.261536	0.648351	-5.30294
ENSG00000206190	ATP10A	0.249491	3.97794	-1.12722	0.261849	0.648685	-5.37243
ENSG00000120697	ALG5	0.287421	1.76724	-1.12708	0.261907	0.648698	-5.00513
ENSG00000166619	BLCAP	0.146365	4.19488	-1.12674	0.262053	0.648929	-5.39362
ENSG00000279072	AC118758.3	-0.296524	2.92934	1.12635	0.262215	0.649198	-5.17704
ENSG00000118596	SLC16A7	-0.205338	3.24306	1.12597	0.262376	0.649334	-5.23905
ENSG00000164287	CDC20B	0.358908	1.97738	-1.12601	0.26236	0.649334	-5.06705
ENSG00000002919	SNX11	-0.170748	4.66728	1.12546	0.26259	0.649368	-5.4413
ENSG00000070269	TMEM260	-0.172499	4.46422	1.12531	0.262655	0.649368	-5.41788
ENSG00000130772	MED18	0.244617	3.26967	-1.12568	0.262498	0.649368	-5.2712
ENSG00000135218	CD36	-0.262458	4.43907	1.12542	0.262609	0.649368	-5.411
ENSG00000160049	DFFA	0.188515	2.16497	-1.12566	0.262506	0.649368	-5.07371
ENSG00000116260	QSOX1	-0.17385	6.40433	1.12509	0.262746	0.649462	-5.54644
ENSG00000125733	TRIP10	-0.220253	4.72307	1.12494	0.26281	0.649488	-5.44266
ENSG00000165704	HPRT1	-0.261803	3.38207	1.12481	0.262866	0.649497	-5.26619
ENSG00000125991	ERGIC3	0.144463	5.18105	-1.12445	0.263016	0.649736	-5.49718
ENSG00000186827	TNFRSF4	-0.308407	2.41809	1.12406	0.263182	0.650014	-5.08004
ENSG00000084112	SSH1	-0.177169	5.00419	1.12335	0.263484	0.650498	-5.47401
ENSG00000099999	RNF215	0.271772	1.75682	-1.12335	0.263482	0.650498	-5.00416
ENSG00000163170	BOLA3	0.335742	1.47335	-1.12303	0.26362	0.650585	-4.95818
ENSG00000203395	AC015969.1	-0.287478	3.71997	1.12301	0.263626	0.650585	-5.31698
ENSG00000102030	NAA10	-0.162742	4.85441	1.12202	0.264046	0.65067	-5.46169
ENSG00000128581	IFT22	0.297734	2.51768	-1.12193	0.264086	0.65067	-5.14281
ENSG00000135956	TMEM127	-0.113492	6.05887	1.12197	0.264067	0.65067	-5.54117
ENSG00000153558	FBXL2	-0.196794	2.87804	1.12208	0.264019	0.65067	-5.18
ENSG00000155926	SLA	-0.156738	8.9266	1.12209	0.264018	0.65067	-5.55276
ENSG00000169718	DUS1L	0.213816	4.2781	-1.12237	0.263897	0.65067	-5.41326
ENSG00000182400	TRAPPC6B	-0.183581	3.49787	1.12235	0.263905	0.65067	-5.29075
ENSG00000214870	AC004540.1	-0.30015	2.13545	1.1226	0.2638	0.65067	-5.03525
ENSG00000160310	PRMT2	-0.115472	5.48761	1.12171	0.264177	0.650765	-5.51487
ENSG00000101888	NXT2	-0.281192	2.10339	1.12146	0.264285	0.650767	-5.05258
ENSG00000137673	MMP7	-0.283238	1.82564	1.12155	0.264247	0.650767	-4.99755
ENSG00000141510	TP53	0.15226	3.76808	-1.12088	0.264529	0.651108	-5.34455
ENSG00000228742	LINC02577	0.356422	1.57831	-1.1209	0.264521	0.651108	-4.98913
ENSG00000122958	VPS26A	-0.149977	5.19909	1.12062	0.26464	0.651186	-5.49476
ENSG00000245937	LINC01184	0.223643	2.36326	-1.12055	0.264667	0.651186	-5.11543
ENSG00000162613	FUBP1	-0.161504	5.48549	1.12041	0.264729	0.651206	-5.51511
ENSG00000132906	CASP9	0.151679	3.66237	-1.12027	0.264789	0.651223	-5.3295
ENSG00000156709	AIFM1	-0.196905	2.68	1.12013	0.264847	0.651234	-5.15512
ENSG00000018189	RUFY3	-0.145832	4.36863	1.11989	0.264947	0.651351	-5.41416
ENSG00000104164	BLOC1S6	-0.223261	6.4625	1.11891	0.265367	0.65178	-5.55388
ENSG00000114127	XRN1	0.232774	6.95316	-1.11875	0.265432	0.65178	-5.56257
ENSG00000128185	DGCR6L	0.273045	1.8435	-1.11904	0.265311	0.65178	-5.02467
ENSG00000165629	ATP5F1C	-0.159284	5.43335	1.11924	0.265226	0.65178	-5.51271
ENSG00000168890	TMEM150A	0.22096	2.31087	-1.11912	0.265275	0.65178	-5.11069
ENSG00000230773	AC092650.1	-0.30352	2.17845	1.11873	0.265441	0.65178	-5.05835
ENSG00000090615	GOLGA3	0.172129	4.18722	-1.11749	0.265967	0.652939	-5.40486
ENSG00000184047	DIABLO	0.147848	4.02769	-1.11724	0.266077	0.652939	-5.38466
ENSG00000203875	SNHG5	0.148426	5.50069	-1.11736	0.266024	0.652939	-5.52551
ENSG00000259330	INAFM2	-0.170086	4.16371	1.11712	0.266127	0.652939	-5.38827
ENSG00000164430	CGAS	0.212633	4.32533	-1.11682	0.266253	0.653118	-5.42762
ENSG00000186393	KRT26	-0.379759	2.1729	1.11666	0.266322	0.653155	-5.06054
ENSG00000151461	UPF2	-0.181031	4.23673	1.11617	0.266529	0.653454	-5.39876
ENSG00000215717	TMEM167B	-0.12899	4.99857	1.11612	0.26655	0.653454	-5.48338
ENSG00000148672	GLUD1	0.156611	4.82647	-1.11598	0.266613	0.653476	-5.4772
ENSG00000125505	MBOAT7	0.135651	8.43945	-1.11562	0.266765	0.653586	-5.56404
ENSG00000182158	CREB3L2	-0.157424	3.54155	1.1157	0.266729	0.653586	-5.30395
ENSG00000108344	PSMD3	0.15018	4.52928	-1.11518	0.266952	0.653652	-5.4469
ENSG00000149541	B3GAT3	0.152328	3.36501	-1.1154	0.266859	0.653652	-5.28917
ENSG00000263620	AC129492.3	0.446352	2.17687	-1.11528	0.26691	0.653652	-5.09739
ENSG00000117000	RLF	-0.160023	3.58241	1.11489	0.267076	0.653827	-5.3104
ENSG00000269524	AC245052.7	0.391727	2.52438	-1.11464	0.267185	0.653963	-5.15808
ENSG00000262298	AC004584.1	-0.359975	2.67075	1.1145	0.267242	0.653971	-5.13403
ENSG00000182934	SRPRA	0.107049	5.24988	-1.11424	0.267353	0.654111	-5.51211
ENSG00000156515	HK1	-0.148376	5.68622	1.11399	0.267459	0.654241	-5.53341
ENSG00000067955	CBFB	0.144197	5.32927	-1.11357	0.267641	0.654326	-5.51921
ENSG00000224165	DNAJC27-AS1	0.353991	2.74192	-1.11364	0.267611	0.654326	-5.19345
ENSG00000237401	LINC01304	-0.287622	2.41563	1.11354	0.267654	0.654326	-5.11447
ENSG00000059758	CDK17	0.185709	5.39471	-1.11328	0.267765	0.654358	-5.52467
ENSG00000111670	GNPTAB	-0.138594	4.14002	1.11313	0.267828	0.654358	-5.39023
ENSG00000197982	C1orf122	-0.30303	4.78314	1.11314	0.267824	0.654358	-5.45878
ENSG00000108671	PSMD11	-0.154003	5.07395	1.11284	0.267953	0.654533	-5.49265
ENSG00000197599	CCDC154	-0.314233	2.82109	1.11271	0.26801	0.654542	-5.16798
ENSG00000155307	SAMSN1	-0.211695	8.80714	1.11232	0.268175	0.654813	-5.56479
ENSG00000100083	GGA1	-0.134655	6.22559	1.1117	0.268441	0.655319	-5.55676
ENSG00000114098	ARMC8	-0.161486	4.88762	1.11134	0.268596	0.655319	-5.47847
ENSG00000196912	ANKRD36B	0.320304	2.04575	-1.11141	0.268566	0.655319	-5.07205
ENSG00000244754	N4BP2L2	-0.131877	6.25954	1.11152	0.268518	0.655319	-5.55796
ENSG00000049239	H6PD	-0.129908	3.56899	1.11098	0.268748	0.655428	-5.31307
ENSG00000284428	AC092329.4	0.280314	2.31814	-1.11108	0.268707	0.655428	-5.11856
ENSG00000144043	TEX261	0.218929	3.32989	-1.11055	0.268936	0.655756	-5.29507
ENSG00000140400	MAN2C1	0.142665	5.28576	-1.11013	0.269115	0.656062	-5.51966
ENSG00000072803	FBXW11	-0.165125	4.68841	1.1097	0.269298	0.656325	-5.4587
ENSG00000078269	SYNJ2	0.175594	3.32048	-1.10963	0.26933	0.656325	-5.29006
ENSG00000014919	COX15	-0.18273	3.47549	1.107	0.270458	0.657138	-5.29424
ENSG00000064547	LPAR2	-0.194765	6.29207	1.10726	0.270349	0.657138	-5.56257
ENSG00000090686	USP48	-0.154257	4.4615	1.10818	0.269954	0.657138	-5.43528
ENSG00000110274	CEP164	0.176136	3.33164	-1.10718	0.270381	0.657138	-5.29335
ENSG00000115355	CCDC88A	0.142518	5.47093	-1.10778	0.270123	0.657138	-5.53405
ENSG00000121895	TMEM156	0.282673	2.09506	-1.10836	0.269876	0.657138	-5.07922
ENSG00000123136	DDX39A	-0.16043	6.50495	1.10857	0.269783	0.657138	-5.56617
ENSG00000123179	EBPL	-0.222162	2.61662	1.10808	0.269997	0.657138	-5.15257
ENSG00000133063	CHIT1	-0.356471	3.65714	1.10712	0.270408	0.657138	-5.31468
ENSG00000140830	TXNL4B	0.213807	3.27185	-1.10698	0.270469	0.657138	-5.29361
ENSG00000182511	FES	0.181914	6.59903	-1.10755	0.270223	0.657138	-5.57074
ENSG00000196465	MYL6B	-0.307348	2.42896	1.10804	0.270012	0.657138	-5.08999
ENSG00000204713	TRIM27	0.159228	4.17808	-1.1077	0.270158	0.657138	-5.41459
ENSG00000213626	LBH	0.274018	3.28576	-1.10739	0.270292	0.657138	-5.28926
ENSG00000261872	AC002558.2	0.335862	1.40001	-1.10705	0.270439	0.657138	-4.98366
ENSG00000242028	HYPK	-0.216925	2.78411	1.10654	0.270656	0.657331	-5.17424
ENSG00000260911	AC135050.3	-0.302218	4.15685	1.10661	0.270626	0.657331	-5.38769
ENSG00000006634	DBF4	0.257056	2.76321	-1.10617	0.270817	0.65746	-5.21103
ENSG00000147789	ZNF7	-0.165857	4.34259	1.1062	0.270803	0.65746	-5.42078
ENSG00000010310	GIPR	0.28467	2.31592	-1.10596	0.27091	0.657555	-5.12496
ENSG00000130363	RSPH3	0.201008	2.26324	-1.10526	0.271211	0.658155	-5.11665
ENSG00000285165	AC124014.1	0.433196	1.97931	-1.10508	0.271289	0.658215	-5.06581
ENSG00000129292	PHF20L1	-0.167971	6.28328	1.10492	0.271356	0.658246	-5.5651
ENSG00000270124	AC092127.2	-0.371994	1.52227	1.10474	0.271434	0.658306	-4.96469
ENSG00000069966	GNB5	0.219917	2.33662	-1.10434	0.271608	0.658434	-5.12347
ENSG00000261118	AC092123.1	-0.359598	1.01982	1.10427	0.271637	0.658434	-4.8837
ENSG00000269720	CCDC194	0.382427	2.36432	-1.10424	0.271648	0.658434	-5.15084
ENSG00000109790	KLHL5	0.137475	4.27133	-1.10357	0.27194	0.658554	-5.42984
ENSG00000119632	IFI27L2	-0.326208	3.96807	1.10272	0.272307	0.658554	-5.36111
ENSG00000131368	MRPS25	0.221543	2.71604	-1.10362	0.271918	0.658554	-5.1934
ENSG00000135052	GOLM1	0.23189	4.54671	-1.10343	0.271999	0.658554	-5.46532
ENSG00000146476	ARMT1	-0.15325	3.31039	1.10274	0.272297	0.658554	-5.28022
ENSG00000159111	MRPL10	0.175368	2.95425	-1.10323	0.272085	0.658554	-5.23268
ENSG00000171497	PPID	-0.182941	4.08777	1.10354	0.271954	0.658554	-5.39244
ENSG00000204463	BAG6	0.0998148	6.46869	-1.10265	0.272336	0.658554	-5.57353
ENSG00000232079	LINC01697	-0.317161	3.2424	1.10264	0.272344	0.658554	-5.25354
ENSG00000260091	AC093752.3	-0.238336	2.84004	1.10308	0.27215	0.658554	-5.19265
ENSG00000264769	AC145207.8	0.361357	2.49789	-1.10265	0.272339	0.658554	-5.15798
ENSG00000275832	ARHGAP23	0.367961	2.62367	-1.10264	0.272341	0.658554	-5.18912
ENSG00000156110	ADK	-0.189729	2.70653	1.10217	0.272547	0.658916	-5.17159
ENSG00000233893	EZR-AS1	0.374925	0.822488	-1.10192	0.272652	0.659039	-4.88984
ENSG00000115415	STAT1	0.203348	8.16362	-1.10154	0.272819	0.659313	-5.58092
ENSG00000087502	ERGIC2	-0.200837	4.63254	1.1005	0.27327	0.659377	-5.461
ENSG00000128487	SPECC1	0.163684	4.27977	-1.10023	0.273384	0.659377	-5.43468
ENSG00000131263	RLIM	-0.149174	4.95039	1.10031	0.273354	0.659377	-5.49492
ENSG00000154217	PITPNC1	0.160612	3.39388	-1.10134	0.272904	0.659377	-5.3068
ENSG00000169413	RNASE6	0.315108	3.40933	-1.10052	0.273259	0.659377	-5.32243
ENSG00000174611	KY	0.314949	2.56304	-1.10027	0.273368	0.659377	-5.18153
ENSG00000196396	PTPN1	-0.123553	5.7825	1.10045	0.273289	0.659377	-5.55277
ENSG00000197272	IL27	-0.257237	4.62949	1.10026	0.273375	0.659377	-5.46126
ENSG00000250510	GPR162	0.297198	2.00617	-1.10096	0.27307	0.659377	-5.08303
ENSG00000258819	LINC02289	0.360121	2.186	-1.10112	0.273002	0.659377	-5.11588
ENSG00000008869	HEATR5B	-0.232056	3.84045	1.09821	0.274266	0.659423	-5.3629
ENSG00000067057	PFKP	0.17334	4.63037	-1.09937	0.27376	0.659423	-5.47439
ENSG00000088179	PTPN4	0.266449	2.17516	-1.09917	0.273849	0.659423	-5.10088
ENSG00000102931	ARL2BP	-0.269891	3.2371	1.09935	0.273768	0.659423	-5.26325
ENSG00000105325	FZR1	0.169474	4.71522	-1.09948	0.273713	0.659423	-5.4841
ENSG00000105609	LILRB5	-0.17334	2.95796	1.09853	0.274127	0.659423	-5.22626
ENSG00000113013	HSPA9	0.145088	5.54732	-1.09825	0.274246	0.659423	-5.54811
ENSG00000143549	TPM3	-0.0890012	8.98065	1.09995	0.27351	0.659423	-5.57527
ENSG00000153898	MCOLN2	-0.250077	3.00137	1.09877	0.27402	0.659423	-5.21918
ENSG00000154451	GBP5	0.334315	8.29005	-1.0984	0.27418	0.659423	-5.58292
ENSG00000163382	NAXE	-0.285193	2.45189	1.09872	0.27404	0.659423	-5.11499
ENSG00000168152	THAP9	0.364002	1.3238	-1.09863	0.274081	0.659423	-4.96173
ENSG00000181274	FRAT2	-0.193128	5.2657	1.09988	0.273537	0.659423	-5.51992
ENSG00000187605	TET3	-0.146306	5.60732	1.09854	0.274121	0.659423	-5.54561
ENSG00000197632	SERPINB2	0.351751	5.2158	-1.0994	0.273748	0.659423	-5.53054
ENSG00000278600	AC015871.3	-0.186252	4.70947	1.09857	0.274106	0.659423	-5.47053
ENSG00000204351	SKIV2L	0.141276	4.69991	-1.09789	0.274404	0.659626	-5.48303
ENSG00000091651	ORC6	-0.166793	4.96441	1.09667	0.274935	0.659995	-5.49916
ENSG00000102900	NUP93	0.156237	3.90255	-1.09674	0.274902	0.659995	-5.39049
ENSG00000107796	ACTA2	0.264392	3.17226	-1.09741	0.274614	0.659995	-5.28667
ENSG00000127948	POR	-0.155263	7.63575	1.09721	0.2747	0.659995	-5.58735
ENSG00000171105	INSR	0.284344	2.33495	-1.09682	0.27487	0.659995	-5.1382
ENSG00000229848	AC139149.1	0.368012	1.06405	-1.09694	0.274817	0.659995	-4.92292
ENSG00000253269	AC008680.1	0.469391	2.30169	-1.09671	0.274918	0.659995	-5.12751
ENSG00000104946	TBC1D17	-0.174699	4.75206	1.09648	0.275016	0.660012	-5.47922
ENSG00000119906	SLF2	0.169551	2.9693	-1.0964	0.27505	0.660012	-5.24835
ENSG00000231365	WARS2-AS1	0.194724	3.0018	-1.09616	0.275158	0.660142	-5.25524
ENSG00000143149	ALDH9A1	0.181925	3.23124	-1.09544	0.27547	0.66042	-5.28958
ENSG00000158793	NIT1	-0.137539	4.43386	1.09539	0.27549	0.66042	-5.44501
ENSG00000242616	GNG10	-0.177663	7.39634	1.0956	0.275402	0.66042	-5.58858
ENSG00000250950	AC093752.2	0.36614	1.15292	-1.09545	0.275465	0.66042	-4.9373
ENSG00000227165	WDR11-AS1	-0.437091	1.16126	1.09501	0.275656	0.660688	-4.91771
ENSG00000065361	ERBB3	-0.335018	4.00277	1.09458	0.275844	0.660752	-5.37856
ENSG00000073060	SCARB1	-0.228234	2.80122	1.09482	0.27574	0.660752	-5.1933
ENSG00000107863	ARHGAP21	0.186093	4.15933	-1.09458	0.275845	0.660752	-5.42761
ENSG00000149489	ROM1	-0.384163	1.62779	1.09446	0.275898	0.660752	-4.97937
ENSG00000248323	LUCAT1	0.237194	7.78694	-1.09417	0.276024	0.660924	-5.59026
ENSG00000012171	SEMA3B	-0.241031	2.9406	1.09269	0.27667	0.661022	-5.21913
ENSG00000092295	TGM1	0.305808	1.67954	-1.09273	0.276655	0.661022	-5.02138
ENSG00000104885	DOT1L	-0.181989	5.91275	1.09224	0.276866	0.661022	-5.5661
ENSG00000116685	KIAA2013	-0.129345	4.36219	1.09316	0.276465	0.661022	-5.43989
ENSG00000163399	ATP1A1	0.109788	6.89153	-1.09248	0.276765	0.661022	-5.58952
ENSG00000170445	HARS1	0.131948	3.74552	-1.09385	0.276165	0.661022	-5.36746
ENSG00000181610	MRPS23	0.233285	2.2324	-1.09323	0.276433	0.661022	-5.11529
ENSG00000196923	PDLIM7	-0.194839	7.4407	1.09298	0.276543	0.661022	-5.59142
ENSG00000213020	ZNF611	-0.188813	5.06532	1.0931	0.276494	0.661022	-5.51141
ENSG00000224209	LINC00466	-0.363969	2.08492	1.09264	0.276693	0.661022	-5.06781
ENSG00000224358	TMCO1-AS1	-0.217083	1.90533	1.09279	0.276627	0.661022	-5.03998
ENSG00000226648	PLCG1-AS1	0.186452	2.468	-1.0934	0.276361	0.661022	-5.15951
ENSG00000256060	TRAPPC2B	-0.297045	1.62759	1.09241	0.276792	0.661022	-4.98748
ENSG00000260260	SNHG19	0.396303	1.37131	-1.09328	0.276413	0.661022	-4.9647
ENSG00000279082	LINC01727	-0.22302	3.55188	1.09222	0.276875	0.661022	-5.32363
ENSG00000198019	FCGR1B	-0.249555	7.25134	1.09208	0.276937	0.661041	-5.59147
ENSG00000066697	MSANTD3	-0.278583	2.28838	1.09173	0.277092	0.661062	-5.08208
ENSG00000165775	FUNDC2	0.178702	3.86533	-1.09157	0.277162	0.661062	-5.39093
ENSG00000241837	ATP5PO	0.201653	4.68114	-1.09161	0.277143	0.661062	-5.48941
ENSG00000269711	AC008763.3	-0.429116	4.14774	1.09169	0.27711	0.661062	-5.40566
ENSG00000074706	IPCEF1	-0.196794	4.17849	1.09081	0.277494	0.661658	-5.41795
ENSG00000215241	LINC02449	0.328708	2.43316	-1.09075	0.27752	0.661658	-5.16822
ENSG00000108094	CUL2	-0.208555	3.43413	1.09032	0.277707	0.661913	-5.31171
ENSG00000109111	SUPT6H	-0.139621	5.94681	1.09012	0.277796	0.661913	-5.57013
ENSG00000119899	SLC17A5	0.202029	3.14033	-1.08952	0.278059	0.661913	-5.28917
ENSG00000143748	NVL	0.231097	3.3937	-1.0894	0.278113	0.661913	-5.32382
ENSG00000152767	FARP1	0.231766	3.63331	-1.08979	0.277941	0.661913	-5.36083
ENSG00000213047	DENND1B	0.183948	3.6383	-1.08989	0.277896	0.661913	-5.36353
ENSG00000213373	LINC00671	-0.343588	1.68581	1.0894	0.278114	0.661913	-5.00238
ENSG00000264589	MAPT-AS1	-0.292743	2.22574	1.08959	0.278031	0.661913	-5.10459
ENSG00000275713	H2BC9	0.313532	2.22912	-1.0895	0.278069	0.661913	-5.12669
ENSG00000103549	RNF40	0.125408	5.42404	-1.08909	0.278248	0.661975	-5.5506
ENSG00000177030	DEAF1	0.166535	4.07836	-1.08915	0.278224	0.661975	-5.42057
ENSG00000027847	B4GALT7	0.279293	2.02935	-1.08725	0.279058	0.662357	-5.08203
ENSG00000105327	BBC3	0.220505	4.26232	-1.08841	0.278547	0.662357	-5.44684
ENSG00000105939	ZC3HAV1	0.271116	6.23894	-1.08805	0.278705	0.662357	-5.5854
ENSG00000109606	DHX15	0.134445	5.19112	-1.08825	0.278618	0.662357	-5.53607
ENSG00000111880	RNGTT	-0.173065	2.66219	1.08827	0.278609	0.662357	-5.18365
ENSG00000122705	CLTA	0.142149	6.27372	-1.08784	0.278801	0.662357	-5.58548
ENSG00000124256	ZBP1	0.356111	6.60025	-1.08739	0.278996	0.662357	-5.59249
ENSG00000142676	RPL11	0.173125	7.43482	-1.08761	0.278901	0.662357	-5.59733
ENSG00000158270	COLEC12	-0.345652	2.37669	1.08733	0.279023	0.662357	-5.11112
ENSG00000171475	WIPF2	-0.150931	5.35914	1.0881	0.278686	0.662357	-5.54054
ENSG00000203811	H3C14	0.238482	3.61647	-1.08746	0.278966	0.662357	-5.36221
ENSG00000203852	H3C15	0.238482	3.61647	-1.08746	0.278966	0.662357	-5.36221
ENSG00000099326	MZF1	0.179648	2.53424	-1.08577	0.279709	0.663185	-5.17764
ENSG00000120798	NR2C1	0.273334	2.45282	-1.08597	0.279623	0.663185	-5.16185
ENSG00000124208	TMEM189-UBE2V1	-0.411198	1.36136	1.08621	0.279516	0.663185	-4.94962
ENSG00000128512	DOCK4	-0.153008	6.86957	1.08628	0.279487	0.663185	-5.59484
ENSG00000134830	C5AR2	0.203317	4.11344	-1.08569	0.279747	0.663185	-5.42953
ENSG00000136146	MED4	-0.204588	4.05418	1.0856	0.279784	0.663185	-5.40202
ENSG00000144791	LIMD1	0.164622	3.17743	-1.0856	0.279786	0.663185	-5.29075
ENSG00000081154	PCNP	-0.155514	5.18192	1.08465	0.280205	0.664049	-5.53073
ENSG00000250069	AC011379.1	-0.207569	3.102	1.08425	0.280382	0.66434	-5.26275
ENSG00000134453	RBM17	-0.153838	5.63388	1.08351	0.280708	0.664984	-5.56205
ENSG00000141736	ERBB2	0.29686	3.00145	-1.08325	0.280824	0.665129	-5.26876
ENSG00000173163	COMMD1	-0.23397	3.14359	1.08308	0.280896	0.66517	-5.26933
ENSG00000057252	SOAT1	0.194914	4.82676	-1.08214	0.281312	0.665252	-5.51297
ENSG00000075420	FNDC3B	-0.123886	8.37446	1.08087	0.281876	0.665252	-5.60167
ENSG00000088280	ASAP3	0.311381	3.24829	-1.07942	0.28252	0.665252	-5.3217
ENSG00000104679	R3HCC1	0.244629	2.19935	-1.08089	0.281868	0.665252	-5.12022
ENSG00000105223	PLD3	-0.180624	5.64321	1.08123	0.281718	0.665252	-5.56445
ENSG00000105699	LSR	0.252904	3.57095	-1.0815	0.281598	0.665252	-5.36404
ENSG00000110435	PDHX	0.160938	3.38316	-1.0801	0.282215	0.665252	-5.33073
ENSG00000115548	KDM3A	0.176381	4.88168	-1.08014	0.2822	0.665252	-5.5199
ENSG00000122565	CBX3	-0.123578	5.51833	1.07988	0.282314	0.665252	-5.56012
ENSG00000124222	STX16	0.154881	5.46622	-1.08004	0.282244	0.665252	-5.5631
ENSG00000126215	XRCC3	-0.208021	3.31202	1.08236	0.281218	0.665252	-5.2951
ENSG00000129538	RNASE1	0.358326	3.64093	-1.08046	0.282059	0.665252	-5.37639
ENSG00000131503	ANKHD1	0.0789838	6.33091	-1.08167	0.281521	0.665252	-5.59265
ENSG00000134318	ROCK2	-0.181844	3.77313	1.07997	0.282275	0.665252	-5.37676
ENSG00000136731	UGGT1	-0.15554	3.98344	1.08016	0.28219	0.665252	-5.40226
ENSG00000138246	DNAJC13	-0.185163	5.03762	1.08232	0.281233	0.665252	-5.52148
ENSG00000143157	POGK	0.178425	2.40538	-1.0816	0.281551	0.665252	-5.16466
ENSG00000146576	C7orf26	0.180157	3.15236	-1.07946	0.282499	0.665252	-5.29129
ENSG00000160710	ADAR	0.161407	7.85005	-1.08034	0.28211	0.665252	-5.60454
ENSG00000168101	NUDT16L1	0.213854	2.36783	-1.0813	0.281683	0.665252	-5.15729
ENSG00000169764	UGP2	-0.154935	5.82881	1.07942	0.282518	0.665252	-5.57613
ENSG00000172379	ARNT2	-0.302045	2.99673	1.08003	0.282246	0.665252	-5.24521
ENSG00000174903	RAB1B	-0.105898	6.08064	1.08256	0.281127	0.665252	-5.58331
ENSG00000176248	ANAPC2	0.170412	3.88425	-1.0825	0.281155	0.665252	-5.39894
ENSG00000227186	AC018511.1	0.380835	1.21657	-1.08206	0.281347	0.665252	-4.96396
ENSG00000233175	AC008105.1	-0.274322	3.88861	1.07965	0.282417	0.665252	-5.37779
ENSG00000262339	AC130371.1	-0.492952	2.88602	1.08208	0.281341	0.665252	-5.19506
ENSG00000264364	DYNLL2	0.155929	2.31315	-1.08144	0.281624	0.665252	-5.14463
ENSG00000267344	AC003070.1	-0.271009	4.27298	1.07932	0.282561	0.665252	-5.43605
ENSG00000287892	AC090907.3	-0.262914	1.76769	1.07988	0.282316	0.665252	-5.03132
ENSG00000183495	EP400	0.129216	3.43469	-1.07919	0.28262	0.665262	-5.33772
ENSG00000077514	POLD3	-0.146474	3.95289	1.07886	0.282767	0.665353	-5.40258
ENSG00000097007	ABL1	0.191031	2.52937	-1.07895	0.282726	0.665353	-5.18918
ENSG00000105221	AKT2	0.103927	5.91987	-1.07836	0.282989	0.665462	-5.58469
ENSG00000117360	PRPF3	-0.119143	5.15429	1.07835	0.282995	0.665462	-5.53659
ENSG00000172057	ORMDL3	-0.237171	3.06077	1.07846	0.282946	0.665462	-5.25671
ENSG00000249859	PVT1	0.2535	3.60556	-1.07827	0.283031	0.665462	-5.36364
ENSG00000159023	EPB41	0.118142	4.71444	-1.07781	0.283232	0.665806	-5.50396
ENSG00000173451	THAP2	-0.335913	2.59412	1.07697	0.283609	0.666565	-5.17085
ENSG00000099194	SCD	0.283123	2.83582	-1.07514	0.284421	0.666936	-5.24488
ENSG00000121022	COPS5	-0.143978	4.04023	1.07529	0.284357	0.666936	-5.41374
ENSG00000123342	MMP19	0.257796	6.57394	-1.07578	0.284137	0.666936	-5.60378
ENSG00000137817	PARP6	-0.120288	4.87942	1.0752	0.284395	0.666936	-5.51486
ENSG00000164265	SCGB3A2	-0.413793	3.70035	1.07628	0.283916	0.666936	-5.34672
ENSG00000164933	SLC25A32	-0.259216	2.21044	1.0753	0.284349	0.666936	-5.10712
ENSG00000168234	TTC39C	0.200693	3.32257	-1.07563	0.284202	0.666936	-5.32414
ENSG00000198408	OGA	0.128931	6.61641	-1.07624	0.283931	0.666936	-5.60338
ENSG00000229999	AL022238.2	0.325671	1.46981	-1.0752	0.284397	0.666936	-5.00342
ENSG00000249173	LINC01093	-0.341065	3.95652	1.07547	0.284276	0.666936	-5.39225
ENSG00000253210	AC040970.1	-0.192922	5.09056	1.07585	0.284104	0.666936	-5.53044
ENSG00000286145	AC068282.1	-0.194743	3.45492	1.07524	0.284379	0.666936	-5.32842
ENSG00000126882	FAM78A	0.21086	2.3787	-1.07471	0.284613	0.667132	-5.1611
ENSG00000131759	RARA	-0.138697	6.96508	1.07478	0.284582	0.667132	-5.60768
ENSG00000198382	UVRAG	-0.150292	4.85084	1.07454	0.284689	0.667183	-5.51283
ENSG00000257986	LINC02306	-0.188928	2.41432	1.07416	0.284861	0.667458	-5.14666
ENSG00000180817	PPA1	0.216375	5.16382	-1.07332	0.285233	0.668099	-5.55127
ENSG00000264558	AC015674.1	-0.630662	3.04287	1.0733	0.285244	0.668099	-5.25855
ENSG00000102543	CDADC1	-0.22179	3.80863	1.07286	0.28544	0.668429	-5.38245
ENSG00000104231	ZFAND1	0.260155	2.13219	-1.07259	0.285562	0.668461	-5.12262
ENSG00000141505	ASGR1	-0.242492	2.80503	1.07271	0.285508	0.668461	-5.21614
ENSG00000267607	AC011511.5	-0.320551	2.29288	1.07241	0.285641	0.668516	-5.11054
ENSG00000101017	CD40	-0.207065	4.36935	1.07209	0.285785	0.668597	-5.46047
ENSG00000115919	KYNU	-0.174465	6.77903	1.07215	0.285758	0.668597	-5.60826
ENSG00000080823	MOK	-0.269934	3.79136	1.07149	0.286055	0.6689	-5.38015
ENSG00000112195	TREML2	-0.190751	4.8339	1.07143	0.286078	0.6689	-5.51206
ENSG00000162512	SDC3	0.260717	2.82384	-1.07161	0.285998	0.6689	-5.25275
ENSG00000068394	GPKOW	-0.154717	2.93691	1.07096	0.286291	0.669271	-5.25397
ENSG00000184220	CMSS1	0.288615	2.08398	-1.07076	0.286379	0.669347	-5.11601
ENSG00000066739	ATG2B	-0.249441	2.91041	1.07011	0.286671	0.669665	-5.23707
ENSG00000173726	TOMM20	0.193106	3.77094	-1.07009	0.286679	0.669665	-5.39804
ENSG00000234263	MAP3K5-AS1	-0.298023	1.6521	1.07023	0.286618	0.669665	-5.02504
ENSG00000111843	TMEM14C	0.277499	2.64501	-1.06992	0.286756	0.669718	-5.21452
ENSG00000196220	SRGAP3	0.279175	1.94401	-1.06962	0.286891	0.669906	-5.08737
ENSG00000117625	RCOR3	-0.167856	4.37524	1.06932	0.287025	0.67009	-5.4627
ENSG00000107104	KANK1	-0.252461	2.67177	1.06855	0.287369	0.670255	-5.20332
ENSG00000169967	MAP3K2	-0.128675	6.29923	1.06861	0.287342	0.670255	-5.60358
ENSG00000254901	BORCS8	-0.159778	4.33481	1.06889	0.287216	0.670255	-5.45877
ENSG00000276293	PIP4K2B	0.17526	2.71117	-1.06863	0.287336	0.670255	-5.22886
ENSG00000285412	AC005232.1	-0.288142	2.45118	1.06879	0.287262	0.670255	-5.14922
ENSG00000124496	TRERF1	-0.219446	2.31731	1.06811	0.287567	0.67046	-5.14045
ENSG00000253720	AC022973.3	-0.187302	4.3054	1.06819	0.287534	0.67046	-5.45566
ENSG00000104218	CSPP1	0.233669	2.3202	-1.06785	0.287686	0.670611	-5.16243
ENSG00000035681	NSMAF	-0.197661	6.83789	1.06725	0.287954	0.670741	-5.61385
ENSG00000050438	SLC4A8	0.249437	2.59597	-1.06697	0.288083	0.670741	-5.21572
ENSG00000058453	CROCC	0.186085	4.24364	-1.06709	0.288026	0.670741	-5.46448
ENSG00000100442	FKBP3	0.224567	2.75236	-1.06694	0.288096	0.670741	-5.24216
ENSG00000168675	LDLRAD4	-0.157728	4.98882	1.06741	0.287881	0.670741	-5.53168
ENSG00000170270	GON7	0.294284	2.0864	-1.06713	0.288009	0.670741	-5.12713
ENSG00000275512	AC007998.4	-0.221199	3.19653	1.06687	0.288126	0.670741	-5.28997
ENSG00000063322	MED29	-0.146327	4.52896	1.06631	0.288377	0.671045	-5.48603
ENSG00000116668	SWT1	-0.177048	3.53391	1.06621	0.288421	0.671045	-5.3505
ENSG00000139620	KANSL2	0.21774	3.10649	-1.06625	0.288406	0.671045	-5.29976
ENSG00000139132	FGD4	-0.158593	6.33845	1.06602	0.28851	0.671085	-5.60688
ENSG00000187838	PLSCR3	0.271098	2.33183	-1.06593	0.288548	0.671085	-5.1702
ENSG00000135094	SDS	0.323642	5.36237	-1.06554	0.288723	0.671301	-5.57481
ENSG00000274561	AC005332.3	0.3748	1.91385	-1.06548	0.28875	0.671301	-5.1058
ENSG00000163481	RNF25	0.234593	3.03071	-1.06516	0.288897	0.671515	-5.29493
ENSG00000091039	OSBPL8	-0.122882	6.56349	1.06485	0.289034	0.671705	-5.61284
ENSG00000213658	LAT	-0.190521	3.78542	1.06463	0.289134	0.671811	-5.38768
ENSG00000120925	RNF170	0.282669	2.04375	-1.06408	0.289383	0.672176	-5.10879
ENSG00000181915	ADO	0.205106	2.24581	-1.06404	0.289402	0.672176	-5.15018
ENSG00000241945	PWP2	0.304054	1.94373	-1.06385	0.289485	0.672242	-5.09805
ENSG00000198736	MSRB1	-0.167652	7.56205	1.06311	0.289821	0.672895	-5.62245
ENSG00000115942	ORC2	-0.208447	3.51854	1.0622	0.290233	0.673352	-5.34539
ENSG00000129925	PGAP6	-0.124141	5.6132	1.06214	0.290261	0.673352	-5.58378
ENSG00000130734	ATG4D	0.20508	3.54031	-1.06196	0.290341	0.673352	-5.37191
ENSG00000130741	EIF2S3	-0.144878	5.70134	1.06213	0.290263	0.673352	-5.58781
ENSG00000136169	SETDB2	0.176186	3.60659	-1.06222	0.290222	0.673352	-5.3852
ENSG00000164182	NDUFAF2	0.273119	2.12429	-1.06194	0.290348	0.673352	-5.13767
ENSG00000184203	PPP1R2	-0.116113	5.2768	1.0618	0.290413	0.673376	-5.56271
ENSG00000101574	METTL4	0.248703	2.63667	-1.06116	0.290702	0.673686	-5.22921
ENSG00000167315	ACAA2	0.222449	2.81479	-1.06132	0.29063	0.673686	-5.25623
ENSG00000188725	SMIM15	0.241207	3.66075	-1.06114	0.290712	0.673686	-5.39502
ENSG00000141682	PMAIP1	0.191784	4.80824	-1.06074	0.29089	0.673845	-5.53392
ENSG00000184182	UBE2F	0.169833	5.73354	-1.06062	0.290946	0.673845	-5.59622
ENSG00000287263	AC008875.3	0.217937	4.46773	-1.06067	0.290923	0.673845	-5.49956
ENSG00000205544	TMEM256	0.349255	2.21043	-1.05993	0.291261	0.674446	-5.14876
ENSG00000103510	KAT8	0.136884	4.79864	-1.05936	0.291518	0.674787	-5.53074
ENSG00000143363	PRUNE1	0.197647	2.69151	-1.05942	0.291492	0.674787	-5.23632
ENSG00000149823	VPS51	0.204006	4.74182	-1.05844	0.291934	0.674809	-5.52949
ENSG00000154222	CC2D1B	-0.208027	4.7858	1.0584	0.291952	0.674809	-5.51738
ENSG00000159352	PSMD4	-0.114016	6.38061	1.05849	0.291914	0.674809	-5.61587
ENSG00000168394	TAP1	0.20508	8.35971	-1.05909	0.291638	0.674809	-5.62322
ENSG00000198833	UBE2J1	-0.13815	5.64166	1.05844	0.291934	0.674809	-5.5889
ENSG00000244045	TMEM199	-0.190263	4.15137	1.05905	0.29166	0.674809	-5.44063
ENSG00000255320	AP000759.1	-0.381812	1.3746	1.05837	0.291969	0.674809	-4.97634
ENSG00000273133	AC116651.1	-0.340582	3.31312	1.05866	0.291835	0.674809	-5.31867
ENSG00000238083	LRRC37A2	-0.188956	2.45712	1.05796	0.292153	0.674979	-5.17869
ENSG00000267751	AC009005.1	-0.325739	1.48411	1.05797	0.292147	0.674979	-4.99219
ENSG00000143575	HAX1	0.14065	4.47953	-1.05771	0.292267	0.675003	-5.50001
ENSG00000169228	RAB24	0.157724	6.47284	-1.05769	0.292273	0.675003	-5.62029
ENSG00000185950	IRS2	-0.216272	5.25462	1.05733	0.29244	0.67526	-5.56214
ENSG00000155561	NUP205	0.221635	3.09041	-1.0572	0.292496	0.675263	-5.31152
ENSG00000184922	FMNL1	-0.12756	8.81825	1.05679	0.292686	0.675574	-5.62188
ENSG00000258177	AC008149.1	0.315398	1.84684	-1.05666	0.292742	0.675574	-5.09233
ENSG00000083457	ITGAE	0.167458	3.68412	-1.05638	0.29287	0.675616	-5.39582
ENSG00000136856	SLC2A8	0.28583	2.17052	-1.05638	0.29287	0.675616	-5.1439
ENSG00000118412	CASP8AP2	0.227143	2.07378	-1.05605	0.29302	0.675835	-5.12096
ENSG00000204592	HLA-E	0.119787	10.4999	-1.05566	0.293198	0.676117	-5.59628
ENSG00000139178	C1RL	-0.149905	5.72374	1.05522	0.2934	0.676328	-5.59593
ENSG00000264107	AC138207.2	-0.36704	1.50608	1.05524	0.293389	0.676328	-5.00077
ENSG00000128731	HERC2	0.231717	3.65313	-1.05487	0.293558	0.676515	-5.39547
ENSG00000242258	LINC00996	-0.323854	2.16032	1.0548	0.293591	0.676515	-5.11481
ENSG00000047056	WDR37	-0.144387	4.36645	1.05149	0.295099	0.676768	-5.48052
ENSG00000067225	PKM	-0.123641	8.64138	1.05152	0.295087	0.676768	-5.62914
ENSG00000072364	AFF4	0.105974	5.90659	-1.05297	0.294426	0.676768	-5.6101
ENSG00000089280	FUS	0.0958483	7.14734	-1.05214	0.294805	0.676768	-5.63257
ENSG00000091136	LAMB1	-0.269452	3.06231	1.05129	0.295194	0.676768	-5.28089
ENSG00000100297	MCM5	0.193556	3.75017	-1.05198	0.294874	0.676768	-5.41467
ENSG00000108622	ICAM2	0.172895	3.46004	-1.05282	0.294495	0.676768	-5.37146
ENSG00000111725	PRKAB1	-0.170503	4.53086	1.05136	0.295161	0.676768	-5.49688
ENSG00000119392	GLE1	-0.177589	3.11517	1.05217	0.294789	0.676768	-5.29872
ENSG00000131373	HACL1	0.242605	2.01406	-1.05346	0.294203	0.676768	-5.12161
ENSG00000134909	ARHGAP32	0.264975	1.7472	-1.054	0.293954	0.676768	-5.06649
ENSG00000136878	USP20	-0.175448	3.54205	1.05316	0.294336	0.676768	-5.36137
ENSG00000141753	IGFBP4	0.295865	1.47525	-1.05253	0.294628	0.676768	-5.03452
ENSG00000141759	TXNL4A	0.206175	4.76509	-1.05314	0.294345	0.676768	-5.53574
ENSG00000142396	ERVK3-1	0.171783	3.80136	-1.05168	0.295014	0.676768	-5.42121
ENSG00000158792	SPATA2L	-0.172899	4.11994	1.05145	0.295119	0.676768	-5.44793
ENSG00000166801	FAM111A	0.211515	3.72439	-1.05296	0.294429	0.676768	-5.41062
ENSG00000168710	AHCYL1	0.125457	4.33134	-1.05327	0.294288	0.676768	-5.48525
ENSG00000178607	ERN1	-0.162187	5.82892	1.05357	0.294153	0.676768	-5.60209
ENSG00000181090	EHMT1	-0.223742	6.06027	1.05443	0.293758	0.676768	-5.60948
ENSG00000184270	H2AC21	0.270773	4.29131	-1.05377	0.294061	0.676768	-5.48506
ENSG00000185304	RGPD2	0.436788	2.83815	-1.05255	0.294617	0.676768	-5.27912
ENSG00000243069	ARHGEF26-AS1	-0.370761	2.31272	1.05366	0.294108	0.676768	-5.13348
ENSG00000269867	AC010326.4	-0.305762	5.23391	1.05423	0.293849	0.676768	-5.56169
ENSG00000272906	AL353708.3	0.3126	1.7042	-1.05186	0.294934	0.676768	-5.08185
ENSG00000280071	GATD3B	0.232568	3.60749	-1.0523	0.294729	0.676768	-5.39087
ENSG00000285230	RALY-AS1	0.213731	2.23966	-1.05243	0.294671	0.676768	-5.16053
ENSG00000103351	CLUAP1	0.253866	2.22767	-1.05093	0.295358	0.677015	-5.15572
ENSG00000110042	DTX4	0.267574	1.56703	-1.05055	0.295529	0.677097	-5.04286
ENSG00000112561	TFEB	0.157019	5.40459	-1.0502	0.295692	0.677097	-5.58956
ENSG00000116852	KIF21B	-0.133852	3.95084	1.05017	0.295706	0.677097	-5.42724
ENSG00000117408	IPO13	0.211261	2.56705	-1.05072	0.295451	0.677097	-5.21517
ENSG00000162614	NEXN	-0.312551	2.90308	1.05015	0.295715	0.677097	-5.26753
ENSG00000163798	SLC4A1AP	-0.114729	4.09784	1.05005	0.295758	0.677097	-5.45054
ENSG00000256235	SMIM3	0.187599	3.41423	-1.05	0.295781	0.677097	-5.36524
ENSG00000167595	PROSER3	0.168411	3.57883	-1.0498	0.295872	0.677181	-5.39299
ENSG00000105792	CFAP69	0.215713	3.12078	-1.04942	0.29605	0.677461	-5.32255
ENSG00000123360	PDE1B	-0.187797	3.08739	1.04928	0.296113	0.677478	-5.28991
ENSG00000132466	ANKRD17	0.0879011	4.91612	-1.04844	0.296499	0.677601	-5.55212
ENSG00000135823	STX6	-0.134484	4.06144	1.04861	0.296422	0.677601	-5.44603
ENSG00000142920	AZIN2	-0.320267	1.29935	1.04863	0.296412	0.677601	-4.96609
ENSG00000160014	CALM3	-0.138771	6.99797	1.04854	0.296452	0.677601	-5.63458
ENSG00000234630	AC245060.2	0.485195	1.94449	-1.04858	0.296431	0.677601	-5.11177
ENSG00000256995	AC084816.1	0.286827	2.3683	-1.04904	0.296222	0.677601	-5.19431
ENSG00000278932	CR381653.1	0.468017	1.91743	-1.048	0.296701	0.677937	-5.11963
ENSG00000079112	CDH17	-0.34852	1.72333	1.04695	0.297183	0.678171	-5.04974
ENSG00000105983	LMBR1	0.163503	4.70003	-1.04733	0.297005	0.678171	-5.53567
ENSG00000137841	PLCB2	-0.154336	5.54441	1.04684	0.297233	0.678171	-5.59422
ENSG00000143811	PYCR2	0.182508	3.54482	-1.04716	0.297084	0.678171	-5.38708
ENSG00000162600	OMA1	-0.18527	3.94758	1.04681	0.297247	0.678171	-5.42902
ENSG00000165949	IFI27	0.346979	7.08872	-1.04703	0.297143	0.678171	-5.6377
ENSG00000228719	AL022313.2	0.427222	2.0689	-1.04742	0.296967	0.678171	-5.14041
ENSG00000273338	AC103591.3	-0.553997	1.85756	1.04705	0.297133	0.678171	-5.06563
ENSG00000100441	KHNYN	0.115692	4.72316	-1.0458	0.297712	0.678517	-5.53723
ENSG00000106665	CLIP2	-0.17262	3.35261	1.04571	0.297751	0.678517	-5.33473
ENSG00000154240	CEP112	0.330609	1.69706	-1.04563	0.297787	0.678517	-5.08
ENSG00000184497	TMEM255B	-0.337426	2.10409	1.04619	0.297532	0.678517	-5.09864
ENSG00000188817	SNTN	0.361897	1.73938	-1.04596	0.297636	0.678517	-5.09146
ENSG00000189129	PLAC9	0.308247	2.26394	-1.04574	0.297739	0.678517	-5.16399
ENSG00000258057	BCDIN3D-AS1	0.245306	1.94422	-1.04588	0.297672	0.678517	-5.11044
ENSG00000255521	AL356215.1	-0.333442	1.52036	1.0455	0.297848	0.67853	-5.00337
ENSG00000180773	SLC36A4	-0.176415	5.30582	1.0449	0.298124	0.679032	-5.57959
ENSG00000272146	ARF4-AS1	-0.388593	1.43647	1.0447	0.298214	0.679111	-4.99844
ENSG00000075407	ZNF37A	0.166283	2.75205	-1.04438	0.298366	0.679315	-5.2513
ENSG00000255355	AP000640.2	-0.266576	4.17363	1.04427	0.298415	0.679315	-5.46078
ENSG00000140406	TLNRD1	0.159388	4.96555	-1.04391	0.29858	0.679439	-5.5636
ENSG00000147548	NSD3	0.12038	4.99668	-1.04394	0.298567	0.679439	-5.56495
ENSG00000105879	CBLL1	-0.190124	3.82932	1.04367	0.298692	0.679568	-5.41346
ENSG00000161920	MED11	-0.146895	4.55499	1.04354	0.29875	0.679573	-5.51107
ENSG00000130775	THEMIS2	0.0960809	8.06955	-1.04286	0.299066	0.680165	-5.64176
ENSG00000133835	HSD17B4	-0.174628	5.65885	1.04229	0.299327	0.680531	-5.60502
ENSG00000237190	CDKN2AIPNL	0.224032	2.26258	-1.04227	0.299338	0.680531	-5.16725
ENSG00000169814	BTD	0.156352	3.38949	-1.0416	0.299646	0.680804	-5.36632
ENSG00000186432	KPNA4	-0.143468	4.90973	1.04152	0.299681	0.680804	-5.55182
ENSG00000188820	CALHM6	0.433019	4.8933	-1.04183	0.299538	0.680804	-5.56721
ENSG00000287998	AC104232.3	-0.246401	2.35037	1.04167	0.299614	0.680804	-5.16391
ENSG00000101191	DIDO1	-0.110587	3.88299	1.04077	0.300031	0.680968	-5.42844
ENSG00000106397	PLOD3	0.158078	4.5199	-1.04079	0.30002	0.680968	-5.52158
ENSG00000132170	PPARG	0.216523	4.20706	-1.04098	0.299932	0.680968	-5.48633
ENSG00000198556	ZNF789	-0.222769	3.44639	1.04113	0.299863	0.680968	-5.35264
ENSG00000213079	SCAF8	-0.15627	4.3606	1.04084	0.299997	0.680968	-5.49075
ENSG00000100519	PSMC6	-0.144564	5.13649	1.0403	0.300247	0.68105	-5.57226
ENSG00000130589	HELZ2	0.246395	7.38874	-1.04051	0.300151	0.68105	-5.64515
ENSG00000135541	AHI1	0.226123	2.93475	-1.04045	0.300179	0.68105	-5.29786
ENSG00000143390	RFX5	0.142533	4.30994	-1.04021	0.30029	0.68105	-5.49738
ENSG00000169288	MRPL1	0.309035	1.54577	-1.04007	0.300352	0.681066	-5.05705
ENSG00000106415	GLCCI1	0.23577	2.94672	-1.03961	0.300568	0.681352	-5.30078
ENSG00000121716	PILRB	-0.168936	4.13955	1.03956	0.30059	0.681352	-5.464
ENSG00000149743	TRPT1	-0.218453	2.92144	1.03943	0.300649	0.681361	-5.27074
ENSG00000068745	IP6K2	0.122888	5.14089	-1.03911	0.300799	0.681424	-5.58216
ENSG00000072694	FCGR2B	0.201014	5.41342	-1.03891	0.300889	0.681424	-5.60198
ENSG00000189241	TSPYL1	0.129301	3.66969	-1.03889	0.3009	0.681424	-5.41239
ENSG00000236756	DNAJC9-AS1	0.34159	1.18337	-1.03919	0.30076	0.681424	-4.99801
ENSG00000101752	MIB1	-0.194643	2.71035	1.03868	0.300997	0.681518	-5.23728
ENSG00000235361	AC016292.1	-0.532171	2.02691	1.03853	0.301068	0.681552	-5.08324
ENSG00000164758	MED30	-0.218203	3.32938	1.03838	0.301138	0.681584	-5.34385
ENSG00000135486	HNRNPA1	0.145037	7.30589	-1.0378	0.301407	0.682066	-5.6476
ENSG00000134283	PPHLN1	-0.126193	4.37104	1.03723	0.301668	0.682531	-5.49631
ENSG00000126767	ELK1	-0.144409	3.45491	1.03687	0.301837	0.682788	-5.36993
ENSG00000127191	TRAF2	0.242052	3.40951	-1.03643	0.302041	0.682864	-5.37636
ENSG00000162645	GBP2	-0.191045	8.28985	1.03633	0.302089	0.682864	-5.64742
ENSG00000219445	AC019155.2	-0.256457	2.53046	1.03609	0.302197	0.682864	-5.20478
ENSG00000226644	AL121899.1	-0.402917	1.75518	1.03607	0.302205	0.682864	-5.06151
ENSG00000239900	ADSL	-0.179928	4.16222	1.03645	0.302031	0.682864	-5.4673
ENSG00000286523	AL022151.1	-0.278562	2.62385	1.03627	0.302115	0.682864	-5.21891
ENSG00000187260	WDR86	0.297303	1.77161	-1.03593	0.302272	0.682888	-5.10765
ENSG00000104951	IL4I1	-0.259961	5.72017	1.03561	0.302423	0.682976	-5.61347
ENSG00000157353	FCSK	0.221381	2.96804	-1.03563	0.302413	0.682976	-5.3001
ENSG00000107185	RGP1	0.146496	2.60144	-1.03513	0.302644	0.683223	-5.23438
ENSG00000126456	IRF3	0.160992	4.69598	-1.0352	0.302612	0.683223	-5.54638
ENSG00000136436	CALCOCO2	-0.111573	6.58955	1.03464	0.302873	0.683615	-5.64366
ENSG00000182162	P2RY8	-0.192658	3.15144	1.03444	0.302967	0.6837	-5.31451
ENSG00000233048	LINC01722	-0.216278	3.14586	1.03417	0.30309	0.683852	-5.31491
ENSG00000086619	ERO1B	0.184058	3.17502	-1.03319	0.303547	0.68392	-5.34744
ENSG00000123395	ATG101	-0.165739	3.51758	1.03315	0.303566	0.68392	-5.37962
ENSG00000138326	RPS24	0.175358	8.26545	-1.03362	0.303349	0.68392	-5.64951
ENSG00000157764	BRAF	-0.13829	5.14231	1.03368	0.30332	0.68392	-5.57899
ENSG00000174373	RALGAPA1	0.150911	5.30245	-1.0331	0.303592	0.68392	-5.5993
ENSG00000177144	NUDT4B	-0.312204	1.70017	1.03303	0.303623	0.68392	-5.06503
ENSG00000180011	ZADH2	0.21178	2.71477	-1.0337	0.303311	0.68392	-5.25699
ENSG00000182372	CLN8	0.151002	3.81459	-1.03369	0.303314	0.68392	-5.439
ENSG00000277595	AC007546.1	-0.353561	1.66066	1.03317	0.303556	0.68392	-5.04954
ENSG00000134056	MRPS36	0.269073	2.37473	-1.03271	0.303771	0.684127	-5.19959
ENSG00000106266	SNX8	0.183578	5.51254	-1.03193	0.304135	0.684317	-5.61417
ENSG00000125434	SLC25A35	0.309607	1.44969	-1.03194	0.304132	0.684317	-5.02959
ENSG00000132507	EIF5A	-0.129863	6.93177	1.03194	0.304129	0.684317	-5.65052
ENSG00000159200	RCAN1	0.175731	3.69921	-1.032	0.304102	0.684317	-5.42527
ENSG00000230794	AF015720.1	-0.370255	1.72757	1.03203	0.30409	0.684317	-5.04871
ENSG00000108298	RPL19	0.1739	7.6275	-1.03156	0.304307	0.684366	-5.65414
ENSG00000123104	ITPR2	-0.15773	4.93046	1.03157	0.304304	0.684366	-5.56248
ENSG00000127914	AKAP9	0.141828	4.0294	-1.03153	0.304324	0.684366	-5.47124
ENSG00000143384	MCL1	-0.0949162	9.79736	1.03134	0.304412	0.684438	-5.63278
ENSG00000141219	C17orf80	0.248157	1.85271	-1.03116	0.304493	0.684493	-5.10279
ENSG00000173692	PSMD1	0.136151	4.52826	-1.03103	0.304557	0.684512	-5.53127
ENSG00000117020	AKT3	-0.192244	3.57757	1.03077	0.304678	0.684568	-5.38729
ENSG00000154556	SORBS2	0.39823	2.12047	-1.03073	0.304694	0.684568	-5.17379
ENSG00000072210	ALDH3A2	0.183832	3.76433	-1.03027	0.304909	0.684925	-5.43431
ENSG00000085491	SLC25A24	-0.151667	4.11535	1.02966	0.305194	0.684973	-5.47366
ENSG00000137880	GCHFR	0.359212	1.74158	-1.02972	0.305167	0.684973	-5.08298
ENSG00000141101	NOB1	0.230444	2.14589	-1.0296	0.305223	0.684973	-5.16066
ENSG00000178177	LCORL	0.215847	2.67377	-1.0301	0.304991	0.684973	-5.2651
ENSG00000267855	NDUFA7	-0.25862	3.73241	1.02966	0.305195	0.684973	-5.40555
ENSG00000275799	AP001059.1	-0.439043	2.49139	1.02951	0.305266	0.684973	-5.1911
ENSG00000011451	WIZ	0.163955	2.97224	-1.02884	0.305578	0.685548	-5.30514
ENSG00000283036	LINC01988	-0.289559	3.21136	1.02854	0.305722	0.685744	-5.32254
ENSG00000116539	ASH1L	0.109243	4.54358	-1.0281	0.305924	0.686073	-5.53558
ENSG00000100342	APOL1	0.282532	5.91623	-1.02757	0.306175	0.686509	-5.63764
ENSG00000111215	PRR4	0.421813	2.04443	-1.02729	0.306306	0.686552	-5.1579
ENSG00000141424	SLC39A6	0.16748	2.85865	-1.02732	0.30629	0.686552	-5.29616
ENSG00000182220	ATP6AP2	-0.114029	6.00908	1.02715	0.306369	0.686567	-5.63644
ENSG00000148484	RSU1	-0.185653	4.11079	1.02667	0.306595	0.686947	-5.4721
ENSG00000089009	RPL6	0.160528	6.94567	-1.02638	0.306734	0.68709	-5.65698
ENSG00000134444	RELCH	0.155098	4.5459	-1.0263	0.30677	0.68709	-5.53944
ENSG00000131174	COX7B	-0.142046	4.9888	1.02564	0.307079	0.687311	-5.57398
ENSG00000134369	NAV1	0.187493	2.65974	-1.02554	0.307128	0.687311	-5.25319
ENSG00000155304	HSPA13	0.176969	2.81287	-1.02595	0.306934	0.687311	-5.28338
ENSG00000158545	ZC3H18	-0.137825	5.25214	1.02549	0.30715	0.687311	-5.5963
ENSG00000276136	AC016957.2	-0.261273	2.6534	1.02559	0.307104	0.687311	-5.22941
ENSG00000101109	STK4	-0.131577	6.54445	1.02524	0.307268	0.687364	-5.65202
ENSG00000251165	F11-AS1	-0.389607	1.7226	1.0252	0.307286	0.687364	-5.05492
ENSG00000137193	PIM1	-0.132839	7.17145	1.02496	0.3074	0.687493	-5.6592
ENSG00000267278	MAP3K14-AS1	-0.21384	2.34515	1.02463	0.307555	0.687715	-5.17503
ENSG00000014914	MTMR11	-0.253365	2.39248	1.02333	0.308166	0.688623	-5.20112
ENSG00000105509	HAS1	0.279292	1.91069	-1.02364	0.308021	0.688623	-5.11883
ENSG00000163512	AZI2	-0.16982	6.09037	1.02312	0.308263	0.688623	-5.64253
ENSG00000172590	MRPL52	-0.288762	4.30814	1.02333	0.308165	0.688623	-5.49329
ENSG00000247092	SNHG10	0.182527	6.25845	-1.02305	0.308299	0.688623	-5.65072
ENSG00000256862	AC005842.1	-0.279578	2.42264	1.02315	0.30825	0.688623	-5.19665
ENSG00000157954	WIPI2	0.126057	4.52307	-1.0229	0.30837	0.688656	-5.53876
ENSG00000164190	NIPBL	-0.112727	5.35247	1.02198	0.308802	0.689494	-5.60775
ENSG00000100592	DAAM1	0.22635	2.61177	-1.02081	0.309356	0.68994	-5.26187
ENSG00000104979	C19orf53	-0.176726	4.39874	1.02041	0.309544	0.68994	-5.50936
ENSG00000105376	ICAM5	0.280481	2.13122	-1.02139	0.309082	0.68994	-5.16018
ENSG00000122735	DNAI1	0.361596	1.46331	-1.02093	0.309297	0.68994	-5.05647
ENSG00000135829	DHX9	0.1278	5.33496	-1.02073	0.309389	0.68994	-5.61309
ENSG00000143376	SNX27	-0.115981	5.65586	1.02024	0.309622	0.68994	-5.62775
ENSG00000147123	NDUFB11	-0.191574	3.44729	1.02099	0.309268	0.68994	-5.37482
ENSG00000157978	LDLRAP1	0.256149	1.90093	-1.02093	0.309297	0.68994	-5.13388
ENSG00000166170	BAG5	0.169997	2.62622	-1.02034	0.309576	0.68994	-5.25272
ENSG00000250387	LINC02197	-0.314326	4.79531	1.02061	0.309449	0.68994	-5.55455
ENSG00000287256	AC137494.1	-0.40669	2.20577	1.02036	0.309565	0.68994	-5.14524
ENSG00000163527	STT3B	0.119765	4.93344	-1.01991	0.309778	0.690162	-5.58236
ENSG00000107262	BAG1	0.172679	5.84577	-1.01962	0.309916	0.690345	-5.6416
ENSG00000067560	RHOA	-0.0976987	8.89988	1.01945	0.309998	0.690401	-5.65777
ENSG00000110025	SNX15	-0.187658	3.08237	1.01871	0.310347	0.690551	-5.32566
ENSG00000135940	COX5B	-0.154501	5.74383	1.01873	0.310338	0.690551	-5.63283
ENSG00000143443	C1orf56	0.285804	1.856	-1.01896	0.310229	0.690551	-5.11841
ENSG00000163605	PPP4R2	-0.128004	6.61387	1.01893	0.310241	0.690551	-5.65935
ENSG00000189091	SF3B3	0.158122	4.77559	-1.01906	0.310181	0.690551	-5.56944
ENSG00000162735	PEX19	0.177618	3.20504	-1.01849	0.310448	0.69065	-5.36109
ENSG00000076201	PTPN23	0.172188	4.0783	-1.01818	0.310597	0.690856	-5.49047
ENSG00000130475	FCHO1	-0.166928	4.19397	1.01804	0.310661	0.690872	-5.49048
ENSG00000270030	AC136475.7	-0.374058	4.21689	1.0176	0.310872	0.691217	-5.49212
ENSG00000091073	DTX2	-0.113458	6.29327	1.0171	0.31111	0.691619	-5.65485
ENSG00000196526	AFAP1	0.286202	1.90118	-1.01679	0.311254	0.691814	-5.13107
ENSG00000213918	DNASE1	0.178021	3.35445	-1.01661	0.311339	0.691877	-5.39112
ENSG00000066084	DIP2B	0.131288	5.35674	-1.01634	0.311466	0.691966	-5.61935
ENSG00000267123	SCAT1	0.26833	2.31301	-1.01629	0.311492	0.691966	-5.20551
ENSG00000168803	ADAL	0.308841	1.84779	-1.01603	0.311615	0.692114	-5.12666
ENSG00000166507	NDST2	-0.171374	6.29484	1.01578	0.311736	0.692255	-5.6556
ENSG00000257636	G2E3-AS1	-0.283318	2.19505	1.01534	0.311943	0.69259	-5.14646
ENSG00000261829	AC009407.1	0.317543	1.71029	-1.01517	0.312022	0.69264	-5.09825
ENSG00000205622	AP001042.1	-0.195853	4.01974	1.01487	0.312168	0.692712	-5.46565
ENSG00000254288	AC087672.2	0.278378	1.93461	-1.01493	0.312138	0.692712	-5.15163
ENSG00000142765	SYTL1	-0.167714	4.41924	1.01454	0.31232	0.692893	-5.52231
ENSG00000161996	WDR90	0.251744	3.69423	-1.01446	0.312362	0.692893	-5.4411
ENSG00000136238	RAC1	-0.0834169	7.40139	1.01432	0.312426	0.692908	-5.67066
ENSG00000108839	ALOX12	-0.178946	3.19024	1.01414	0.312514	0.692911	-5.34338
ENSG00000254261	AL451137.2	0.303561	1.55944	-1.01408	0.31254	0.692911	-5.07974
ENSG00000119638	NEK9	-0.137333	4.952	1.01378	0.312682	0.693099	-5.58052
ENSG00000254910	AC136475.2	0.404711	3.92245	-1.01345	0.312839	0.693322	-5.48471
ENSG00000136381	IREB2	0.12329	4.50425	-1.01301	0.313051	0.693666	-5.5453
ENSG00000055483	AC022966.1	0.159085	4.98969	-1.01181	0.31362	0.693671	-5.59576
ENSG00000063015	SEZ6	-0.316037	2.5885	1.01251	0.313289	0.693671	-5.21957
ENSG00000104835	SARS2	0.271436	1.80424	-1.01199	0.313535	0.693671	-5.10517
ENSG00000116809	ZBTB17	-0.131726	5.22944	1.01202	0.313519	0.693671	-5.60777
ENSG00000160563	MED27	-0.194675	2.73671	1.01187	0.313591	0.693671	-5.26722
ENSG00000165898	ISCA2	0.235033	2.45069	-1.01227	0.313402	0.693671	-5.24213
ENSG00000170545	SMAGP	0.248045	2.01176	-1.01231	0.313383	0.693671	-5.16219
ENSG00000177954	RPS27	0.178021	9.08762	-1.01254	0.313275	0.693671	-5.66066
ENSG00000241973	PI4KA	0.109522	5.93789	-1.01233	0.313374	0.693671	-5.65116
ENSG00000261430	AL031600.2	-0.433205	1.14619	1.01259	0.31325	0.693671	-4.96722
ENSG00000113300	CNOT6	0.196949	3.33763	-1.01147	0.313782	0.693813	-5.38845
ENSG00000284292	AC004922.1	-0.320163	1.51774	1.01144	0.313798	0.693813	-5.02828
ENSG00000180644	PRF1	-0.330531	4.0804	1.01102	0.313995	0.694125	-5.47377
ENSG00000162236	STX5	-0.110789	4.99587	1.01087	0.314068	0.694147	-5.58961
ENSG00000177675	CD163L1	-0.352009	2.11798	1.01076	0.314119	0.694147	-5.15261
ENSG00000147604	RPL7	0.135758	7.25683	-1.01054	0.314227	0.69426	-5.67411
ENSG00000126790	L3HYPDH	0.214871	2.39702	-1.00987	0.314545	0.694588	-5.23008
ENSG00000152242	C18orf25	0.162121	4.27584	-1.01009	0.31444	0.694588	-5.52455
ENSG00000166825	ANPEP	-0.249581	7.79843	1.0099	0.31453	0.694588	-5.67513
ENSG00000149016	TUT1	0.233991	1.95648	-1.00955	0.314696	0.694796	-5.14403
ENSG00000269901	AC010531.5	-0.384031	2.67501	1.00934	0.3148	0.694901	-5.23292
ENSG00000139182	CLSTN3	-0.166829	4.48535	1.00912	0.314906	0.695007	-5.53496
ENSG00000096746	HNRNPH3	0.112178	6.08521	-1.00874	0.315085	0.695278	-5.65953
ENSG00000078124	ACER3	-0.178295	4.66381	1.00786	0.315506	0.695816	-5.55501
ENSG00000110367	DDX6	-0.103462	5.76069	1.00789	0.315494	0.695816	-5.64513
ENSG00000135862	LAMC1	-0.267609	2.43286	1.00766	0.315602	0.695816	-5.20491
ENSG00000169032	MAP2K1	0.147498	5.63215	-1.00752	0.31567	0.695816	-5.64355
ENSG00000185414	MRPL30	0.200558	2.5094	-1.00753	0.315664	0.695816	-5.25124
ENSG00000228636	LINC02663	-0.396665	0.917195	1.00798	0.315449	0.695816	-4.95169
ENSG00000117118	SDHB	0.134699	5.29477	-1.00711	0.315864	0.696119	-5.62426
ENSG00000148572	NRBF2	-0.154535	5.59888	1.00626	0.316269	0.696434	-5.63731
ENSG00000150093	ITGB1	-0.122847	6.15611	1.00658	0.316117	0.696434	-5.66111
ENSG00000163161	ERCC3	0.164864	3.42135	-1.00627	0.316265	0.696434	-5.4091
ENSG00000171858	RPS21	0.197638	7.31071	-1.00622	0.316292	0.696434	-5.6785
ENSG00000286067	AC004263.2	-0.185505	3.32676	1.00652	0.316145	0.696434	-5.37267
ENSG00000186019	AC021092.1	-0.32632	1.9117	1.00604	0.316375	0.696491	-5.11878
ENSG00000178950	GAK	0.132395	6.62638	-1.00576	0.316509	0.696593	-5.6736
ENSG00000286631	AL133405.1	-0.329733	2.37938	1.00571	0.316535	0.696593	-5.19565
ENSG00000028137	TNFRSF1B	-0.151075	8.99533	1.00511	0.316821	0.696596	-5.67061
ENSG00000082515	MRPL22	-0.270169	2.53643	1.00535	0.316705	0.696596	-5.2179
ENSG00000204520	MICA	0.197242	3.66171	-1.00532	0.31672	0.696596	-5.44893
ENSG00000215440	NPEPL1	-0.135321	4.26008	1.00521	0.316775	0.696596	-5.51502
ENSG00000220205	VAMP2	0.141238	4.47232	-1.00547	0.316648	0.696596	-5.5503
ENSG00000067900	ROCK1	-0.11799	5.91655	1.00287	0.317899	0.696678	-5.65637
ENSG00000078237	TIGAR	-0.259363	2.29558	1.00338	0.317655	0.696678	-5.18474
ENSG00000104522	TSTA3	0.180448	3.87417	-1.0039	0.317404	0.696678	-5.47498
ENSG00000104643	MTMR9	0.188297	2.23132	-1.00328	0.317699	0.696678	-5.19956
ENSG00000108691	CCL2	0.337755	8.80161	-1.00237	0.318137	0.696678	-5.6737
ENSG00000116514	RNF19B	-0.150055	8.21906	1.00231	0.318168	0.696678	-5.68094
ENSG00000118418	HMGN3	0.291425	2.57167	-1.00434	0.317191	0.696678	-5.27336
ENSG00000118939	UCHL3	0.278413	2.49089	-1.00297	0.317848	0.696678	-5.25169
ENSG00000119950	MXI1	0.206454	2.3254	-1.00294	0.317862	0.696678	-5.21244
ENSG00000120685	PROSER1	0.186685	3.83425	-1.00311	0.317783	0.696678	-5.47421
ENSG00000121060	TRIM25	0.149134	9.42325	-1.00256	0.318047	0.696678	-5.66535
ENSG00000124486	USP9X	-0.123865	5.67394	1.00461	0.317061	0.696678	-5.64349
ENSG00000130244	FAM98C	-0.195601	3.80108	1.00249	0.318081	0.696678	-5.44572
ENSG00000136141	LRCH1	-0.158166	2.69572	1.00378	0.317459	0.696678	-5.27015
ENSG00000146731	CCT6A	0.141551	4.84818	-1.00431	0.317204	0.696678	-5.58961
ENSG00000161960	EIF4A1	-0.158938	9.25372	1.00232	0.31816	0.696678	-5.66966
ENSG00000168685	IL7R	-0.187595	6.13922	1.00234	0.318152	0.696678	-5.66374
ENSG00000177989	ODF3B	0.172211	7.49638	-1.00374	0.317479	0.696678	-5.6812
ENSG00000188177	ZC3H6	-0.267786	2.6041	1.00237	0.318136	0.696678	-5.24518
ENSG00000211584	SLC48A1	-0.222962	2.15345	1.00261	0.318021	0.696678	-5.16268
ENSG00000224975	INE1	0.215146	2.59578	-1.00264	0.318007	0.696678	-5.27249
ENSG00000251442	LINC01094	-0.185149	3.1865	1.00358	0.317555	0.696678	-5.35897
ENSG00000267582	AC020916.2	-0.382952	1.67227	1.00447	0.317128	0.696678	-5.0681
ENSG00000100614	PPM1A	-0.129773	5.18195	1.00161	0.318502	0.696758	-5.61394
ENSG00000103942	HOMER2	0.247732	2.02454	-1.00172	0.318449	0.696758	-5.16311
ENSG00000111886	GABRR2	-0.328223	2.154	1.00136	0.318624	0.696758	-5.15691
ENSG00000141905	NFIC	-0.119282	4.43069	1.00129	0.318659	0.696758	-5.53806
ENSG00000148339	SLC25A25	0.17103	3.38073	-1.00135	0.318629	0.696758	-5.40227
ENSG00000156471	PTDSS1	0.14503	3.76868	-1.00143	0.318592	0.696758	-5.46064
ENSG00000184432	COPB2	-0.0927435	5.71594	1.00149	0.318559	0.696758	-5.64941
ENSG00000214026	MRPL23	0.18785	3.94826	-1.00138	0.318616	0.696758	-5.48937
ENSG00000159346	ADIPOR1	-0.107173	6.08257	1.00047	0.31905	0.697488	-5.66487
ENSG00000162994	CLHC1	-0.283633	2.52276	1.00031	0.319128	0.697534	-5.21344
ENSG00000141076	UTP4	-0.192324	2.75122	0.999762	0.319394	0.697865	-5.28235
ENSG00000151116	UEVLD	-0.174908	3.61275	0.999526	0.319508	0.697865	-5.42771
ENSG00000185262	UBALD2	-0.122544	7.66415	0.999549	0.319497	0.697865	-5.6852
ENSG00000185813	PCYT2	0.23355	2.57224	-0.999578	0.319482	0.697865	-5.26004
ENSG00000110944	IL23A	-0.302906	2.9868	0.999239	0.319646	0.697918	-5.32541
ENSG00000197409	H3C4	0.487025	2.58725	-0.999313	0.31961	0.697918	-5.27706
ENSG00000177688	SUMO4	-0.262838	2.15727	0.998755	0.31988	0.69802	-5.17215
ENSG00000196295	GARS-DT	-0.164556	6.75169	0.998803	0.319857	0.69802	-5.68052
ENSG00000242086	MUC20-OT1	0.158878	6.44403	-0.998669	0.319921	0.69802	-5.67773
ENSG00000271425	NBPF10	-0.143491	4.20047	0.998765	0.319875	0.69802	-5.51075
ENSG00000011132	APBA3	-0.187084	3.85669	0.998152	0.320171	0.698268	-5.46218
ENSG00000100304	TTLL12	-0.14586	2.80239	0.998026	0.320232	0.698268	-5.29357
ENSG00000121067	SPOP	0.119895	4.92967	-0.998074	0.320208	0.698268	-5.60274
ENSG00000162745	OLFML2B	0.231603	3.38876	-0.99796	0.320263	0.698268	-5.41333
ENSG00000243055	GK-AS1	-0.212761	6.29927	0.997594	0.32044	0.69853	-5.67276
ENSG00000048991	R3HDM1	-0.173453	4.38169	0.997154	0.320653	0.69874	-5.53331
ENSG00000130830	MPP1	-0.136399	7.84806	0.996712	0.320867	0.69874	-5.68773
ENSG00000155252	PI4K2A	0.183538	2.93914	-0.996962	0.320745	0.69874	-5.33662
ENSG00000186891	TNFRSF18	0.269079	2.3703	-0.996686	0.320879	0.69874	-5.23952
ENSG00000229502	AL391863.1	0.315327	1.79608	-0.99723	0.320616	0.69874	-5.14239
ENSG00000267454	ZNF582-AS1	-0.266102	1.85558	0.996784	0.320832	0.69874	-5.11592
ENSG00000125817	CENPB	0.202837	3.01399	-0.996165	0.321131	0.699004	-5.35192
ENSG00000130733	YIPF2	0.181914	2.85272	-0.996161	0.321133	0.699004	-5.31585
ENSG00000167232	ZNF91	0.173984	3.25827	-0.995963	0.321229	0.699004	-5.39236
ENSG00000265975	AC002091.1	-0.256769	4.30899	0.995982	0.321219	0.699004	-5.51942
ENSG00000227355	AL359644.1	-0.258512	2.5011	0.995775	0.32132	0.699077	-5.22685
ENSG00000168899	VAMP5	0.316624	5.3524	-0.995455	0.321475	0.69929	-5.64288
ENSG00000084463	WBP11	0.142786	3.72641	-0.994934	0.321727	0.699316	-5.46039
ENSG00000099821	POLRMT	0.237471	2.6463	-0.994631	0.321874	0.699316	-5.2951
ENSG00000100416	TRMU	-0.177512	3.19602	0.994549	0.321913	0.699316	-5.36213
ENSG00000114861	FOXP1	-0.110111	6.23182	0.994625	0.321877	0.699316	-5.67486
ENSG00000167751	KLK2	-0.328411	2.51797	0.994487	0.321943	0.699316	-5.23497
ENSG00000182606	TRAK1	0.117935	4.66317	-0.994582	0.321897	0.699316	-5.58045
ENSG00000188191	PRKAR1B	-0.207306	2.39104	0.995079	0.321657	0.699316	-5.20824
ENSG00000206573	THUMPD3-AS1	-0.142807	5.25694	0.994992	0.321699	0.699316	-5.62539
ENSG00000010318	PHF7	0.240025	2.14111	-0.994167	0.322099	0.699404	-5.19541
ENSG00000178202	POGLUT3	0.187039	2.51654	-0.99418	0.322092	0.699404	-5.25333
ENSG00000135093	USP30	-0.217292	2.45275	0.993873	0.322241	0.699427	-5.22747
ENSG00000172890	NADSYN1	-0.126112	5.47882	0.993792	0.322281	0.699427	-5.64251
ENSG00000196591	HDAC2	-0.131787	4.54832	0.993903	0.322227	0.699427	-5.5583
ENSG00000235313	HM13-IT1	0.361862	2.41183	-0.992956	0.322686	0.700183	-5.25583
ENSG00000023041	ZDHHC6	-0.146208	3.95278	0.992319	0.322995	0.700481	-5.48245
ENSG00000065534	MYLK	0.266584	1.91525	-0.992333	0.322989	0.700481	-5.15437
ENSG00000225205	AC078883.1	-0.27573	1.91951	0.992551	0.322883	0.700481	-5.13698
ENSG00000172586	CHCHD1	0.226619	3.08601	-0.991812	0.323242	0.700678	-5.37088
ENSG00000213928	IRF9	0.113885	8.18445	-0.991779	0.323258	0.700678	-5.69074
ENSG00000253238	AC034114.2	0.236645	2.172	-0.991896	0.323201	0.700678	-5.19601
ENSG00000136518	ACTL6A	0.252602	2.70317	-0.991467	0.323409	0.700882	-5.29896
ENSG00000080031	PTPRH	0.275925	1.58698	-0.990481	0.323889	0.701042	-5.09754
ENSG00000104388	RAB2A	-0.097712	5.99712	0.990971	0.323651	0.701042	-5.67117
ENSG00000125611	CHCHD5	-0.185998	3.16667	0.99087	0.3237	0.701042	-5.36094
ENSG00000139567	ACVRL1	-0.257586	2.97421	0.990575	0.323843	0.701042	-5.31867
ENSG00000143079	CTTNBP2NL	0.166914	3.13789	-0.990468	0.323895	0.701042	-5.37666
ENSG00000197381	ADARB1	-0.238908	4.0561	0.990256	0.323998	0.701042	-5.5021
ENSG00000229452	CPVL-AS1	-0.371129	3.11883	0.990485	0.323887	0.701042	-5.33732
ENSG00000253982	AC100810.1	0.197868	2.74337	-0.990349	0.323953	0.701042	-5.30255
ENSG00000254991	AC124276.1	0.301498	1.43376	-0.990837	0.323716	0.701042	-5.07063
ENSG00000184209	SNRNP35	-0.164609	4.23127	0.989932	0.324156	0.701259	-5.5222
ENSG00000142599	RERE	0.168105	6.35588	-0.989704	0.324267	0.701375	-5.6847
ENSG00000185127	C6orf120	-0.163576	2.72462	0.989315	0.324456	0.701434	-5.2847
ENSG00000229118	AC068491.2	0.305643	2.02941	-0.989295	0.324466	0.701434	-5.17913
ENSG00000254211	LINC01485	0.283323	2.72007	-0.989329	0.32445	0.701434	-5.30922
ENSG00000005022	SLC25A5	0.154591	5.25916	-0.989036	0.324592	0.701524	-5.63885
ENSG00000160791	CCR5	-0.225157	4.64373	0.988857	0.32468	0.701524	-5.57233
ENSG00000178904	DPY19L3	-0.166199	3.88324	0.988921	0.324648	0.701524	-5.47454
ENSG00000100767	PAPLN	-0.19859	2.68349	0.988446	0.32488	0.701588	-5.27299
ENSG00000204237	OXLD1	0.244449	1.80373	-0.988208	0.324996	0.701588	-5.13752
ENSG00000224699	LAMTOR5-AS1	0.235352	3.66642	-0.988569	0.32482	0.701588	-5.46627
ENSG00000237975	FLG-AS1	0.226964	2.09994	-0.988327	0.324938	0.701588	-5.18994
ENSG00000270048	AC068790.4	-0.308468	0.24381	0.988231	0.324985	0.701588	-4.90849
ENSG00000005020	SKAP2	-0.157404	6.54364	0.987804	0.325193	0.701766	-5.68782
ENSG00000158615	PPP1R15B	-0.118849	6.19141	0.987863	0.325164	0.701766	-5.68009
ENSG00000104131	EIF3J	-0.137459	4.78726	0.987672	0.325257	0.701781	-5.59116
ENSG00000159788	RGS12	0.243233	3.49547	-0.987207	0.325484	0.702146	-5.43489
ENSG00000065357	DGKA	-0.126931	6.28372	0.986891	0.325639	0.702151	-5.68333
ENSG00000124126	PREX1	-0.113256	7.7341	0.987	0.325586	0.702151	-5.6971
ENSG00000130725	UBE2M	-0.131413	5.4282	0.986851	0.325658	0.702151	-5.64568
ENSG00000041802	LSG1	0.190337	3.0353	-0.986104	0.326023	0.702565	-5.36087
ENSG00000108651	UTP6	0.127231	4.249	-0.986179	0.325986	0.702565	-5.54251
ENSG00000128708	HAT1	0.155859	4.23884	-0.986157	0.325997	0.702565	-5.54036
ENSG00000106723	SPIN1	0.171404	3.22345	-0.985862	0.326141	0.702573	-5.39488
ENSG00000171503	ETFDH	-0.152102	3.23381	0.985884	0.326131	0.702573	-5.37338
ENSG00000185862	EVI2B	-0.218778	7.55122	0.985629	0.326255	0.702695	-5.69825
ENSG00000104872	PIH1D1	-0.213184	3.81267	0.985145	0.326492	0.702753	-5.46501
ENSG00000155287	SLC25A28	-0.213539	5.42908	0.98487	0.326627	0.702753	-5.64617
ENSG00000169231	THBS3	-0.150612	3.42085	0.984923	0.326601	0.702753	-5.4123
ENSG00000171848	RRM2	0.220664	3.39063	-0.985416	0.32636	0.702753	-5.41929
ENSG00000196284	SUPT3H	0.314142	1.76425	-0.985063	0.326532	0.702753	-5.13289
ENSG00000287555	AC023424.3	0.205637	2.10726	-0.985041	0.326543	0.702753	-5.19351
ENSG00000174705	SH3PXD2B	-0.161933	4.24489	0.984582	0.326767	0.702932	-5.5303
ENSG00000166200	COPS2	0.166244	4.13393	-0.984086	0.32701	0.70296	-5.53082
ENSG00000168268	NT5DC2	0.272825	2.62127	-0.984254	0.326928	0.70296	-5.28651
ENSG00000177963	RIC8A	0.136605	4.81274	-0.98412	0.326994	0.70296	-5.60604
ENSG00000204439	C6orf47	-0.147664	3.21566	0.984257	0.326926	0.70296	-5.38084
ENSG00000179918	SEPHS2	-0.13846	5.02907	0.983841	0.32713	0.703094	-5.61681
ENSG00000113812	ACTR8	0.152575	2.68651	-0.983543	0.327276	0.703285	-5.30071
ENSG00000007545	CRAMP1	0.251219	2.87429	-0.983171	0.327459	0.703343	-5.33412
ENSG00000100461	RBM23	0.10938	6.83035	-0.982426	0.327824	0.703343	-5.69805
ENSG00000113758	DBN1	0.231791	3.91568	-0.982956	0.327564	0.703343	-5.50433
ENSG00000137497	NUMA1	0.12368	5.95118	-0.982316	0.327878	0.703343	-5.68052
ENSG00000158435	CNOT11	-0.188343	5.29667	0.982698	0.327691	0.703343	-5.63878
ENSG00000160789	LMNA	0.214668	6.67755	-0.982435	0.327819	0.703343	-5.69671
ENSG00000163565	IFI16	0.1679	7.77062	-0.982361	0.327856	0.703343	-5.70131
ENSG00000163739	CXCL1	-0.218169	7.94189	0.982838	0.327622	0.703343	-5.70065
ENSG00000176597	B3GNT5	0.142099	7.26425	-0.982521	0.327777	0.703343	-5.70085
ENSG00000180530	NRIP1	0.154428	3.99965	-0.982638	0.32772	0.703343	-5.51563
ENSG00000188001	TPRG1	0.281386	2.85641	-0.981779	0.328141	0.703785	-5.33992
ENSG00000005844	ITGAL	-0.148023	6.2907	0.981613	0.328223	0.703803	-5.6884
ENSG00000145826	LECT2	-0.338716	1.88798	0.981527	0.328265	0.703803	-5.12398
ENSG00000225539	LINC01821	-0.305364	1.88141	0.981158	0.328446	0.703944	-5.11952
ENSG00000226777	FAM30A	0.371255	1.24546	-0.981172	0.328439	0.703944	-5.05692
ENSG00000106100	NOD1	0.252183	2.56381	-0.980333	0.328852	0.703951	-5.29196
ENSG00000109854	HTATIP2	0.141625	4.54297	-0.980593	0.328724	0.703951	-5.58027
ENSG00000114374	USP9Y	-0.251906	2.6111	0.980855	0.328595	0.703951	-5.26744
ENSG00000136560	TANK	-0.126937	8.27325	0.980924	0.328561	0.703951	-5.70085
ENSG00000179010	MRFAP1	0.12142	6.14351	-0.980432	0.328803	0.703951	-5.68811
ENSG00000214113	LYRM4	-0.263096	2.4507	0.980404	0.328816	0.703951	-5.23936
ENSG00000230947	AP000356.1	-0.402831	1.29166	0.980594	0.328723	0.703951	-5.02413
ENSG00000214595	EML6	-0.224534	3.19255	0.97992	0.329054	0.704262	-5.37197
ENSG00000115594	IL1R1	-0.212714	6.82173	0.979048	0.329483	0.704612	-5.69982
ENSG00000161955	TNFSF13	0.172513	4.49413	-0.978877	0.329567	0.704612	-5.57832
ENSG00000162814	SPATA17	0.264902	2.27749	-0.978905	0.329554	0.704612	-5.24787
ENSG00000197766	CFD	0.241926	5.45472	-0.978658	0.329675	0.704612	-5.6634
ENSG00000204387	SNHG32	0.21439	3.71227	-0.97864	0.329684	0.704612	-5.47685
ENSG00000214922	HLA-F-AS1	0.205799	2.28397	-0.978625	0.329691	0.704612	-5.24011
ENSG00000253376	AC012103.1	0.292909	1.86987	-0.978534	0.329736	0.704612	-5.15793
ENSG00000258366	RTEL1	0.164938	4.34186	-0.979197	0.32941	0.704612	-5.56011
ENSG00000277075	H2AC8	0.280377	5.3922	-0.978683	0.329663	0.704612	-5.65969
ENSG00000160613	PCSK7	0.115627	5.11995	-0.977818	0.330089	0.705216	-5.63763
ENSG00000287695	AC008625.1	0.246019	2.44126	-0.977726	0.330134	0.705216	-5.262
ENSG00000287313	AC016995.1	-0.224506	2.73765	0.97728	0.330354	0.705563	-5.29124
ENSG00000152256	PDK1	-0.189958	3.58627	0.976797	0.330592	0.705948	-5.44538
ENSG00000213780	GTF2H4	0.23718	1.93387	-0.976639	0.33067	0.705991	-5.16863
ENSG00000259291	ZNF710-AS1	-0.187753	2.31448	0.976089	0.330942	0.706448	-5.22077
ENSG00000126254	RBM42	0.138138	4.25963	-0.975214	0.331373	0.706753	-5.55323
ENSG00000131981	LGALS3	-0.1485	7.43021	0.975391	0.331286	0.706753	-5.70769
ENSG00000185803	SLC52A2	0.161309	3.14797	-0.975288	0.331337	0.706753	-5.39053
ENSG00000241269	AC093620.1	0.294007	1.52664	-0.975512	0.331226	0.706753	-5.09819
ENSG00000267100	ILF3-DT	0.172985	2.19756	-0.975217	0.331372	0.706753	-5.21587
ENSG00000100368	CSF2RB	-0.12475	8.64406	0.974815	0.331571	0.706761	-5.70339
ENSG00000104432	IL7	-0.321615	2.83122	0.974807	0.331575	0.706761	-5.29624
ENSG00000127022	CANX	0.108181	7.31251	-0.974837	0.33156	0.706761	-5.70817
ENSG00000255002	LINC02324	-0.179824	4.51805	0.974739	0.331608	0.706761	-5.57053
ENSG00000001617	SEMA3F	0.271112	1.7196	-0.974183	0.331883	0.707223	-5.13785
ENSG00000113282	CLINT1	-0.121816	4.54781	0.973635	0.332154	0.707272	-5.57792
ENSG00000116747	RO60	0.143488	4.46844	-0.973854	0.332046	0.707272	-5.5801
ENSG00000122484	RPAP2	0.172568	2.56486	-0.973641	0.332151	0.707272	-5.28886
ENSG00000127337	YEATS4	0.272309	1.54035	-0.973435	0.332253	0.707272	-5.11058
ENSG00000144231	POLR2D	0.205982	2.21083	-0.97352	0.332211	0.707272	-5.21588
ENSG00000144747	TMF1	0.152884	5.03474	-0.973513	0.332214	0.707272	-5.6359
ENSG00000110002	VWA5A	-0.221552	2.65936	0.972877	0.332529	0.707544	-5.28291
ENSG00000114473	IQCG	0.203703	3.44227	-0.972249	0.33284	0.707544	-5.44321
ENSG00000117153	KLHL12	-0.132822	3.48881	0.973012	0.332462	0.707544	-5.43192
ENSG00000130749	ZC3H4	-0.130514	4.79841	0.972352	0.332789	0.707544	-5.60516
ENSG00000130787	HIP1R	0.193414	4.71758	-0.972576	0.332678	0.707544	-5.60789
ENSG00000177352	CCDC71	-0.188187	2.34625	0.972805	0.332565	0.707544	-5.22222
ENSG00000185507	IRF7	0.256322	8.54317	-0.972243	0.332843	0.707544	-5.7056
ENSG00000186153	WWOX	0.254506	3.06985	-0.972309	0.33281	0.707544	-5.37769
ENSG00000065485	PDIA5	0.273908	1.66522	-0.972046	0.33294	0.707629	-5.11652
ENSG00000162772	ATF3	0.226935	6.74147	-0.971836	0.333045	0.707727	-5.70739
ENSG00000040341	STAU2	-0.116084	4.7835	0.970974	0.333472	0.70802	-5.60744
ENSG00000124795	DEK	0.140447	6.42957	-0.971189	0.333365	0.70802	-5.70329
ENSG00000139718	SETD1B	-0.120299	4.03823	0.971224	0.333348	0.70802	-5.51638
ENSG00000198162	MAN1A2	-0.147234	3.28107	0.970975	0.333471	0.70802	-5.40013
ENSG00000251301	LINC02384	-0.290345	2.23057	0.971134	0.333393	0.70802	-5.18707
ENSG00000188994	ZNF292	-0.14683	5.64396	0.970784	0.333566	0.708098	-5.67314
ENSG00000161970	RPL26	0.164099	8.04126	-0.970521	0.333697	0.708252	-5.7114
ENSG00000166734	CASC4	-0.0932758	5.49468	0.970336	0.333788	0.708323	-5.66654
ENSG00000105447	GRWD1	0.236018	2.12922	-0.969327	0.334289	0.709018	-5.21987
ENSG00000174748	RPL15	0.148383	7.28295	-0.969504	0.334202	0.709018	-5.71307
ENSG00000196116	TDRD7	-0.226378	4.83546	0.969343	0.334281	0.709018	-5.61241
ENSG00000156587	UBE2L6	0.232648	7.52028	-0.969122	0.334391	0.709111	-5.71388
ENSG00000173926	MARCHF3	-0.202266	4.82096	0.968849	0.334527	0.709276	-5.60897
ENSG00000164104	HMGB2	-0.148987	6.33486	0.968486	0.334707	0.709535	-5.70164
ENSG00000155329	ZCCHC10	0.184479	4.17761	-0.968263	0.334819	0.709648	-5.55312
ENSG00000175573	C11orf68	0.155411	3.39505	-0.967564	0.335166	0.710262	-5.43972
ENSG00000076043	REXO2	0.240342	2.43228	-0.967231	0.335332	0.71049	-5.27078
ENSG00000071246	VASH1	0.207297	3.54895	-0.966832	0.33553	0.710541	-5.46599
ENSG00000160219	GAB3	-0.18001	4.69056	0.966992	0.335451	0.710541	-5.59584
ENSG00000184831	APOO	-0.275093	2.49812	0.966843	0.335525	0.710541	-5.25921
ENSG00000005238	FAM214B	-0.146875	4.90991	0.965768	0.336061	0.710695	-5.62329
ENSG00000104907	TRMT1	0.213386	2.91848	-0.965558	0.336165	0.710695	-5.36495
ENSG00000107643	MAPK8	0.157884	3.83868	-0.965587	0.336151	0.710695	-5.50727
ENSG00000119650	IFT43	0.271936	2.44993	-0.965526	0.336181	0.710695	-5.27739
ENSG00000129911	KLF16	0.173969	3.54844	-0.965806	0.336042	0.710695	-5.46594
ENSG00000131165	CHMP1A	0.116322	5.61388	-0.965952	0.335969	0.710695	-5.68138
ENSG00000134884	ARGLU1	0.153623	4.95397	-0.966384	0.335754	0.710695	-5.63588
ENSG00000140463	BBS4	0.184809	3.21384	-0.966446	0.335722	0.710695	-5.40903
ENSG00000230155	CEP250-AS1	0.323068	1.87993	-0.965521	0.336183	0.710695	-5.16943
ENSG00000240405	SAMMSON	-0.26509	1.92298	0.965683	0.336103	0.710695	-5.15756
ENSG00000129226	CD68	-0.178304	8.95821	0.965195	0.336346	0.710794	-5.70879
ENSG00000163406	SLC15A2	0.284461	2.68059	-0.965219	0.336334	0.710794	-5.32784
ENSG00000159882	ZNF230	-0.18914	2.66848	0.964782	0.336552	0.711053	-5.29612
ENSG00000178104	PDE4DIP	-0.151503	6.99451	0.9646	0.336643	0.711053	-5.71529
ENSG00000258944	AC004846.2	-0.29469	1.40039	0.964615	0.336635	0.711053	-5.04625
ENSG00000231542	TAB3-AS1	-0.484605	2.61047	0.963835	0.337025	0.711737	-5.2232
ENSG00000186283	TOR3A	-0.138823	5.26074	0.963579	0.337153	0.711884	-5.6555
ENSG00000173578	XCR1	-0.307987	1.33684	0.963451	0.337217	0.711895	-5.03604
ENSG00000137767	SQOR	-0.119815	7.34862	0.963213	0.337336	0.712024	-5.71877
ENSG00000118579	MED28	-0.165627	4.9467	0.962778	0.337553	0.712237	-5.62791
ENSG00000228363	AC015971.1	-0.203412	3.27747	0.962811	0.337537	0.712237	-5.40325
ENSG00000197889	MEIG1	0.368989	1.95082	-0.962611	0.337637	0.71229	-5.17953
ENSG00000167085	PHB	0.187288	4.1416	-0.961918	0.337983	0.712899	-5.55189
ENSG00000114354	TFG	0.119211	5.0871	-0.961307	0.338289	0.713168	-5.65104
ENSG00000125818	PSMF1	0.14045	5.18719	-0.961375	0.338255	0.713168	-5.65921
ENSG00000230452	LINC01381	-0.33775	2.3908	0.96124	0.338322	0.713168	-5.24261
ENSG00000231738	TSPAN19	0.31034	2.10386	-0.961197	0.338344	0.713168	-5.23003
ENSG00000104064	GABPB1	-0.172565	4.11677	0.961036	0.338425	0.713216	-5.53297
ENSG00000234361	AL391863.2	-0.284166	1.68707	0.960767	0.338559	0.713376	-5.10121
ENSG00000214160	ALG3	0.233858	2.63287	-0.960205	0.338841	0.713847	-5.30887
ENSG00000106948	AKNA	-0.115089	6.75913	0.960054	0.338917	0.713883	-5.71716
ENSG00000113522	RAD50	0.191185	2.43003	-0.95964	0.339124	0.71397	-5.27849
ENSG00000163788	SNRK	-0.118631	5.20325	0.959623	0.339133	0.71397	-5.65535
ENSG00000170365	SMAD1	-0.289843	2.29476	0.959661	0.339114	0.71397	-5.21838
ENSG00000135299	ANKRD6	0.208391	3.82095	-0.959408	0.33924	0.714074	-5.51177
ENSG00000006831	ADIPOR2	-0.119971	4.49979	0.958708	0.339592	0.714077	-5.58667
ENSG00000078081	LAMP3	0.319301	4.64864	-0.959016	0.339437	0.714077	-5.62042
ENSG00000091140	DLD	-0.142743	4.53822	0.958395	0.339749	0.714077	-5.58952
ENSG00000099331	MYO9B	-0.116113	7.59249	0.95824	0.339827	0.714077	-5.72387
ENSG00000109654	TRIM2	0.279452	2.59122	-0.958324	0.339785	0.714077	-5.31164
ENSG00000132356	PRKAA1	-0.112659	5.36395	0.958195	0.339849	0.714077	-5.66863
ENSG00000166348	USP54	0.266043	2.64471	-0.958126	0.339884	0.714077	-5.32713
ENSG00000167207	NOD2	0.179707	5.23652	-0.959023	0.339434	0.714077	-5.66561
ENSG00000181472	ZBTB2	0.170757	2.36808	-0.958167	0.339863	0.714077	-5.26172
ENSG00000187608	ISG15	0.462166	9.95431	-0.958864	0.339513	0.714077	-5.69627
ENSG00000214719	AC005562.1	0.148945	3.0011	-0.959107	0.339392	0.714077	-5.36961
ENSG00000160201	U2AF1	0.251926	4.00574	-0.957903	0.339996	0.71419	-5.54112
ENSG00000139193	CD27	-0.330231	1.75045	0.957765	0.340065	0.714212	-5.11308
ENSG00000141425	RPRD1A	0.142307	3.68445	-0.957215	0.340341	0.71467	-5.4926
ENSG00000102189	EEA1	0.131107	2.99321	-0.957091	0.340404	0.714678	-5.37716
ENSG00000167081	PBX3	0.182367	3.29241	-0.956687	0.340607	0.714982	-5.43236
ENSG00000018280	SLC11A1	-0.157626	9.38409	0.95605	0.340927	0.715182	-5.711
ENSG00000100365	NCF4	-0.10225	7.40146	0.955917	0.340994	0.715182	-5.72567
ENSG00000135604	STX11	-0.144793	6.41147	0.955959	0.340973	0.715182	-5.71493
ENSG00000149273	RPS3	0.149203	7.54664	-0.956038	0.340933	0.715182	-5.72595
ENSG00000256294	AC021092.2	0.201269	2.46455	-0.956023	0.340941	0.715182	-5.28367
ENSG00000132305	IMMT	0.127191	3.82312	-0.955576	0.341166	0.715297	-5.51097
ENSG00000180879	SSR4	0.182641	5.63445	-0.955679	0.341114	0.715297	-5.69289
ENSG00000169905	TOR1AIP2	0.0848975	4.85604	-0.954762	0.341576	0.716034	-5.63598
ENSG00000092929	UNC13D	-0.127762	7.28507	0.954607	0.341654	0.716075	-5.7264
ENSG00000055163	CYFIP2	-0.153361	6.20881	0.953714	0.342104	0.716203	-5.71175
ENSG00000092108	SCFD1	-0.14021	5.05153	0.953571	0.342176	0.716203	-5.6471
ENSG00000124508	BTN2A2	0.172252	4.3006	-0.953225	0.342351	0.716203	-5.58142
ENSG00000130150	MOSPD2	-0.20759	5.61215	0.953334	0.342296	0.716203	-5.68673
ENSG00000152700	SAR1B	-0.142512	5.10695	0.953753	0.342084	0.716203	-5.65094
ENSG00000154945	ANKRD40	0.14903	2.8987	-0.953432	0.342246	0.716203	-5.36382
ENSG00000233927	RPS28	0.146068	7.57011	-0.954182	0.341868	0.716203	-5.72765
ENSG00000250903	GMDS-DT	0.178794	4.63953	-0.954165	0.341877	0.716203	-5.61789
ENSG00000255224	AC109322.1	-0.258009	2.06645	0.953132	0.342398	0.716203	-5.17573
ENSG00000259953	AL138756.1	-0.202139	2.73008	0.953198	0.342364	0.716203	-5.30842
ENSG00000260032	NORAD	-0.109859	5.10095	0.953167	0.34238	0.716203	-5.65297
ENSG00000283103	AC010642.2	-0.233837	1.91829	0.953092	0.342418	0.716203	-5.14899
ENSG00000123200	ZC3H13	-0.110386	4.18395	0.952923	0.342503	0.71626	-5.55333
ENSG00000077097	TOP2B	-0.12576	4.11003	0.95273	0.3426	0.71632	-5.54217
ENSG00000163930	BAP1	0.106386	4.83922	-0.952634	0.342649	0.71632	-5.63626
ENSG00000196670	ZFP62	0.22148	2.25077	-0.952353	0.342791	0.716494	-5.24561
ENSG00000144567	RETREG2	-0.106633	5.29336	0.952146	0.342895	0.71659	-5.66905
ENSG00000113552	GNPDA1	-0.153657	4.76548	0.951603	0.34317	0.716797	-5.61996
ENSG00000198517	MAFK	0.141795	4.79679	-0.951609	0.343167	0.716797	-5.63385
ENSG00000255507	UVRAG-DT	-0.33578	2.8477	0.951791	0.343075	0.716797	-5.32103
ENSG00000268350	FAM156A	-0.236564	2.59584	0.951094	0.343427	0.717211	-5.28873
ENSG00000104529	EEF1D	0.0941212	8.02191	-0.950736	0.343608	0.717287	-5.7298
ENSG00000259402	AC090515.6	-0.343421	1.65541	0.950675	0.343639	0.717287	-5.10327
ENSG00000275379	H3C11	0.304936	4.37207	-0.95078	0.343586	0.717287	-5.59201
ENSG00000143320	CRABP2	-0.280753	1.28844	0.950521	0.343717	0.717327	-5.06254
ENSG00000110324	IL10RA	-0.140915	7.21371	0.949624	0.344171	0.717744	-5.73056
ENSG00000111729	CLEC4A	-0.214493	5.55487	0.949452	0.344258	0.717744	-5.68573
ENSG00000125304	TM9SF2	-0.112385	5.53812	0.949431	0.344269	0.717744	-5.68799
ENSG00000163563	MNDA	-0.215331	8.48478	0.949555	0.344205	0.717744	-5.72839
ENSG00000166477	LEO1	-0.172825	3.20118	0.94983	0.344066	0.717744	-5.39952
ENSG00000168807	SNTB2	0.162677	2.74324	-0.949566	0.3442	0.717744	-5.34593
ENSG00000120699	EXOSC8	0.269485	2.25836	-0.949264	0.344353	0.717759	-5.25763
ENSG00000145592	RPL37	-0.142786	7.66476	0.949185	0.344393	0.717759	-5.73215
ENSG00000011007	ELOA	0.164809	3.08289	-0.948587	0.344696	0.717904	-5.40017
ENSG00000020577	SAMD4A	0.249041	3.23689	-0.947614	0.345189	0.717904	-5.44026
ENSG00000077044	DGKD	0.159394	5.6677	-0.946203	0.345905	0.717904	-5.70255
ENSG00000100121	GGTLC2	-0.265914	4.02687	0.946156	0.345929	0.717904	-5.53674
ENSG00000101246	ARFRP1	-0.128665	4.21606	0.946497	0.345756	0.717904	-5.56007
ENSG00000103035	PSMD7	0.10519	5.03667	-0.946759	0.345623	0.717904	-5.65976
ENSG00000110321	EIF4G2	-0.0970827	8.05758	0.948915	0.34453	0.717904	-5.73153
ENSG00000120709	FAM53C	-0.114826	5.84216	0.946389	0.345811	0.717904	-5.70604
ENSG00000139354	GAS2L3	0.240641	2.34865	-0.94683	0.345587	0.717904	-5.27536
ENSG00000145335	SNCA	-0.245071	2.21956	0.947079	0.345461	0.717904	-5.22187
ENSG00000157741	UBN2	0.158341	2.64133	-0.946893	0.345555	0.717904	-5.33062
ENSG00000163320	CGGBP1	-0.123015	4.83071	0.948337	0.344822	0.717904	-5.63249
ENSG00000163644	PPM1K	0.288108	4.02925	-0.947582	0.345205	0.717904	-5.56005
ENSG00000168003	SLC3A2	0.126673	7.3048	-0.948022	0.344982	0.717904	-5.73283
ENSG00000168062	BATF2	0.32361	5.09161	-0.94701	0.345496	0.717904	-5.67073
ENSG00000174282	ZBTB4	0.147583	2.28828	-0.946653	0.345677	0.717904	-5.25999
ENSG00000185619	PCGF3	-0.114511	5.32443	0.948084	0.344951	0.717904	-5.67455
ENSG00000198925	ATG9A	0.136676	4.30829	-0.947456	0.345269	0.717904	-5.58234
ENSG00000224666	ETV7-AS1	0.430647	1.93382	-0.947678	0.345157	0.717904	-5.2141
ENSG00000236611	LINC02556	0.337835	1.19366	-0.948516	0.344732	0.717904	-5.06135
ENSG00000249437	NAIP	-0.18397	8.28895	0.946642	0.345682	0.717904	-5.73245
ENSG00000259539	AC051619.5	-0.349944	1.90845	0.947582	0.345205	0.717904	-5.15936
ENSG00000265778	AC018413.1	0.306451	1.85658	-0.946202	0.345906	0.717904	-5.17439
ENSG00000285938	AC072022.2	-0.188529	6.81766	0.947794	0.345098	0.717904	-5.72869
ENSG00000286813	AC015871.6	-0.203524	3.04989	0.948176	0.344904	0.717904	-5.37575
ENSG00000281128	PTENP1-AS	-0.205672	2.14017	0.945802	0.346109	0.718155	-5.20436
ENSG00000124466	LYPD3	0.268784	2.18114	-0.945514	0.346255	0.718216	-5.23412
ENSG00000163719	MTMR14	-0.113177	5.66157	0.945536	0.346244	0.718216	-5.69818
ENSG00000105402	NAPA	0.128789	7.83966	-0.945361	0.346333	0.718255	-5.73531
ENSG00000242114	MTFP1	0.271395	1.34676	-0.945052	0.34649	0.718459	-5.09393
ENSG00000022567	SLC45A4	0.164679	5.6765	-0.944553	0.346744	0.718504	-5.7046
ENSG00000105443	CYTH2	0.116099	4.52463	-0.944557	0.346742	0.718504	-5.6118
ENSG00000119900	OGFRL1	0.124982	4.22226	-0.944712	0.346663	0.718504	-5.57464
ENSG00000126070	AGO3	0.115563	3.74879	-0.944548	0.346746	0.718504	-5.51059
ENSG00000242125	SNHG3	-0.240652	8.02677	0.944209	0.346919	0.718739	-5.73601
ENSG00000023228	NDUFS1	0.126897	3.86183	-0.943406	0.347328	0.718799	-5.52926
ENSG00000088826	SMOX	0.203941	3.14139	-0.943386	0.347338	0.718799	-5.41892
ENSG00000105404	RABAC1	-0.139544	5.73341	0.943581	0.347238	0.718799	-5.70282
ENSG00000117481	NSUN4	0.146645	3.3465	-0.943975	0.347038	0.718799	-5.4474
ENSG00000135127	BICDL1	0.163776	3.63952	-0.94323	0.347418	0.718799	-5.494
ENSG00000156502	SUPV3L1	-0.149025	3.21787	0.943617	0.34722	0.718799	-5.40734
ENSG00000171953	ATPAF2	0.213831	2.8995	-0.943275	0.347394	0.718799	-5.37564
ENSG00000255825	AC006205.1	-0.354108	0.967459	0.943608	0.347225	0.718799	-5.00033
ENSG00000081041	CXCL2	-0.247601	7.61455	0.942266	0.347908	0.718918	-5.7383
ENSG00000137801	THBS1	0.286851	7.18049	-0.942684	0.347695	0.718918	-5.73735
ENSG00000138760	SCARB2	0.161083	5.77532	-0.942041	0.348023	0.718918	-5.71135
ENSG00000154640	BTG3	-0.157533	3.9546	0.942116	0.347985	0.718918	-5.53076
ENSG00000185608	MRPL40	0.231255	1.83152	-0.942405	0.347838	0.718918	-5.18085
ENSG00000197879	MYO1C	0.168671	4.09945	-0.94294	0.347565	0.718918	-5.56279
ENSG00000237870	AC073130.1	-0.254891	2.98504	0.941964	0.348063	0.718918	-5.36638
ENSG00000248329	APELA	0.3047	1.44452	-0.942144	0.347971	0.718918	-5.10437
ENSG00000250033	SLC7A11-AS1	0.32123	2.05643	-0.942784	0.347644	0.718918	-5.20289
ENSG00000265118	AC134669.1	-0.359718	2.85402	0.942512	0.347783	0.718918	-5.35532
ENSG00000099246	RAB18	0.112659	5.58043	-0.941212	0.348446	0.719137	-5.70188
ENSG00000113384	GOLPH3	-0.0929533	5.54986	0.941185	0.34846	0.719137	-5.69628
ENSG00000176371	ZSCAN2	-0.351667	2.05764	0.941416	0.348342	0.719137	-5.18927
ENSG00000187531	SIRT7	-0.139763	5.41565	0.94118	0.348462	0.719137	-5.68649
ENSG00000283849	AC092053.3	0.256424	3.28489	-0.94161	0.348243	0.719137	-5.45193
ENSG00000275183	LENG9	-0.225988	2.68437	0.940941	0.348585	0.719268	-5.30963
ENSG00000110801	PSMD9	-0.132103	4.41482	0.940272	0.348926	0.719851	-5.5916
ENSG00000137275	RIPK1	0.161422	4.66522	-0.939874	0.34913	0.720028	-5.63374
ENSG00000225973	PIGBOS1	0.208218	2.36557	-0.939985	0.349072	0.720028	-5.28462
ENSG00000106608	URGCP	-0.2101	2.66076	0.939204	0.349472	0.720491	-5.31367
ENSG00000196072	BLOC1S2	0.142238	4.25111	-0.939257	0.349445	0.720491	-5.58493
ENSG00000128274	A4GALT	0.321311	2.59618	-0.938952	0.349601	0.720514	-5.32483
ENSG00000150637	CD226	0.256233	2.03744	-0.939016	0.349568	0.720514	-5.2258
ENSG00000198258	UBL5	-0.110179	6.92139	0.938652	0.349754	0.720587	-5.7384
ENSG00000279636	AL132989.2	-0.163001	2.67573	0.938707	0.349726	0.720587	-5.32309
ENSG00000155465	SLC7A7	-0.147782	6.31733	0.938104	0.350034	0.720952	-5.72891
ENSG00000267198	AC091132.4	0.270489	3.00708	-0.938076	0.350049	0.720952	-5.40133
ENSG00000120899	PTK2B	-0.13942	7.76622	0.937433	0.350378	0.721023	-5.74271
ENSG00000142655	PEX14	0.214154	2.58477	-0.937509	0.350339	0.721023	-5.32319
ENSG00000146416	AIG1	-0.15875	3.2288	0.937703	0.35024	0.721023	-5.41829
ENSG00000205423	CNEP1R1	-0.141921	4.80855	0.937442	0.350373	0.721023	-5.6381
ENSG00000261613	AC093525.6	-0.198447	2.0786	0.937837	0.350171	0.721023	-5.214
ENSG00000022556	NLRP2	0.245695	3.06659	-0.937264	0.350464	0.72108	-5.41166
ENSG00000145907	G3BP1	0.115115	5.23714	-0.936992	0.350604	0.721245	-5.68409
ENSG00000129515	SNX6	0.142527	5.85573	-0.936195	0.351012	0.721376	-5.71963
ENSG00000139192	TAPBPL	-0.150258	4.3396	0.935511	0.351363	0.721376	-5.58863
ENSG00000143499	SMYD2	0.253517	1.76336	-0.935406	0.351417	0.721376	-5.17579
ENSG00000156504	FAM122B	-0.203519	2.32856	0.936139	0.351041	0.721376	-5.25504
ENSG00000167613	LAIR1	-0.174993	7.36687	0.935639	0.351297	0.721376	-5.7438
ENSG00000173442	EHBP1L1	-0.162027	8.23985	0.935374	0.351433	0.721376	-5.74287
ENSG00000184154	LRTOMT	0.264906	3.7081	-0.936069	0.351077	0.721376	-5.51297
ENSG00000187109	NAP1L1	0.12758	5.60672	-0.935593	0.351321	0.721376	-5.7083
ENSG00000226471	Z93930.2	0.331487	1.72091	-0.936276	0.350971	0.721376	-5.1554
ENSG00000231943	PGM5P4-AS1	-0.372505	1.13678	0.936671	0.350769	0.721376	-5.0367
ENSG00000236986	AL157938.2	-0.250248	2.96239	0.935693	0.35127	0.721376	-5.36852
ENSG00000237851	AL023584.2	-0.37903	1.78646	0.935374	0.351433	0.721376	-5.13853
ENSG00000270105	AC136475.8	0.382234	3.70344	-0.936394	0.35091	0.721376	-5.51794
ENSG00000013563	DNASE1L1	-0.15788	4.45764	0.934805	0.351725	0.721854	-5.60105
ENSG00000215039	CD27-AS1	0.239106	2.84623	-0.93467	0.351795	0.721875	-5.38557
ENSG00000156928	MALSU1	0.219741	3.00834	-0.934171	0.352051	0.72228	-5.41074
ENSG00000134684	YARS1	0.117332	4.66482	-0.934034	0.352121	0.722303	-5.63474
ENSG00000002586	CD99	-0.147045	6.18445	0.933552	0.352369	0.722572	-5.72933
ENSG00000131584	ACAP3	0.191699	3.85169	-0.933549	0.352371	0.722572	-5.53569
ENSG00000088205	DDX18	-0.115692	4.14519	0.93337	0.352462	0.72264	-5.56225
ENSG00000105819	PMPCB	-0.116558	3.62148	0.932445	0.352938	0.72344	-5.48967
ENSG00000163521	GLB1L	0.236809	2.1535	-0.932381	0.352971	0.72344	-5.2439
ENSG00000106853	PTGR1	-0.173889	3.24721	0.932214	0.353057	0.723495	-5.41805
ENSG00000135900	MRPL44	0.145614	3.48828	-0.932043	0.353145	0.723555	-5.48596
ENSG00000076053	RBM7	-0.135221	4.86531	0.931106	0.353628	0.724422	-5.65115
ENSG00000156968	MPV17L	0.126768	2.96319	-0.930541	0.353919	0.724776	-5.39714
ENSG00000237491	LINC01409	-0.164956	4.77298	0.930584	0.353897	0.724776	-5.63923
ENSG00000106635	BCL7B	0.137098	4.71398	-0.929784	0.354309	0.72526	-5.64584
ENSG00000143207	COP1	-0.124701	5.89642	0.929881	0.354259	0.72526	-5.72296
ENSG00000153347	FAM81B	0.330522	1.69815	-0.929711	0.354347	0.72526	-5.18211
ENSG00000159216	RUNX1	-0.10846	7.03554	0.929508	0.354452	0.72526	-5.74756
ENSG00000213719	CLIC1	-0.0723626	8.74992	0.929552	0.354429	0.72526	-5.74327
ENSG00000154473	BUB3	0.155488	4.13071	-0.929333	0.354542	0.725323	-5.57905
ENSG00000266947	AC022916.2	0.25064	1.82878	-0.929144	0.354639	0.725401	-5.19222
ENSG00000137075	RNF38	0.134344	4.48531	-0.928837	0.354798	0.725604	-5.62116
ENSG00000162910	MRPL55	0.265749	2.29199	-0.928524	0.35496	0.725814	-5.27587
ENSG00000185000	DGAT1	0.12509	4.41483	-0.92836	0.355044	0.725865	-5.61238
ENSG00000108854	SMURF2	0.170165	4.33541	-0.928157	0.355149	0.72592	-5.60524
ENSG00000140443	IGF1R	-0.158414	5.99758	0.927948	0.355257	0.72592	-5.72809
ENSG00000168291	PDHB	0.136521	4.33637	-0.92799	0.355235	0.72592	-5.60592
ENSG00000171863	RPS7	0.137078	6.74497	-0.927849	0.355308	0.72592	-5.74711
ENSG00000101000	PROCR	0.281731	2.68798	-0.927263	0.355611	0.725942	-5.34787
ENSG00000102974	CTCF	0.0967508	3.7405	-0.927551	0.355462	0.725942	-5.52105
ENSG00000125637	PSD4	-0.10831	5.30313	0.927239	0.355623	0.725942	-5.69195
ENSG00000134330	IAH1	-0.136672	4.61203	0.92738	0.35555	0.725942	-5.62493
ENSG00000171208	NETO2	0.231868	1.77138	-0.927686	0.355392	0.725942	-5.17755
ENSG00000198793	MTOR	0.134467	2.78703	-0.92714	0.355675	0.725942	-5.36466
ENSG00000099942	CRKL	-0.107457	4.34146	0.926392	0.356061	0.726367	-5.59557
ENSG00000119912	IDE	0.194937	3.07813	-0.926405	0.356055	0.726367	-5.42532
ENSG00000260975	AC007333.2	0.405685	2.17931	-0.926516	0.355997	0.726367	-5.26137
ENSG00000140612	SEC11A	-0.108185	5.53425	0.925893	0.356319	0.726568	-5.70838
ENSG00000144736	SHQ1	0.228204	2.51276	-0.925899	0.356317	0.726568	-5.3163
ENSG00000165355	FBXO33	0.141093	3.36972	-0.925858	0.356338	0.726568	-5.46693
ENSG00000090857	PDPR	0.126212	3.54146	-0.925416	0.356567	0.726792	-5.49397
ENSG00000101557	USP14	0.148315	3.30028	-0.925425	0.356562	0.726792	-5.46105
ENSG00000225450	AL021707.1	-0.252683	3.91657	0.925255	0.35665	0.726842	-5.52948
ENSG00000281162	LINC01127	0.247485	3.03464	-0.924244	0.357174	0.727681	-5.41615
ENSG00000283001	AL450426.1	0.249189	2.62494	-0.924231	0.357181	0.727681	-5.34913
ENSG00000166140	ZFYVE19	-0.214161	2.6211	0.924009	0.357296	0.727794	-5.3204
ENSG00000160688	FLAD1	0.153804	3.7708	-0.923063	0.357787	0.728672	-5.53333
ENSG00000153015	CWC27	0.234261	2.07261	-0.922948	0.357846	0.728673	-5.2477
ENSG00000089818	NECAP1	-0.125286	5.60168	0.922566	0.358044	0.728834	-5.71515
ENSG00000135686	KLHL36	0.135039	3.54042	-0.922642	0.358005	0.728834	-5.49633
ENSG00000118260	CREB1	-0.112101	6.04697	0.92205	0.358312	0.729137	-5.73573
ENSG00000248099	INSL3	-0.239686	2.39096	0.922098	0.358287	0.729137	-5.27406
ENSG00000197020	ZNF100	0.191341	3.81794	-0.921891	0.358395	0.729184	-5.54329
ENSG00000067167	TRAM1	0.129402	5.23729	-0.921647	0.358522	0.729316	-5.6983
ENSG00000119013	NDUFB3	-0.143496	6.39158	0.921536	0.358579	0.729316	-5.74539
ENSG00000100129	EIF3L	0.136951	5.07546	-0.921077	0.358818	0.729317	-5.68587
ENSG00000143297	FCRL5	0.202382	2.59319	-0.921237	0.358735	0.729317	-5.33103
ENSG00000197872	FAM49A	-0.152223	5.49171	0.921296	0.358704	0.729317	-5.7091
ENSG00000239569	KMT2E-AS1	-0.237833	4.3863	0.921146	0.358782	0.729317	-5.59995
ENSG00000100294	MCAT	-0.230617	2.10787	0.920749	0.358989	0.729497	-5.22988
ENSG00000172081	MOB3A	-0.114524	7.39938	0.920677	0.359026	0.729497	-5.7573
ENSG00000113269	RNF130	-0.112263	6.86152	0.920482	0.359128	0.729582	-5.75395
ENSG00000129351	ILF3	0.10368	5.8711	-0.920334	0.359205	0.729618	-5.73356
ENSG00000143379	SETDB1	0.0970768	4.3344	-0.920189	0.35928	0.72965	-5.61128
ENSG00000167323	STIM1	-0.110912	5.3051	0.919416	0.359682	0.729861	-5.6988
ENSG00000170310	STX8	-0.209146	3.51596	0.919416	0.359682	0.729861	-5.4746
ENSG00000233223	AC016876.2	0.19557	4.58374	-0.91981	0.359478	0.729861	-5.64307
ENSG00000244128	LINC01322	-0.285643	2.43737	0.919667	0.359552	0.729861	-5.28677
ENSG00000250802	ZBED3-AS1	-0.202697	2.90247	0.919471	0.359654	0.729861	-5.37261
ENSG00000117862	TXNDC12	0.118521	4.60405	-0.919209	0.35979	0.729894	-5.64226
ENSG00000256658	AC008115.1	0.437778	0.700413	-0.919156	0.359818	0.729894	-5.00909
ENSG00000100918	REC8	-0.143529	6.05319	0.918623	0.360096	0.729996	-5.7385
ENSG00000104983	CCDC61	0.252279	2.00414	-0.918229	0.360301	0.729996	-5.23766
ENSG00000106070	GRB10	-0.213441	4.80028	0.918492	0.360164	0.729996	-5.65048
ENSG00000129654	FOXJ1	0.338404	2.20107	-0.91871	0.36005	0.729996	-5.28384
ENSG00000142102	PGGHG	0.183831	6.10447	-0.918144	0.360345	0.729996	-5.7441
ENSG00000143093	STRIP1	0.127505	3.98459	-0.918735	0.360037	0.729996	-5.5675
ENSG00000179750	APOBEC3B	-0.290482	3.28864	0.918246	0.360292	0.729996	-5.44407
ENSG00000204217	BMPR2	-0.189711	3.38394	0.918251	0.36029	0.729996	-5.46482
ENSG00000136104	RNASEH2B	0.136163	3.96531	-0.917827	0.360511	0.730089	-5.56455
ENSG00000204616	TRIM31	0.335022	1.39879	-0.917903	0.360471	0.730089	-5.12533
ENSG00000069849	ATP1B3	0.146075	6.25599	-0.917097	0.360892	0.73074	-5.74856
ENSG00000177042	TMEM80	-0.160853	2.92188	0.916278	0.361319	0.731363	-5.37776
ENSG00000185024	BRF1	0.15868	3.16689	-0.916348	0.361282	0.731363	-5.43907
ENSG00000115268	RPS15	0.150304	7.55069	-0.916134	0.361394	0.731395	-5.76171
ENSG00000117228	GBP1	0.275227	9.25231	-0.91601	0.361459	0.731404	-5.74673
ENSG00000083844	ZNF264	0.155161	3.58801	-0.914957	0.362009	0.731742	-5.51339
ENSG00000151239	TWF1	0.140948	4.73447	-0.91489	0.362044	0.731742	-5.66072
ENSG00000169495	HTRA4	-0.234199	1.75807	0.915095	0.361937	0.731742	-5.17134
ENSG00000170144	HNRNPA3	0.0840664	6.4201	-0.915338	0.36181	0.731742	-5.75312
ENSG00000175387	SMAD2	-0.118431	5.31968	0.915257	0.361852	0.731742	-5.70307
ENSG00000204685	STARD7-AS1	-0.187	2.06071	0.915552	0.361698	0.731742	-5.22252
ENSG00000265992	ESRG	-0.289957	2.8436	0.915099	0.361935	0.731742	-5.36364
ENSG00000153130	SCOC	0.230593	2.27584	-0.914616	0.362188	0.731911	-5.28838
ENSG00000258682	AL132989.1	0.266927	1.41959	-0.914458	0.362271	0.731958	-5.13679
ENSG00000154845	PPP4R1	0.119326	6.73093	-0.914163	0.362425	0.732148	-5.75897
ENSG00000030066	NUP160	0.132466	4.28947	-0.912802	0.363137	0.732174	-5.61139
ENSG00000095397	WHRN	0.207597	3.88968	-0.913511	0.362766	0.732174	-5.56318
ENSG00000105048	TNNT1	0.322633	1.90597	-0.912766	0.363156	0.732174	-5.2237
ENSG00000105967	TFEC	-0.246718	5.82411	0.912851	0.363111	0.732174	-5.73297
ENSG00000113318	MSH3	-0.178596	2.20675	0.913495	0.362774	0.732174	-5.24864
ENSG00000113648	MACROH2A1	0.107683	7.10736	-0.912912	0.363079	0.732174	-5.76321
ENSG00000115129	TP53I3	-0.167255	3.08907	0.913351	0.36285	0.732174	-5.40852
ENSG00000128699	ORMDL1	0.223776	3.32081	-0.912654	0.363215	0.732174	-5.47281
ENSG00000204435	CSNK2B	-0.100927	5.98633	0.91325	0.362902	0.732174	-5.74145
ENSG00000215421	ZNF407	-0.110498	3.69841	0.91307	0.362997	0.732174	-5.51824
ENSG00000258337	AC130895.1	0.300503	1.72131	-0.913424	0.362811	0.732174	-5.18756
ENSG00000272888	LINC01578	0.116853	6.44535	-0.913526	0.362758	0.732174	-5.75538
ENSG00000288587	AL645933.5	0.373258	3.05058	-0.912983	0.363042	0.732174	-5.44634
ENSG00000100038	TOP3B	-0.211028	2.38913	0.912237	0.363434	0.732373	-5.28415
ENSG00000143164	DCAF6	-0.127946	3.70256	0.912292	0.363405	0.732373	-5.51993
ENSG00000044459	CNTLN	-0.148035	2.74445	0.910835	0.364169	0.73254	-5.35744
ENSG00000104689	TNFRSF10A	0.16102	3.87708	-0.911041	0.364061	0.73254	-5.56015
ENSG00000105829	BET1	0.168574	2.45977	-0.910888	0.364141	0.73254	-5.31638
ENSG00000163913	IFT122	0.207134	3.54737	-0.91061	0.364287	0.73254	-5.51509
ENSG00000175324	LSM1	-0.199597	3.13063	0.910481	0.364355	0.73254	-5.42242
ENSG00000179889	PDXDC1	0.127041	4.73678	-0.911178	0.363989	0.73254	-5.66383
ENSG00000196367	TRRAP	-0.100982	3.76295	0.911374	0.363886	0.73254	-5.52517
ENSG00000223883	LINC01707	0.23843	2.86365	-0.910509	0.36434	0.73254	-5.39647
ENSG00000224789	AC012363.2	-0.349158	3.18133	0.911634	0.36375	0.73254	-5.43592
ENSG00000228203	RNF144A-AS1	0.22729	2.60659	-0.910626	0.364278	0.73254	-5.35769
ENSG00000236535	RC3H1-IT1	-0.316952	2.18001	0.91158	0.363778	0.73254	-5.21622
ENSG00000250338	AC095057.2	0.305014	1.15784	-0.91131	0.36392	0.73254	-5.07723
ENSG00000256504	AC009509.3	-0.317902	3.22716	0.911413	0.363866	0.73254	-5.42152
ENSG00000273284	AP001033.4	0.2372	2.0407	-0.911275	0.363938	0.73254	-5.23554
ENSG00000236104	ZBTB22	0.156422	2.65343	-0.910132	0.364538	0.732788	-5.3595
ENSG00000039123	MTREX	-0.157455	3.76014	0.908554	0.365367	0.732977	-5.53145
ENSG00000090238	YPEL3	0.150497	6.81154	-0.909542	0.364848	0.732977	-5.76395
ENSG00000110497	AMBRA1	-0.145855	3.81418	0.906133	0.366642	0.732977	-5.54126
ENSG00000111271	ACAD10	-0.132708	3.53234	0.907888	0.365717	0.732977	-5.49602
ENSG00000112773	TENT5A	0.254814	3.65999	-0.90669	0.366348	0.732977	-5.54309
ENSG00000114331	ACAP2	-0.10234	6.85711	0.908395	0.365451	0.732977	-5.76453
ENSG00000115165	CYTIP	-0.154429	7.19613	0.907485	0.36593	0.732977	-5.76789
ENSG00000120647	CCDC77	-0.193124	3.71779	0.906327	0.36654	0.732977	-5.51869
ENSG00000120686	UFM1	0.136514	3.89591	-0.906192	0.366611	0.732977	-5.56426
ENSG00000122644	ARL4A	0.130065	4.06599	-0.909756	0.364735	0.732977	-5.58657
ENSG00000122873	CISD1	-0.261667	2.32711	0.907906	0.365708	0.732977	-5.29059
ENSG00000132286	TIMM10B	0.190936	2.52682	-0.905997	0.366714	0.732977	-5.33859
ENSG00000133028	SCO1	0.194402	2.45211	-0.907005	0.366182	0.732977	-5.32616
ENSG00000136045	PWP1	0.213682	2.80116	-0.907747	0.365792	0.732977	-5.39346
ENSG00000140577	CRTC3	-0.120353	4.71296	0.905856	0.366788	0.732977	-5.65659
ENSG00000142444	TIMM29	0.205214	2.71321	-0.906417	0.366492	0.732977	-5.37165
ENSG00000143889	HNRNPLL	0.173149	5.03094	-0.908682	0.3653	0.732977	-5.69546
ENSG00000151553	FAM160B1	-0.16076	4.29561	0.907298	0.366028	0.732977	-5.60688
ENSG00000155368	DBI	-0.143713	5.72432	0.906644	0.366372	0.732977	-5.73511
ENSG00000163444	TMEM183A	0.123833	4.18381	-0.908946	0.365161	0.732977	-5.60043
ENSG00000164023	SGMS2	-0.165645	4.44469	0.90876	0.365259	0.732977	-5.62039
ENSG00000172661	WASHC2C	-0.145765	5.70506	0.908996	0.365135	0.732977	-5.7318
ENSG00000174917	MICOS13	0.206348	3.44809	-0.907705	0.365814	0.732977	-5.49898
ENSG00000175467	SART1	-0.129037	5.27435	0.907437	0.365955	0.732977	-5.70655
ENSG00000177868	SVBP	-0.200814	2.75231	0.906237	0.366587	0.732977	-5.36146
ENSG00000180398	MCFD2	0.11808	4.27648	-0.90587	0.366781	0.732977	-5.61555
ENSG00000181045	SLC26A11	-0.185242	5.51717	0.908557	0.365366	0.732977	-5.7206
ENSG00000187257	RSBN1L	0.164098	3.46271	-0.905947	0.36674	0.732977	-5.50698
ENSG00000238121	LINC00426	0.213577	4.25641	-0.907698	0.365818	0.732977	-5.61512
ENSG00000241772	AC092620.1	-0.292336	2.14709	0.90657	0.366412	0.732977	-5.25055
ENSG00000253430	AC011726.2	-0.340727	2.13399	0.906886	0.366245	0.732977	-5.2488
ENSG00000265743	AC138207.5	0.334299	1.43667	-0.906228	0.366592	0.732977	-5.15342
ENSG00000267368	UPK3BL1	-0.26503	3.0252	0.907186	0.366087	0.732977	-5.39929
ENSG00000275582	AL031670.1	-0.281364	2.23107	0.909464	0.364889	0.732977	-5.26261
ENSG00000280224	AL008636.1	-0.276333	2.58249	0.908086	0.365614	0.732977	-5.31554
ENSG00000287576	AC067930.8	0.211463	2.87693	-0.90905	0.365106	0.732977	-5.40465
ENSG00000184602	SNN	-0.131977	5.73914	0.90558	0.366933	0.733148	-5.737
ENSG00000254207	AC100797.1	-0.3702	2.12395	0.905311	0.367075	0.733312	-5.21542
ENSG00000062194	GPBP1	0.142327	6.24875	-0.90497	0.367255	0.733551	-5.75898
ENSG00000082258	CCNT2	0.117648	4.58846	-0.904522	0.367492	0.733784	-5.65288
ENSG00000276846	AC016590.3	-0.238579	2.88781	0.904577	0.367463	0.733784	-5.38166
ENSG00000111554	MDM1	-0.220615	2.93359	0.904322	0.367597	0.733875	-5.38898
ENSG00000108950	FAM20A	-0.157718	5.63681	0.903802	0.367872	0.733876	-5.73251
ENSG00000135249	RINT1	0.209235	2.5871	-0.904176	0.367674	0.733876	-5.36021
ENSG00000188931	CFAP126	0.351108	1.69363	-0.903838	0.367853	0.733876	-5.21173
ENSG00000196323	ZBTB44	-0.150753	3.30543	0.903754	0.367897	0.733876	-5.46093
ENSG00000270820	AC016727.1	-0.238652	3.1741	0.903928	0.367805	0.733876	-5.42953
ENSG00000253736	AC022217.4	0.339686	2.07479	-0.903514	0.368024	0.734009	-5.25471
ENSG00000131381	RBSN	-0.15675	3.20065	0.902928	0.368334	0.734149	-5.44599
ENSG00000172409	CLP1	-0.199366	2.2941	0.903061	0.368264	0.734149	-5.27709
ENSG00000183978	COA3	0.228978	2.35654	-0.902941	0.368327	0.734149	-5.30256
ENSG00000254989	AP001999.1	0.32097	1.73572	-0.90301	0.368291	0.734149	-5.19059
ENSG00000122861	PLAU	0.229468	5.96509	-0.902538	0.36854	0.73444	-5.75388
ENSG00000174776	WDR49	0.277977	1.73875	-0.902262	0.368686	0.734598	-5.2101
ENSG00000236017	ASMTL-AS1	0.177639	3.77852	-0.90216	0.36874	0.734598	-5.55496
ENSG00000108587	GOSR1	-0.101483	4.7635	0.901513	0.369082	0.734686	-5.6668
ENSG00000158769	F11R	0.125055	5.19851	-0.901937	0.368858	0.734686	-5.71266
ENSG00000170632	ARMC10	0.181364	2.79671	-0.90141	0.369137	0.734686	-5.39243
ENSG00000197324	LRP10	-0.0995875	7.34748	0.901532	0.369072	0.734686	-5.77385
ENSG00000204397	CARD16	-0.181698	8.4347	0.901397	0.369144	0.734686	-5.7714
ENSG00000284294	AC007326.5	-0.358526	2.82935	0.90149	0.369094	0.734686	-5.36973
ENSG00000164715	LMTK2	-0.14793	3.94749	0.901183	0.369257	0.734792	-5.56505
ENSG00000167046	AL357033.1	-0.239445	1.77587	0.900694	0.369516	0.735188	-5.18059
ENSG00000081791	DELE1	0.106759	4.31655	-0.900525	0.369605	0.735246	-5.62448
ENSG00000101310	SEC23B	0.111538	4.92171	-0.899665	0.370061	0.735954	-5.69146
ENSG00000172830	SSH3	-0.147306	3.70474	0.899626	0.370082	0.735954	-5.52279
ENSG00000162946	DISC1	-0.158128	4.4708	0.899464	0.370168	0.736006	-5.6359
ENSG00000168010	ATG16L2	-0.15262	7.3958	0.899076	0.370374	0.736295	-5.77605
ENSG00000079134	THOC1	0.179908	2.97014	-0.898896	0.370469	0.736366	-5.42523
ENSG00000053770	AP5M1	-0.129918	3.70229	0.89604	0.371986	0.737037	-5.53006
ENSG00000099956	SMARCB1	-0.100464	4.84818	0.895912	0.372055	0.737037	-5.67997
ENSG00000103196	CRISPLD2	0.139647	5.24998	-0.895887	0.372068	0.737037	-5.72151
ENSG00000115484	CCT4	0.15695	4.05777	-0.896164	0.371921	0.737037	-5.59773
ENSG00000116455	WDR77	0.218076	1.88421	-0.895653	0.372192	0.737037	-5.22618
ENSG00000124103	FAM209A	-0.267234	1.95442	0.897563	0.371177	0.737037	-5.22201
ENSG00000139921	TMX1	0.12926	3.99299	-0.896961	0.371497	0.737037	-5.58763
ENSG00000148057	IDNK	-0.212546	2.60059	0.897713	0.371097	0.737037	-5.33942
ENSG00000156973	PDE6D	-0.155949	3.06792	0.896063	0.371974	0.737037	-5.42401
ENSG00000157110	RBPMS	0.226522	2.99415	-0.898031	0.370928	0.737037	-5.42326
ENSG00000157379	DHRS1	-0.128809	4.00599	0.896955	0.3715	0.737037	-5.5775
ENSG00000166664	CHRFAM7A	0.307932	1.79927	-0.897105	0.37142	0.737037	-5.2136
ENSG00000173153	ESRRA	0.121133	4.42324	-0.895837	0.372094	0.737037	-5.64057
ENSG00000173465	ZNRD2	-0.220696	3.22277	0.89778	0.371062	0.737037	-5.43744
ENSG00000174197	MGA	-0.120926	3.73464	0.897386	0.371271	0.737037	-5.53409
ENSG00000175899	A2M	0.287695	2.44698	-0.896294	0.371851	0.737037	-5.33004
ENSG00000176170	SPHK1	0.118945	5.72382	-0.898051	0.370918	0.737037	-5.74705
ENSG00000198369	SPRED2	-0.128755	3.20943	0.895707	0.372163	0.737037	-5.45174
ENSG00000235652	AL356599.1	-0.26458	4.43036	0.897199	0.37137	0.737037	-5.62504
ENSG00000246263	UBR5-AS1	0.19402	2.33436	-0.896322	0.371836	0.737037	-5.3165
ENSG00000259929	AC010601.1	0.280297	2.95853	-0.895683	0.372176	0.737037	-5.43453
ENSG00000284770	TBCE	0.190801	3.19108	-0.897506	0.371207	0.737037	-5.46348
ENSG00000286341	AP002762.3	-0.188014	2.59306	0.896387	0.371802	0.737037	-5.34189
ENSG00000059691	GATB	0.234432	1.74538	-0.8955	0.372274	0.737079	-5.19811
ENSG00000023734	STRAP	0.122027	4.46818	-0.893791	0.373184	0.737228	-5.6476
ENSG00000033170	FUT8	0.217934	2.95121	-0.893584	0.373294	0.737228	-5.43066
ENSG00000100220	RTCB	0.212453	4.32544	-0.894044	0.373049	0.737228	-5.63765
ENSG00000107949	BCCIP	0.194133	2.87665	-0.894191	0.372971	0.737228	-5.41318
ENSG00000111711	GOLT1B	0.176827	3.87299	-0.895076	0.3725	0.737228	-5.57339
ENSG00000117697	NSL1	-0.190145	2.73366	0.895085	0.372495	0.737228	-5.35641
ENSG00000128654	MTX2	0.235156	1.79742	-0.894191	0.372971	0.737228	-5.20996
ENSG00000136891	TEX10	0.13879	2.31704	-0.894013	0.373066	0.737228	-5.30025
ENSG00000164442	CITED2	0.152599	4.55148	-0.895017	0.372531	0.737228	-5.65813
ENSG00000168002	POLR2G	-0.189569	3.66772	0.893569	0.373302	0.737228	-5.52353
ENSG00000171045	TSNARE1	-0.206914	4.09794	0.893935	0.373107	0.737228	-5.58622
ENSG00000178404	CEP295NL	-0.2087	4.03561	0.894366	0.372877	0.737228	-5.57663
ENSG00000182196	ARL6IP4	0.145469	4.92252	-0.894335	0.372894	0.737228	-5.69671
ENSG00000184164	CRELD2	0.135109	4.17651	-0.893549	0.373313	0.737228	-5.6112
ENSG00000197712	FAM114A1	0.229689	2.5129	-0.893989	0.373078	0.737228	-5.34309
ENSG00000259118	AL139022.1	0.24677	2.79507	-0.893968	0.373089	0.737228	-5.4139
ENSG00000068831	RASGRP2	-0.137658	5.52556	0.893322	0.373434	0.73723	-5.73553
ENSG00000083642	PDS5B	-0.112706	3.9817	0.893352	0.373418	0.73723	-5.57542
ENSG00000120992	LYPLA1	-0.109884	4.95945	0.892912	0.373653	0.737424	-5.69287
ENSG00000129347	KRI1	0.150253	3.19386	-0.892989	0.373612	0.737424	-5.4643
ENSG00000280734	LINC01232	0.185141	3.09879	-0.892506	0.37387	0.737732	-5.45223
ENSG00000228655	AC079793.1	-0.183453	5.10117	0.892204	0.374031	0.737931	-5.70353
ENSG00000203747	FCGR3A	0.194712	7.30608	-0.891851	0.374219	0.738184	-5.78236
ENSG00000224739	AC016735.1	-0.379816	0.989957	0.891589	0.374359	0.738341	-5.04816
ENSG00000217930	PAM16	0.247473	3.3916	-0.891366	0.374478	0.738457	-5.50366
ENSG00000162972	MAIP1	-0.231109	2.01189	0.891167	0.374584	0.738547	-5.23822
ENSG00000177000	MTHFR	0.126967	4.72305	-0.890874	0.374741	0.738617	-5.67948
ENSG00000285552	AC114977.1	0.292536	1.61147	-0.890943	0.374704	0.738617	-5.17787
ENSG00000108821	COL1A1	0.300066	1.73516	-0.890346	0.375023	0.739056	-5.20546
ENSG00000260823	AC026461.3	-0.334978	0.910944	0.890121	0.375144	0.739174	-5.03948
ENSG00000164162	ANAPC10	0.203944	2.19293	-0.889773	0.37533	0.739241	-5.28629
ENSG00000164924	YWHAZ	-0.0677479	9.1582	0.889782	0.375325	0.739241	-5.77244
ENSG00000165502	RPL36AL	-0.162052	6.36954	0.889718	0.375359	0.739241	-5.77224
ENSG00000051128	HOMER3	0.164853	4.33402	-0.888898	0.375798	0.739391	-5.63976
ENSG00000059145	UNKL	0.163658	4.25409	-0.88913	0.375674	0.739391	-5.62696
ENSG00000105971	CAV2	-0.198215	2.28153	0.889063	0.375709	0.739391	-5.28812
ENSG00000163162	RNF149	0.130409	9.02057	-0.888966	0.375761	0.739391	-5.77421
ENSG00000277047	AL390964.1	0.219609	2.23238	-0.889358	0.375552	0.739391	-5.29053
ENSG00000281591	DBET	0.405694	4.65534	-0.889141	0.375668	0.739391	-5.68405
ENSG00000145414	NAF1	0.17855	2.48854	-0.888678	0.375915	0.739503	-5.34569
ENSG00000104518	GSDMD	0.126744	6.09877	-0.888447	0.376039	0.739628	-5.76912
ENSG00000232593	KANTR	0.147332	2.59402	-0.887594	0.376496	0.740409	-5.36467
ENSG00000139163	ETNK1	0.104142	5.36263	-0.887445	0.376576	0.740446	-5.73581
ENSG00000068878	PSME4	0.105199	4.00344	-0.886849	0.376896	0.740483	-5.59546
ENSG00000093144	ECHDC1	0.130975	4.53256	-0.886826	0.376908	0.740483	-5.66023
ENSG00000107742	SPOCK2	-0.237008	3.41581	0.886865	0.376887	0.740483	-5.47837
ENSG00000124541	RRP36	0.148732	3.31438	-0.887187	0.376714	0.740483	-5.48889
ENSG00000177666	PNPLA2	-0.111722	5.49947	0.886844	0.376898	0.740483	-5.73996
ENSG00000269053	AC010319.3	-0.322449	1.46386	0.886733	0.376958	0.740483	-5.13842
ENSG00000125826	RBCK1	0.145273	6.62707	-0.886232	0.377227	0.740655	-5.78186
ENSG00000164941	INTS8	-0.150506	4.86641	0.886299	0.377191	0.740655	-5.6879
ENSG00000166164	BRD7	0.125531	4.76931	-0.886234	0.377226	0.740655	-5.68882
ENSG00000115421	PAPOLG	-0.158985	3.18454	0.885862	0.377425	0.740685	-5.45983
ENSG00000115649	CNPPD1	-0.109654	4.5944	0.885752	0.377484	0.740685	-5.66148
ENSG00000165732	DDX21	-0.135239	5.18399	0.885844	0.377435	0.740685	-5.71722
ENSG00000197753	LHFPL5	-0.134031	3.89645	0.88597	0.377367	0.740685	-5.56899
ENSG00000002587	HS3ST1	0.269475	2.84159	-0.885362	0.377694	0.74074	-5.42655
ENSG00000155508	CNOT8	-0.100006	5.16727	0.885368	0.377691	0.74074	-5.71832
ENSG00000245870	LINC00682	-0.277813	1.39989	0.885395	0.377676	0.74074	-5.11689
ENSG00000100288	CHKB	0.115816	5.24876	-0.88486	0.377963	0.740816	-5.73023
ENSG00000125844	RRBP1	0.113188	6.08072	-0.884929	0.377927	0.740816	-5.77146
ENSG00000139725	RHOF	-0.138845	3.65114	0.884838	0.377975	0.740816	-5.52982
ENSG00000287458	AL033519.5	0.268886	1.92239	-0.885015	0.37788	0.740816	-5.23935
ENSG00000105379	ETFB	-0.145931	4.18841	0.884439	0.37819	0.741	-5.61089
ENSG00000181830	SLC35C1	0.184017	2.12175	-0.884452	0.378182	0.741	-5.27645
ENSG00000094975	SUCO	0.144286	4.25539	-0.884005	0.378423	0.74122	-5.63201
ENSG00000143612	C1orf43	0.0879251	6.12652	-0.884038	0.378405	0.74122	-5.77326
ENSG00000135503	ACVR1B	0.124846	4.83305	-0.883767	0.378551	0.741283	-5.69619
ENSG00000186687	LYRM7	0.252727	1.87701	-0.88372	0.378576	0.741283	-5.24022
ENSG00000139679	LPAR6	0.167923	4.14106	-0.883592	0.378645	0.741298	-5.62028
ENSG00000213123	TCTEX1D2	0.278756	1.40961	-0.883348	0.378776	0.741354	-5.14675
ENSG00000214756	CSKMT	-0.292642	6.48551	0.883201	0.378855	0.741354	-5.77918
ENSG00000234127	TRIM26	0.169686	4.88136	-0.883242	0.378833	0.741354	-5.70383
ENSG00000117151	CTBS	-0.13956	4.96359	0.882659	0.379147	0.741569	-5.70171
ENSG00000182621	PLCB1	-0.231357	2.47758	0.882839	0.37905	0.741569	-5.33287
ENSG00000265491	RNF115	0.10587	2.28254	-0.882729	0.379109	0.741569	-5.30828
ENSG00000267476	AC104365.2	0.310188	0.969657	-0.882498	0.379234	0.741621	-5.0642
ENSG00000150681	RGS18	-0.225481	4.66114	0.882153	0.379419	0.741865	-5.67
ENSG00000168434	COG7	0.168799	2.8329	-0.88195	0.379529	0.741961	-5.41038
ENSG00000166579	NDEL1	-0.143004	7.22544	0.881765	0.379628	0.741979	-5.79011
ENSG00000186106	ANKRD46	0.216772	1.63427	-0.881708	0.379659	0.741979	-5.19128
ENSG00000033178	UBA6	-0.143638	5.06473	0.879387	0.380911	0.742122	-5.71319
ENSG00000064115	TM7SF3	0.153579	4.36876	-0.881348	0.379853	0.742122	-5.64791
ENSG00000078061	ARAF	-0.101937	4.81843	0.879323	0.380945	0.742122	-5.69137
ENSG00000103342	GSPT1	0.133164	4.65452	-0.879922	0.380622	0.742122	-5.68106
ENSG00000119537	KDSR	0.152958	3.77121	-0.880108	0.380522	0.742122	-5.56835
ENSG00000126581	BECN1	0.0796766	5.3641	-0.879423	0.380892	0.742122	-5.7421
ENSG00000136758	YME1L1	-0.103275	5.43131	0.88007	0.380543	0.742122	-5.74187
ENSG00000141698	NT5C3B	0.229817	1.97725	-0.880062	0.380547	0.742122	-5.25169
ENSG00000143158	MPC2	0.15515	2.39355	-0.879687	0.380749	0.742122	-5.32785
ENSG00000160200	CBS	0.222988	3.36391	-0.87966	0.380764	0.742122	-5.5063
ENSG00000164062	APEH	0.125976	4.26429	-0.880619	0.380246	0.742122	-5.63599
ENSG00000167395	ZNF646	0.117063	4.4083	-0.880794	0.380152	0.742122	-5.65363
ENSG00000173020	GRK2	0.10983	6.98022	-0.880806	0.380146	0.742122	-5.78995
ENSG00000174243	DDX23	0.107463	5.31841	-0.880287	0.380425	0.742122	-5.73899
ENSG00000179144	GIMAP7	-0.29897	3.5473	0.879416	0.380895	0.742122	-5.5176
ENSG00000213672	NCKIPSD	0.225328	1.86264	-0.8807	0.380203	0.742122	-5.23159
ENSG00000254186	AC113414.1	0.240623	2.42969	-0.880849	0.380122	0.742122	-5.34805
ENSG00000254879	PTPRJ-AS1	-0.346088	3.62706	0.880124	0.380513	0.742122	-5.52411
ENSG00000277144	AC092757.3	-0.280562	1.43713	0.881291	0.379884	0.742122	-5.14672
ENSG00000287643	AC004825.3	-0.162108	2.29473	0.879811	0.380682	0.742122	-5.29563
ENSG00000007923	DNAJC11	-0.200463	3.07697	0.877378	0.381997	0.742161	-5.44265
ENSG00000023445	BIRC3	0.132203	5.2566	-0.878663	0.381302	0.742161	-5.73683
ENSG00000051620	HEBP2	-0.143421	4.49949	0.877923	0.381702	0.742161	-5.65633
ENSG00000055950	MRPL43	0.192228	2.85783	-0.87845	0.381417	0.742161	-5.41916
ENSG00000089693	MLF2	-0.0891987	5.97337	0.877916	0.381706	0.742161	-5.77128
ENSG00000107341	UBE2R2	-0.0966295	5.24344	0.878332	0.381481	0.742161	-5.73011
ENSG00000116717	GADD45A	0.198197	4.50673	-0.877438	0.381964	0.742161	-5.66903
ENSG00000141127	PRPSAP2	0.151354	3.64728	-0.877518	0.381921	0.742161	-5.55466
ENSG00000160294	MCM3AP	0.116531	4.43443	-0.877764	0.381788	0.742161	-5.6598
ENSG00000162300	ZFPL1	-0.167857	3.26478	0.877919	0.381704	0.742161	-5.4776
ENSG00000165275	TRMT10B	-0.215946	2.23729	0.877895	0.381717	0.742161	-5.27374
ENSG00000172466	ZNF24	0.10415	4.52124	-0.877975	0.381674	0.742161	-5.6693
ENSG00000197721	CR1L	-0.253427	2.16869	0.877621	0.381865	0.742161	-5.27195
ENSG00000204176	SYT15	-0.277145	1.72915	0.878016	0.381651	0.742161	-5.17892
ENSG00000231680	LINC02723	-0.234731	1.46382	0.878546	0.381365	0.742161	-5.14419
ENSG00000255248	MIR100HG	-0.297966	3.46752	0.879045	0.381095	0.742161	-5.49989
ENSG00000280707	HPAT5	0.293601	2.06632	-0.877395	0.381987	0.742161	-5.2836
ENSG00000118217	ATF6	-0.13939	4.12442	0.877091	0.382152	0.742345	-5.60945
ENSG00000171132	PRKCE	0.176487	5.1224	-0.876724	0.38235	0.742612	-5.7298
ENSG00000109458	GAB1	0.167466	3.32699	-0.876424	0.382513	0.74281	-5.50761
ENSG00000108582	CPD	-0.154384	7.54179	0.875918	0.382787	0.743187	-5.79608
ENSG00000259712	AC023906.5	-0.273312	1.38095	0.875842	0.382828	0.743187	-5.11239
ENSG00000110066	KMT5B	-0.109537	4.66021	0.87552	0.383002	0.743302	-5.67712
ENSG00000259276	AC087286.1	0.283392	2.52679	-0.875507	0.383009	0.743302	-5.3663
ENSG00000130803	ZNF317	0.167107	3.73217	-0.875292	0.383126	0.743317	-5.5693
ENSG00000158019	BABAM2	-0.148963	5.76634	0.875269	0.383138	0.743317	-5.76356
ENSG00000079819	EPB41L2	0.182184	2.99471	-0.874991	0.383289	0.743353	-5.44643
ENSG00000089234	BRAP	-0.119371	3.02032	0.874844	0.383368	0.743353	-5.4406
ENSG00000113263	ITK	0.185086	3.41786	-0.874802	0.383391	0.743353	-5.51854
ENSG00000137364	TPMT	-0.136168	2.93268	0.874786	0.3834	0.743353	-5.42514
ENSG00000155761	SPAG17	-0.303572	1.15029	0.874645	0.383476	0.743384	-5.09378
ENSG00000085185	BCORL1	-0.132923	2.49009	0.874482	0.383565	0.743438	-5.33691
ENSG00000006712	PAF1	0.0976748	5.86807	-0.871981	0.384922	0.744183	-5.77488
ENSG00000111707	SUDS3	0.115411	3.87693	-0.873452	0.384123	0.744183	-5.59033
ENSG00000114166	KAT2B	0.132364	4.30051	-0.872191	0.384808	0.744183	-5.64734
ENSG00000130202	NECTIN2	0.118625	5.90727	-0.872242	0.38478	0.744183	-5.77642
ENSG00000132182	NUP210	0.145471	2.75158	-0.872066	0.384876	0.744183	-5.40539
ENSG00000140416	TPM1	0.165383	3.51606	-0.872785	0.384486	0.744183	-5.53772
ENSG00000148690	FRA10AC1	0.199767	1.99988	-0.873265	0.384225	0.744183	-5.26181
ENSG00000161929	SCIMP	0.143332	4.08779	-0.873254	0.384231	0.744183	-5.62085
ENSG00000196470	SIAH1	-0.113504	4.02824	0.872065	0.384877	0.744183	-5.59832
ENSG00000197302	ZNF720	-0.152486	2.9744	0.87297	0.384385	0.744183	-5.42552
ENSG00000216895	AC009403.1	0.330779	2.27079	-0.872711	0.384526	0.744183	-5.3014
ENSG00000235106	BRD3OS	0.203544	2.04841	-0.872133	0.38484	0.744183	-5.27049
ENSG00000242512	LINC01206	-0.165213	3.17604	0.873477	0.38411	0.744183	-5.46838
ENSG00000244115	DNAJC25-GNG10	-0.177727	4.73808	0.872695	0.384534	0.744183	-5.68549
ENSG00000260352	AC092287.1	0.27836	1.32926	-0.872669	0.384549	0.744183	-5.1561
ENSG00000270170	NCBP2AS2	0.229385	1.47433	-0.872491	0.384645	0.744183	-5.16971
ENSG00000001630	CYP51A1	-0.165914	3.36605	0.871371	0.385254	0.744419	-5.50316
ENSG00000111885	MAN1A1	-0.111372	4.95594	0.871154	0.385372	0.744419	-5.71081
ENSG00000121989	ACVR2A	0.242657	2.03048	-0.870973	0.38547	0.744419	-5.28057
ENSG00000172977	KAT5	0.0964196	5.07746	-0.871631	0.385112	0.744419	-5.72808
ENSG00000177575	CD163	0.223876	8.06504	-0.871072	0.385417	0.744419	-5.79882
ENSG00000213963	AC019080.1	0.254547	3.65267	-0.871005	0.385453	0.744419	-5.5651
ENSG00000245888	NSMCE1-DT	0.262434	1.68871	-0.871503	0.385182	0.744419	-5.20473
ENSG00000115233	PSMD14	0.160593	3.59467	-0.87081	0.385559	0.744473	-5.55285
ENSG00000019991	HGF	-0.243677	2.3983	0.870318	0.385826	0.744629	-5.31092
ENSG00000050130	JKAMP	0.139575	3.72368	-0.870103	0.385944	0.744629	-5.56889
ENSG00000133256	PDE6B	0.24643	2.1186	-0.870268	0.385854	0.744629	-5.29407
ENSG00000135722	FBXL8	0.209809	2.21452	-0.870182	0.385901	0.744629	-5.30227
ENSG00000230898	AL596087.3	-0.292797	1.74434	0.870447	0.385757	0.744629	-5.19907
ENSG00000070476	ZXDC	-0.0993292	3.81472	0.869607	0.386214	0.744812	-5.5722
ENSG00000147872	PLIN2	-0.18814	6.29705	0.869593	0.386221	0.744812	-5.78708
ENSG00000274272	AC069281.2	-0.186455	2.50978	0.8697	0.386163	0.744812	-5.33974
ENSG00000196950	SLC39A10	0.194736	2.82213	-0.869284	0.38639	0.744902	-5.42189
ENSG00000269560	AC010422.4	-0.342409	1.79649	0.869389	0.386332	0.744902	-5.19996
ENSG00000146285	SCML4	-0.217332	2.4629	0.869129	0.386474	0.74492	-5.34043
ENSG00000159625	DRC7	0.327334	2.24323	-0.869043	0.386521	0.74492	-5.31367
ENSG00000167635	ZNF146	0.217549	2.5814	-0.868862	0.386619	0.744992	-5.38181
ENSG00000128534	LSM8	0.164248	2.90867	-0.868519	0.386806	0.745118	-5.43555
ENSG00000164168	TMEM184C	0.107636	3.41506	-0.868537	0.386797	0.745118	-5.52166
ENSG00000172216	CEBPB	0.110432	9.40033	-0.868102	0.387034	0.745204	-5.7861
ENSG00000186010	NDUFA13	0.135486	6.01495	-0.868239	0.386959	0.745204	-5.78355
ENSG00000261172	AC133919.2	-0.220307	5.8202	0.868139	0.387014	0.745204	-5.77069
ENSG00000287087	AC025175.2	-0.24437	1.55588	0.867975	0.387103	0.745221	-5.16413
ENSG00000054983	GALC	-0.113849	6.21783	0.867691	0.387258	0.745268	-5.78746
ENSG00000166548	TK2	0.135956	3.82794	-0.867595	0.38731	0.745268	-5.5888
ENSG00000176619	LMNB2	0.174879	3.21828	-0.867641	0.387285	0.745268	-5.49251
ENSG00000204344	STK19	-0.126455	3.83105	0.867306	0.387468	0.745454	-5.57375
ENSG00000164086	DUSP7	0.161375	1.99268	-0.866719	0.387788	0.745835	-5.2673
ENSG00000204267	TAP2	0.188317	6.82728	-0.866785	0.387752	0.745835	-5.80059
ENSG00000111321	LTBR	-0.0870652	6.43466	0.866147	0.388101	0.745885	-5.79417
ENSG00000126934	MAP2K2	-0.0897089	5.81527	0.866114	0.388118	0.745885	-5.77462
ENSG00000181788	SIAH2	-0.154344	4.60821	0.866289	0.388023	0.745885	-5.67838
ENSG00000182473	EXOC7	-0.077939	5.22807	0.866116	0.388117	0.745885	-5.73939
ENSG00000196549	MME	0.306547	4.19148	-0.86648	0.387919	0.745885	-5.64305
ENSG00000107242	PIP5K1B	0.184137	2.82177	-0.865932	0.388218	0.745959	-5.42973
ENSG00000151164	RAD9B	0.21579	1.90214	-0.865454	0.388479	0.746226	-5.25513
ENSG00000164056	SPRY1	0.232196	1.98482	-0.865455	0.388479	0.746226	-5.25924
ENSG00000139537	CCDC65	0.235589	1.76179	-0.865077	0.388685	0.746318	-5.23147
ENSG00000152359	POC5	-0.219261	2.15318	0.865157	0.388641	0.746318	-5.28377
ENSG00000156650	KAT6B	0.10295	3.30948	-0.865032	0.38871	0.746318	-5.50552
ENSG00000054654	SYNE2	0.126842	5.23587	-0.864281	0.38912	0.746479	-5.74683
ENSG00000068784	SRBD1	0.161896	3.98285	-0.864231	0.389148	0.746479	-5.61486
ENSG00000116701	NCF2	-0.102275	8.97133	0.864628	0.388931	0.746479	-5.79636
ENSG00000167548	KMT2D	-0.109515	6.31419	0.86435	0.389083	0.746479	-5.79278
ENSG00000175183	CSRP2	0.214556	2.23834	-0.864209	0.38916	0.746479	-5.32246
ENSG00000187741	FANCA	0.147212	4.86548	-0.864391	0.38906	0.746479	-5.71736
ENSG00000087995	METTL2A	0.164054	2.90884	-0.863941	0.389306	0.746526	-5.44339
ENSG00000179046	TRIML2	0.266158	2.34124	-0.863956	0.389298	0.746526	-5.33383
ENSG00000099860	GADD45B	0.122407	8.44026	-0.862973	0.389837	0.746641	-5.80303
ENSG00000111012	CYP27B1	0.263119	2.2996	-0.862966	0.38984	0.746641	-5.31894
ENSG00000127418	FGFRL1	0.198936	2.2464	-0.863186	0.38972	0.746641	-5.31431
ENSG00000129295	LRRC6	-0.206776	3.79009	0.863495	0.389551	0.746641	-5.57234
ENSG00000215533	LINC00189	0.222263	3.33366	-0.86294	0.389854	0.746641	-5.52351
ENSG00000233689	AC104688.1	-0.301976	1.20126	0.863455	0.389572	0.746641	-5.10215
ENSG00000233791	LINC01136	-0.243125	3.56742	0.863374	0.389617	0.746641	-5.5318
ENSG00000256001	AC079949.1	-0.201085	3.26448	0.863462	0.389569	0.746641	-5.48125
ENSG00000077463	SIRT6	-0.139545	4.24657	0.862827	0.389916	0.746643	-5.63397
ENSG00000064419	TNPO3	-0.112442	4.03742	0.862512	0.390089	0.746857	-5.6106
ENSG00000171530	TBCA	-0.133981	5.39643	0.862021	0.390358	0.747255	-5.75322
ENSG00000163412	EIF4E3	-0.138703	6.36874	0.861681	0.390544	0.747495	-5.79601
ENSG00000109586	GALNT7	-0.137887	3.55958	0.86146	0.390665	0.747532	-5.54093
ENSG00000135709	KIAA0513	-0.106933	5.07115	0.861423	0.390686	0.747532	-5.72936
ENSG00000047578	KIAA0556	-0.120302	4.37486	0.860533	0.391174	0.747978	-5.65358
ENSG00000112293	GPLD1	-0.239115	2.2418	0.860636	0.391118	0.747978	-5.29598
ENSG00000125351	UPF3B	-0.164403	2.45734	0.860501	0.391192	0.747978	-5.34847
ENSG00000133030	MPRIP	0.123921	5.11397	-0.860441	0.391225	0.747978	-5.7403
ENSG00000261267	AC026470.2	-0.219284	4.98019	0.86062	0.391127	0.747978	-5.71809
ENSG00000001461	NIPAL3	0.154078	2.7491	-0.859842	0.391554	0.748176	-5.40997
ENSG00000111860	CEP85L	0.177428	2.18471	-0.860106	0.391409	0.748176	-5.31267
ENSG00000119943	PYROXD2	-0.277151	2.31316	0.859964	0.391487	0.748176	-5.2889
ENSG00000183570	PCBP3	0.322089	2.17959	-0.859807	0.391573	0.748176	-5.30397
ENSG00000131374	TBC1D5	-0.107407	4.87576	0.859487	0.391748	0.748278	-5.71344
ENSG00000283696	AL592295.4	-0.174964	3.86204	0.859584	0.391695	0.748278	-5.58216
ENSG00000116198	CEP104	-0.162168	3.75462	0.859201	0.391906	0.748462	-5.57125
ENSG00000152520	PAN3	0.0873434	4.63919	-0.858976	0.392029	0.748464	-5.69621
ENSG00000232436	AL360013.2	-0.280261	1.72614	0.859007	0.392012	0.748464	-5.18719
ENSG00000170919	TPT1-AS1	0.109475	4.7006	-0.858734	0.392162	0.748535	-5.70382
ENSG00000268189	AC005785.1	-0.303703	0.979661	0.858686	0.392189	0.748535	-5.06556
ENSG00000118816	CCNI	0.0828644	7.38021	-0.858573	0.392251	0.748536	-5.81039
ENSG00000268583	AC011466.1	-0.166414	2.12331	0.858373	0.392361	0.748629	-5.28114
ENSG00000157557	ETS2	-0.12246	8.83461	0.858235	0.392437	0.748658	-5.80346
ENSG00000105486	LIG1	0.223489	2.84364	-0.857775	0.392689	0.748673	-5.43676
ENSG00000107551	RASSF4	-0.164348	4.87801	0.85789	0.392627	0.748673	-5.71219
ENSG00000245008	AP001122.1	-0.297099	1.5305	0.857884	0.39263	0.748673	-5.14842
ENSG00000274281	AC022929.2	-0.27931	2.02476	0.857904	0.392618	0.748673	-5.24408
ENSG00000224470	ATXN1L	-0.123395	3.22335	0.857415	0.392888	0.748935	-5.48709
ENSG00000176809	LRRC37A3	-0.163197	4.34633	0.856884	0.39318	0.749142	-5.65395
ENSG00000183354	KIAA2026	0.120277	3.57889	-0.857009	0.393111	0.749142	-5.55788
ENSG00000185591	SP1	0.0939456	5.20668	-0.856909	0.393166	0.749142	-5.75005
ENSG00000172345	STARD5	-0.17108	2.22074	0.856771	0.393242	0.749143	-5.30717
ENSG00000254788	CKLF-CMTM1	-0.271267	3.36038	0.856342	0.393478	0.749477	-5.49749
ENSG00000234638	AC053503.3	-0.371832	1.1964	0.856016	0.393658	0.749702	-5.1071
ENSG00000258283	AC011603.4	-0.363832	2.94234	0.855612	0.393881	0.749973	-5.42716
ENSG00000259687	LINC01220	-0.274841	2.86351	0.855535	0.393923	0.749973	-5.40691
ENSG00000124333	VAMP7	-0.142854	4.00302	0.855236	0.394088	0.750087	-5.60962
ENSG00000125124	BBS2	-0.211362	2.93694	0.855204	0.394105	0.750087	-5.43812
ENSG00000186468	RPS23	0.146802	7.18103	-0.855085	0.394171	0.750096	-5.81263
ENSG00000111231	GPN3	0.214701	1.92056	-0.854867	0.394291	0.75011	-5.25949
ENSG00000171236	LRG1	-0.153252	6.31733	0.854849	0.394301	0.75011	-5.80018
ENSG00000114446	IFT57	-0.179485	3.63093	0.85472	0.394372	0.750129	-5.55279
ENSG00000203668	CHML	0.242048	1.90224	-0.854367	0.394567	0.750266	-5.25902
ENSG00000230590	FTX	-0.134358	5.90088	0.854425	0.394535	0.750266	-5.78727
ENSG00000101146	RAE1	0.128104	3.02665	-0.853894	0.394828	0.75035	-5.47291
ENSG00000132819	RBM38	-0.126742	4.05454	0.853843	0.394857	0.75035	-5.61812
ENSG00000223501	VPS52	0.15602	3.48718	-0.854166	0.394678	0.75035	-5.54757
ENSG00000223797	ENTPD3-AS1	-0.257517	1.70278	0.854063	0.394735	0.75035	-5.20046
ENSG00000163728	TTC14	0.154214	3.74028	-0.853725	0.394921	0.750357	-5.5881
ENSG00000141562	NARF	0.0964587	5.87807	-0.853392	0.395105	0.75059	-5.7904
ENSG00000132313	MRPL35	0.253928	1.85568	-0.852597	0.395545	0.75065	-5.24816
ENSG00000134072	CAMK1	0.184331	2.57269	-0.853204	0.395209	0.75065	-5.39168
ENSG00000140382	HMG20A	-0.199919	2.39463	0.852846	0.395407	0.75065	-5.32338
ENSG00000172530	BANP	-0.120497	5.87586	0.8524	0.395653	0.75065	-5.78815
ENSG00000256746	MADD-AS1	-0.308856	1.18431	0.852509	0.395593	0.75065	-5.09398
ENSG00000262664	OVCA2	-0.262071	2.91281	0.852911	0.395371	0.75065	-5.42143
ENSG00000267601	AC022966.2	-0.419397	3.78424	0.852335	0.395689	0.75065	-5.55528
ENSG00000272324	AC012629.2	-0.405399	1.40916	0.853097	0.395268	0.75065	-5.14229
ENSG00000273174	AC108673.2	-0.239096	2.18245	0.852428	0.395638	0.75065	-5.29792
ENSG00000109133	TMEM33	-0.0998518	5.14232	0.852185	0.395772	0.750692	-5.74327
ENSG00000006530	AGK	-0.119489	4.12349	0.851816	0.395976	0.750845	-5.628
ENSG00000158321	AUTS2	0.172932	3.72494	-0.851905	0.395927	0.750845	-5.58527
ENSG00000183291	SELENOF	-0.121007	5.91305	0.851199	0.396318	0.751376	-5.79062
ENSG00000137814	HAUS2	0.170554	2.83214	-0.850813	0.396531	0.751515	-5.43377
ENSG00000186594	MIR22HG	0.119259	5.60718	-0.85074	0.396571	0.751515	-5.78073
ENSG00000287553	AC090617.10	-0.298469	1.67428	0.850734	0.396575	0.751515	-5.18777
ENSG00000178913	TAF7	-0.0911431	5.50898	0.850542	0.396681	0.751599	-5.77155
ENSG00000163328	GPR155	0.197989	3.23226	-0.850185	0.396879	0.751858	-5.5131
ENSG00000271815	AC008897.3	-0.330526	1.62482	0.849857	0.39706	0.752086	-5.15686
ENSG00000174227	PIGG	0.11812	4.60534	-0.849576	0.397216	0.752264	-5.70109
ENSG00000119986	AVPI1	0.211285	2.79096	-0.848989	0.397541	0.752531	-5.44223
ENSG00000197442	MAP3K5	-0.11973	4.86407	0.849133	0.397462	0.752531	-5.71958
ENSG00000215022	AL008729.1	-0.173155	4.83074	0.849087	0.397487	0.752531	-5.71446
ENSG00000108021	TASOR2	0.138635	4.2649	-0.84845	0.39784	0.752631	-5.66363
ENSG00000175348	TMEM9B	-0.131775	3.89319	0.848454	0.397838	0.752631	-5.60125
ENSG00000177971	IMP3	0.139477	3.14346	-0.848687	0.397709	0.752631	-5.48963
ENSG00000258125	AC025254.1	-0.334786	0.66274	0.848628	0.397741	0.752631	-5.04342
ENSG00000116288	PARK7	-0.13114	5.20531	0.847628	0.398296	0.752679	-5.75041
ENSG00000127507	ADGRE2	-0.143435	8.05976	0.847796	0.398203	0.752679	-5.81858
ENSG00000130856	ZNF236	0.216054	2.92825	-0.847993	0.398094	0.752679	-5.45839
ENSG00000132510	KDM6B	-0.161436	8.9885	0.847695	0.398259	0.752679	-5.81025
ENSG00000132680	KHDC4	0.094296	4.16155	-0.847661	0.398278	0.752679	-5.64691
ENSG00000144895	EIF2A	-0.13982	4.50621	0.84826	0.397946	0.752679	-5.68151
ENSG00000230448	LINC00276	0.229553	2.11036	-0.848161	0.398	0.752679	-5.30425
ENSG00000138663	COPS4	0.134695	3.44975	-0.847458	0.39839	0.752698	-5.54549
ENSG00000170876	TMEM43	-0.0986805	4.88549	0.847277	0.398491	0.752698	-5.72381
ENSG00000236559	BCL2L1-AS1	-0.308124	2.7266	0.847335	0.398459	0.752698	-5.38713
ENSG00000159256	MORC3	0.104399	5.43699	-0.847156	0.398558	0.752708	-5.77405
ENSG00000259642	ST20-AS1	-0.215189	4.11364	0.84686	0.398722	0.752903	-5.62723
ENSG00000086544	ITPKC	0.159606	3.81395	-0.846328	0.399018	0.753345	-5.6061
ENSG00000079387	SENP1	-0.128864	3.75496	0.845649	0.399395	0.753846	-5.58001
ENSG00000103145	HCFC1R1	0.187173	3.1793	-0.845518	0.399468	0.753846	-5.50675
ENSG00000197608	ZNF841	-0.199541	2.54694	0.845612	0.399416	0.753846	-5.37446
ENSG00000015133	CCDC88C	0.153796	4.10151	-0.843554	0.400561	0.754068	-5.64787
ENSG00000049759	NEDD4L	0.197266	4.00302	-0.843534	0.400572	0.754068	-5.63285
ENSG00000075539	FRYL	0.088773	5.19651	-0.843857	0.400392	0.754068	-5.75981
ENSG00000092931	MFSD11	-0.09929	4.37575	0.84423	0.400185	0.754068	-5.66815
ENSG00000105193	RPS16	0.130643	8.21266	-0.843575	0.400549	0.754068	-5.82071
ENSG00000116191	RALGPS2	0.179373	2.85886	-0.844834	0.399848	0.754068	-5.45533
ENSG00000134532	SOX5	0.256904	1.87501	-0.844384	0.400099	0.754068	-5.25763
ENSG00000175592	FOSL1	0.145888	4.41012	-0.844532	0.400016	0.754068	-5.68366
ENSG00000198825	INPP5F	-0.150215	2.92066	0.84392	0.400357	0.754068	-5.44208
ENSG00000205560	CPT1B	0.164232	4.43208	-0.844754	0.399893	0.754068	-5.68483
ENSG00000228436	AL139260.1	-0.243167	2.80246	0.844555	0.400004	0.754068	-5.41685
ENSG00000229276	REV3L-IT1	-0.350167	1.96157	0.844422	0.400078	0.754068	-5.25286
ENSG00000249008	AC097518.1	-0.332252	2.79087	0.844118	0.400247	0.754068	-5.40959
ENSG00000249456	AL731577.2	0.275646	2.76184	-0.844055	0.400282	0.754068	-5.43235
ENSG00000259704	AC124248.1	-0.257558	2.04451	0.844924	0.399798	0.754068	-5.25852
ENSG00000280739	EIF1B-AS1	-0.169497	4.12025	0.845086	0.399708	0.754068	-5.63159
ENSG00000169499	PLEKHA2	-0.0913774	5.95145	0.843402	0.400645	0.75409	-5.79892
ENSG00000018510	AGPS	0.112813	3.66511	-0.842817	0.400971	0.754093	-5.58263
ENSG00000102401	ARMCX3	-0.106634	4.64476	0.843066	0.400833	0.754093	-5.70303
ENSG00000106244	PDAP1	-0.118487	6.08338	0.842895	0.400928	0.754093	-5.80355
ENSG00000112578	BYSL	0.202246	1.93663	-0.842803	0.400979	0.754093	-5.27332
ENSG00000122678	POLM	0.13072	3.98648	-0.842736	0.401017	0.754093	-5.63148
ENSG00000267659	LINC01482	-0.269785	2.6734	0.84316	0.40078	0.754093	-5.38661
ENSG00000187091	PLCD1	-0.2206	2.76943	0.84258	0.401103	0.754141	-5.39898
ENSG00000113638	TTC33	-0.161885	2.57934	0.841898	0.401483	0.754382	-5.38517
ENSG00000134371	CDC73	0.102437	5.31943	-0.84197	0.401444	0.754382	-5.77059
ENSG00000169714	CNBP	-0.101939	7.17314	0.842106	0.401367	0.754382	-5.82267
ENSG00000173334	TRIB1	-0.108937	8.26848	0.842055	0.401396	0.754382	-5.82204
ENSG00000184110	EIF3C	0.183378	5.54719	-0.841797	0.40154	0.754382	-5.7859
ENSG00000104870	FCGRT	-0.104624	6.64504	0.841008	0.40198	0.754398	-5.81829
ENSG00000106683	LIMK1	-0.102797	4.37794	0.841195	0.401876	0.754398	-5.66862
ENSG00000151465	CDC123	0.120132	4.92823	-0.841324	0.401804	0.754398	-5.73917
ENSG00000157045	NTAN1	0.141199	4.21699	-0.841082	0.401938	0.754398	-5.66077
ENSG00000217555	CKLF	-0.175994	6.91294	0.841454	0.401731	0.754398	-5.8209
ENSG00000284669	AC092053.4	-0.16682	4.79844	0.841427	0.401746	0.754398	-5.71764
ENSG00000286470	AL034427.1	-0.168315	2.62491	0.841618	0.401639	0.754398	-5.38444
ENSG00000176623	RMDN1	0.150123	3.92279	-0.84085	0.402068	0.754448	-5.62365
ENSG00000223837	AL645941.1	0.304686	0.842489	-0.840458	0.402287	0.754649	-5.07754
ENSG00000285708	AC097634.4	0.291364	2.48295	-0.840437	0.402298	0.754649	-5.393
ENSG00000226208	AL513285.1	-0.30222	1.14405	0.840152	0.402458	0.754716	-5.10198
ENSG00000275385	CCL18	-0.23967	5.00576	0.840246	0.402405	0.754716	-5.73575
ENSG00000067334	DNTTIP2	-0.129663	5.59335	0.839406	0.402875	0.755061	-5.78399
ENSG00000090905	TNRC6A	0.145879	3.95923	-0.839349	0.402907	0.755061	-5.62886
ENSG00000162402	USP24	-0.122991	3.91459	0.839669	0.402728	0.755061	-5.60985
ENSG00000259248	USP3-AS1	-0.179253	3.8191	0.839453	0.402848	0.755061	-5.59216
ENSG00000275278	AC012150.2	-0.300107	1.7621	0.839271	0.40295	0.755061	-5.20341
ENSG00000170759	KIF5B	-0.0941874	5.23667	0.839039	0.403079	0.755161	-5.76162
ENSG00000263335	AF001548.2	-0.241516	1.9194	0.838955	0.403127	0.755161	-5.24344
ENSG00000038219	BOD1L1	-0.111576	5.62246	0.838513	0.403374	0.755209	-5.78711
ENSG00000050344	NFE2L3	-0.150961	5.02822	0.838675	0.403283	0.755209	-5.74263
ENSG00000253475	AC103769.1	-0.382221	1.39095	0.838471	0.403397	0.755209	-5.13345
ENSG00000275464	FP565260.1	0.220366	2.14877	-0.838467	0.4034	0.755209	-5.31438
ENSG00000100425	BRD1	-0.124606	3.9973	0.838112	0.403598	0.75535	-5.62016
ENSG00000221983	UBA52	-0.119035	7.99582	0.838195	0.403552	0.75535	-5.82656
ENSG00000143314	MRPL24	-0.205128	2.82774	0.837476	0.403954	0.755784	-5.42604
ENSG00000198604	BAZ1A	-0.127078	7.4752	0.837564	0.403904	0.755784	-5.82748
ENSG00000134287	ARF3	0.0794623	6.05422	-0.837098	0.404165	0.756065	-5.8097
ENSG00000162734	PEA15	-0.145851	5.55652	0.836814	0.404325	0.756131	-5.78381
ENSG00000179044	EXOC3L1	0.270377	1.72008	-0.836838	0.404311	0.756131	-5.26239
ENSG00000278730	AC005332.6	0.127668	2.34712	-0.836664	0.404408	0.756173	-5.35224
ENSG00000121766	ZCCHC17	0.177663	2.17421	-0.836482	0.40451	0.756248	-5.32396
ENSG00000103811	CTSH	-0.128189	7.23115	0.836022	0.404768	0.756614	-5.82784
ENSG00000157796	WDR19	-0.158687	2.7814	0.835775	0.404906	0.756757	-5.42315
ENSG00000234948	LINC01524	-0.239435	2.82653	0.835312	0.405166	0.757126	-5.42981
ENSG00000105438	KDELR1	0.128719	4.61059	-0.834918	0.405387	0.757388	-5.71352
ENSG00000123416	TUBA1B	0.167938	6.90564	-0.834731	0.405492	0.757388	-5.82737
ENSG00000179840	PIK3CD-AS1	-0.196102	1.8314	0.834785	0.405462	0.757388	-5.23767
ENSG00000084623	EIF3I	-0.121983	4.95909	0.834443	0.405653	0.757574	-5.73973
ENSG00000134871	COL4A2	-0.204769	3.80677	0.834289	0.40574	0.757621	-5.58998
ENSG00000132478	UNK	-0.10811	4.16886	0.833813	0.406007	0.757921	-5.65104
ENSG00000147044	CASK	0.143375	3.66201	-0.833782	0.406025	0.757921	-5.59091
ENSG00000116691	MIIP	-0.128833	4.23366	0.833594	0.40613	0.758002	-5.65767
ENSG00000010244	ZNF207	0.0847781	6.84407	-0.833244	0.406327	0.758138	-5.82778
ENSG00000184481	FOXO4	-0.156951	3.59433	0.833301	0.406295	0.758138	-5.57136
ENSG00000260366	AC026803.1	-0.397483	1.60739	0.833023	0.406451	0.758254	-5.19822
ENSG00000172543	CTSW	-0.221155	2.60177	0.83282	0.406565	0.758351	-5.38552
ENSG00000129451	KLK10	0.280099	1.34499	-0.832499	0.406745	0.758571	-5.16799
ENSG00000169189	NSMCE1	-0.148506	4.07262	0.832083	0.406979	0.758661	-5.63279
ENSG00000197111	PCBP2	0.0671326	7.65818	-0.832226	0.406899	0.758661	-5.83199
ENSG00000254488	AC007876.1	0.312703	1.93332	-0.832093	0.406974	0.758661	-5.28561
ENSG00000138767	CNOT6L	-0.148213	4.19334	0.830823	0.407688	0.759751	-5.65387
ENSG00000257337	AC068888.1	0.171925	2.12621	-0.830895	0.407647	0.759751	-5.31806
ENSG00000067365	METTL22	0.142078	5.09077	-0.830273	0.407997	0.760109	-5.76386
ENSG00000095303	PTGS1	-0.154427	2.41589	0.83004	0.408128	0.760109	-5.35784
ENSG00000169508	GPR183	0.20203	5.25528	-0.830061	0.408117	0.760109	-5.77783
ENSG00000271204	AC016831.4	0.162497	3.2387	-0.830133	0.408076	0.760109	-5.52476
ENSG00000119535	CSF3R	-0.141609	10.627	0.829916	0.408199	0.760124	-5.79866
ENSG00000111537	IFNG	0.314037	1.17632	-0.829675	0.408334	0.760145	-5.1385
ENSG00000285373	LINC02478	-0.290769	1.26307	0.829694	0.408323	0.760145	-5.12387
ENSG00000155034	FBXL18	-0.128553	2.82058	0.829209	0.408597	0.760519	-5.43343
ENSG00000092098	RNF31	0.10755	5.34818	-0.828718	0.408874	0.760545	-5.78312
ENSG00000138594	TMOD3	-0.0907119	5.6421	0.828633	0.408922	0.760545	-5.79648
ENSG00000177051	FBXO46	-0.123224	3.57243	0.828693	0.408888	0.760545	-5.56225
ENSG00000196455	PIK3R4	0.193393	2.74521	-0.829073	0.408673	0.760545	-5.44588
ENSG00000196975	ANXA4	0.144896	4.99521	-0.82869	0.408889	0.760545	-5.75739
ENSG00000165609	NUDT5	0.163792	4.30454	-0.828051	0.40925	0.760941	-5.68365
ENSG00000172349	IL16	-0.114919	4.65167	0.828034	0.409259	0.760941	-5.71318
ENSG00000141524	TMC6	0.11294	5.6839	-0.827787	0.409398	0.760969	-5.80286
ENSG00000287839	AL353807.5	0.20057	2.35843	-0.827881	0.409345	0.760969	-5.38121
ENSG00000160932	LY6E	0.282577	8.17886	-0.827486	0.409569	0.761101	-5.8335
ENSG00000171148	TADA3	-0.0859893	4.7951	0.827441	0.409594	0.761101	-5.73137
ENSG00000139496	NUP58	-0.108234	5.43529	0.826976	0.409856	0.761126	-5.78508
ENSG00000180694	TMEM64	-0.209165	1.99124	0.827276	0.409687	0.761126	-5.27118
ENSG00000254860	TMEM9B-AS1	0.232058	1.71571	-0.827095	0.409789	0.761126	-5.22235
ENSG00000271734	Z98200.2	-0.287968	1.54675	0.82705	0.409815	0.761126	-5.18833
ENSG00000188026	RILPL1	-0.132108	2.52049	0.82671	0.410007	0.76129	-5.38168
ENSG00000116044	NFE2L2	0.0722092	7.80035	-0.82639	0.410187	0.761509	-5.83643
ENSG00000074800	ENO1	-0.107697	8.12671	0.825527	0.410675	0.76162	-5.83608
ENSG00000100596	SPTLC2	0.171083	5.64828	-0.825632	0.410616	0.76162	-5.80411
ENSG00000111752	PHC1	-0.162347	4.30727	0.825765	0.410541	0.76162	-5.67443
ENSG00000121957	GPSM2	-0.237267	2.29755	0.825298	0.410805	0.76162	-5.33019
ENSG00000126062	TMEM115	-0.127162	3.08506	0.826084	0.41036	0.76162	-5.48612
ENSG00000132823	OSER1	-0.105208	5.10872	0.825184	0.410869	0.76162	-5.76212
ENSG00000153944	MSI2	0.17904	4.38344	-0.826021	0.410396	0.76162	-5.69561
ENSG00000198130	HIBCH	0.142161	4.4728	-0.825284	0.410812	0.76162	-5.70618
ENSG00000268061	NAPA-AS1	-0.190758	3.79484	0.825365	0.410767	0.76162	-5.60414
ENSG00000271828	AC008937.3	-0.234163	2.83161	0.825421	0.410735	0.76162	-5.43849
ENSG00000162004	CCDC78	0.278413	1.8086	-0.82497	0.41099	0.761729	-5.27617
ENSG00000126012	KDM5C	0.104867	5.74115	-0.824565	0.411219	0.761903	-5.80811
ENSG00000137802	MAPKBP1	-0.151019	3.55836	0.82415	0.411454	0.761903	-5.56606
ENSG00000144642	RBMS3	-0.283678	2.19501	0.824167	0.411444	0.761903	-5.30813
ENSG00000146066	HIGD2A	0.164425	4.46398	-0.824408	0.411308	0.761903	-5.70625
ENSG00000167757	KLK11	0.238092	1.62097	-0.824144	0.411457	0.761903	-5.22677
ENSG00000272941	AC083862.2	-0.206149	4.4538	0.824561	0.411222	0.761903	-5.69245
ENSG00000270629	NBPF14	-0.111856	6.19342	0.823895	0.411598	0.762048	-5.82225
ENSG00000115170	ACVR1	0.153104	3.16422	-0.82365	0.411737	0.76219	-5.5249
ENSG00000126226	PCID2	0.150451	3.3577	-0.82263	0.412315	0.76285	-5.54974
ENSG00000131781	FMO5	-0.172219	2.05592	0.822792	0.412223	0.76285	-5.2938
ENSG00000203999	LINC01270	0.195611	4.56785	-0.82258	0.412343	0.76285	-5.72098
ENSG00000262999	AC099489.3	0.201309	2.41307	-0.822718	0.412265	0.76285	-5.38587
ENSG00000100600	LGMN	0.195088	6.35654	-0.822137	0.412594	0.762853	-5.83012
ENSG00000115020	PIKFYVE	-0.113671	4.10831	0.82215	0.412587	0.762853	-5.65097
ENSG00000130203	APOE	0.257491	5.54787	-0.822461	0.41241	0.762853	-5.80206
ENSG00000181631	P2RY13	-0.198082	5.14684	0.822174	0.412573	0.762853	-5.76468
ENSG00000224186	C5orf66	0.213364	2.61493	-0.821966	0.412691	0.762918	-5.41817
ENSG00000156671	SAMD8	-0.100544	3.88418	0.821724	0.412828	0.762941	-5.62219
ENSG00000159110	IFNAR2	0.124381	5.63396	-0.821753	0.412812	0.762941	-5.80566
ENSG00000130821	SLC6A8	0.181439	3.38899	-0.821512	0.412949	0.763008	-5.5529
ENSG00000165507	DEPP1	0.210557	1.95207	-0.821341	0.413045	0.763008	-5.29169
ENSG00000179761	PIPOX	0.206249	1.79082	-0.82133	0.413052	0.763008	-5.25801
ENSG00000223642	AC008277.1	0.29673	2.72724	-0.821038	0.413217	0.763199	-5.45028
ENSG00000253948	VPS13B-DT	-0.226551	1.52259	0.820908	0.413291	0.76322	-5.17413
ENSG00000064961	HMG20B	0.121322	3.82838	-0.819627	0.414018	0.763461	-5.62328
ENSG00000067836	ROGDI	-0.175023	3.44142	0.819394	0.414151	0.763461	-5.54988
ENSG00000070190	DAPP1	0.183581	5.77714	-0.818822	0.414476	0.763461	-5.81551
ENSG00000090989	EXOC1	-0.106817	4.1495	0.819202	0.41426	0.763461	-5.65905
ENSG00000103066	PLA2G15	0.157571	3.34941	-0.81881	0.414483	0.763461	-5.55188
ENSG00000115239	ASB3	0.139852	3.73585	-0.81971	0.413971	0.763461	-5.61404
ENSG00000120539	MASTL	-0.208294	2.7695	0.819163	0.414282	0.763461	-5.43521
ENSG00000124786	SLC35B3	-0.143106	2.49256	0.819419	0.414137	0.763461	-5.37864
ENSG00000135124	P2RX4	-0.130807	6.2764	0.820253	0.413663	0.763461	-5.82725
ENSG00000146834	MEPCE	-0.127029	4.31457	0.820298	0.413637	0.763461	-5.67882
ENSG00000162174	ASRGL1	0.206294	1.72418	-0.820171	0.413709	0.763461	-5.256
ENSG00000167653	PSCA	0.333227	2.65544	-0.819035	0.414355	0.763461	-5.43592
ENSG00000168887	C2orf68	0.098524	3.7341	-0.819022	0.414362	0.763461	-5.61082
ENSG00000169679	BUB1	0.231402	1.70917	-0.818944	0.414406	0.763461	-5.25161
ENSG00000174444	RPL4	0.135632	7.2302	-0.819291	0.414209	0.763461	-5.84156
ENSG00000181458	TMEM45A	-0.242124	3.01067	0.819172	0.414277	0.763461	-5.46471
ENSG00000232119	MCTS1	-0.183789	3.43647	0.820152	0.41372	0.763461	-5.55022
ENSG00000100353	EIF3D	0.0851732	5.48601	-0.818626	0.414587	0.763521	-5.7989
ENSG00000260859	AC025280.1	0.360395	1.38419	-0.818534	0.41464	0.763521	-5.21032
ENSG00000066294	CD84	0.197895	4.22661	-0.817928	0.414984	0.763577	-5.68549
ENSG00000076108	BAZ2A	0.0995349	6.76898	-0.817856	0.415025	0.763577	-5.83923
ENSG00000104361	NIPAL2	-0.252434	1.48039	0.817863	0.415021	0.763577	-5.18137
ENSG00000121310	ECHDC2	0.198797	2.90182	-0.818103	0.414885	0.763577	-5.4807
ENSG00000141429	GALNT1	-0.121153	4.42482	0.817714	0.415106	0.763577	-5.6948
ENSG00000174428	GTF2IRD2B	0.125743	3.33982	-0.81833	0.414756	0.763577	-5.54607
ENSG00000242759	LINC00882	-0.23041	3.82629	0.817713	0.415107	0.763577	-5.61003
ENSG00000148343	MIGA2	0.175204	3.01985	-0.817258	0.415365	0.763938	-5.49188
ENSG00000123810	B9D2	-0.132096	3.7227	0.817137	0.415434	0.76395	-5.59823
ENSG00000063046	EIF4B	-0.0961453	5.8658	0.816678	0.415696	0.764221	-5.81643
ENSG00000136810	TXN	0.125957	7.55606	-0.816659	0.415707	0.764221	-5.84431
ENSG00000100580	TMED8	-0.126242	2.81143	0.816497	0.415799	0.764275	-5.44537
ENSG00000107872	FBXL15	-0.163446	2.42853	0.815948	0.416112	0.764391	-5.37576
ENSG00000167491	GATAD2A	-0.094505	6.76359	0.816115	0.416016	0.764391	-5.83971
ENSG00000170242	USP47	-0.108448	4.32965	0.815951	0.41611	0.764391	-5.68564
ENSG00000171791	BCL2	-0.153035	2.27953	0.816213	0.41596	0.764391	-5.34429
ENSG00000245848	CEBPA	0.173799	2.88361	-0.815792	0.4162	0.764439	-5.47528
ENSG00000164329	TENT2	-0.103534	5.92353	0.815583	0.41632	0.764544	-5.81954
ENSG00000011523	CEP68	-0.119785	4.40054	0.814985	0.41666	0.765055	-5.69409
ENSG00000100632	ERH	-0.181941	5.08487	0.814631	0.416862	0.765196	-5.76521
ENSG00000185480	PARPBP	-0.184112	2.13379	0.814685	0.416831	0.765196	-5.30885
ENSG00000008294	SPAG9	-0.110153	7.38804	0.814513	0.41693	0.765197	-5.84554
ENSG00000088298	EDEM2	-0.108356	4.57136	0.814335	0.417031	0.765197	-5.71629
ENSG00000136243	NUP42	0.198859	3.69808	-0.814301	0.417051	0.765197	-5.60909
ENSG00000243156	MICAL3	0.206562	3.45784	-0.814166	0.417128	0.765224	-5.57226
ENSG00000182141	ZNF708	0.188612	2.58622	-0.813858	0.417303	0.765431	-5.42118
ENSG00000133226	SRRM1	0.0749445	5.67225	-0.81339	0.41757	0.765692	-5.81314
ENSG00000274093	AC009032.1	0.267143	2.4733	-0.813445	0.417539	0.765692	-5.3928
ENSG00000135404	CD63	-0.120978	9.39421	0.813224	0.417665	0.765751	-5.83154
ENSG00000100258	LMF2	0.115047	4.58242	-0.812435	0.418116	0.766333	-5.72733
ENSG00000168209	DDIT4	-0.141495	6.96476	0.812339	0.418171	0.766333	-5.84462
ENSG00000230454	U73166.1	-0.18581	2.06199	0.812402	0.418135	0.766333	-5.2978
ENSG00000164163	ABCE1	0.175444	3.07673	-0.812153	0.418277	0.766414	-5.51247
ENSG00000164904	ALDH7A1	-0.144196	3.67174	0.811909	0.418417	0.766508	-5.59556
ENSG00000176624	MEX3C	0.135337	2.8386	-0.811734	0.418517	0.766508	-5.46213
ENSG00000235880	AL158832.1	-0.308696	2.21209	0.81178	0.41849	0.766508	-5.31475
ENSG00000130396	AFDN	0.166923	4.18209	-0.811554	0.41862	0.766521	-5.68199
ENSG00000169057	MECP2	-0.127763	6.47213	0.811503	0.418649	0.766521	-5.83852
ENSG00000074660	SCARF1	0.18846	5.99326	-0.811346	0.418739	0.766571	-5.82921
ENSG00000060688	SNRNP40	0.175262	2.93838	-0.811047	0.41891	0.766769	-5.48895
ENSG00000186501	TMEM222	0.136898	3.41336	-0.8106	0.419165	0.767122	-5.57191
ENSG00000106400	ZNHIT1	0.0957931	4.87971	-0.809975	0.419523	0.767318	-5.75959
ENSG00000185499	MUC1	0.244295	5.54732	-0.810077	0.419465	0.767318	-5.81209
ENSG00000253476	AC091185.1	-0.288567	1.94375	0.809979	0.419521	0.767318	-5.25886
ENSG00000276422	AL590491.2	-0.299736	1.21684	0.810164	0.419415	0.767318	-5.14408
ENSG00000189050	RNFT1	0.12287	4.33082	-0.809476	0.419809	0.76768	-5.70204
ENSG00000205189	ZBTB10	-0.174186	2.47707	0.809185	0.419976	0.76768	-5.37864
ENSG00000237520	AL391832.1	-0.320177	1.31059	0.809082	0.420035	0.76768	-5.16566
ENSG00000253532	AC107909.1	-0.272151	1.28865	0.809301	0.419909	0.76768	-5.1553
ENSG00000255921	AC026310.2	0.226177	1.27286	-0.809095	0.420027	0.76768	-5.16534
ENSG00000167770	OTUB1	-0.0805752	4.94998	0.808878	0.420151	0.767779	-5.76088
ENSG00000172296	SPTLC3	-0.163247	3.35837	0.808303	0.420481	0.768267	-5.54525
ENSG00000229512	AC068580.1	0.285089	6.87225	-0.808127	0.420582	0.768335	-5.8483
ENSG00000067064	IDI1	-0.149842	5.90669	0.807803	0.420768	0.768561	-5.8243
ENSG00000010030	ETV7	0.270308	4.16142	-0.807485	0.42095	0.768574	-5.69069
ENSG00000099385	BCL7C	0.183533	2.21053	-0.807024	0.421214	0.768574	-5.35233
ENSG00000110031	LPXN	-0.131339	4.97486	0.807383	0.421009	0.768574	-5.7614
ENSG00000119689	DLST	0.100767	4.96914	-0.807301	0.421056	0.768574	-5.76927
ENSG00000167785	ZNF558	0.188976	1.98502	-0.807387	0.421007	0.768574	-5.2993
ENSG00000170634	ACYP2	0.159178	2.85203	-0.807104	0.421169	0.768574	-5.47024
ENSG00000172888	ZNF621	0.119607	2.3519	-0.807084	0.42118	0.768574	-5.37666
ENSG00000009954	BAZ1B	0.116206	3.16728	-0.806878	0.421299	0.768612	-5.53352
ENSG00000153443	UBALD1	-0.141014	4.36442	0.806769	0.421361	0.768612	-5.69178
ENSG00000085063	CD59	-0.110585	6.53114	0.806589	0.421465	0.768686	-5.84353
ENSG00000106263	EIF3B	0.110552	4.32545	-0.806266	0.42165	0.768715	-5.70008
ENSG00000113569	NUP155	0.149902	2.33289	-0.805808	0.421913	0.768715	-5.37339
ENSG00000113732	ATP6V0E1	-0.0989353	7.20824	0.80556	0.422055	0.768715	-5.85176
ENSG00000116815	CD58	-0.112087	6.12625	0.805937	0.421839	0.768715	-5.8343
ENSG00000131462	TUBG1	0.2291	2.13042	-0.805951	0.421831	0.768715	-5.32241
ENSG00000136205	TNS3	0.149027	5.92082	-0.805645	0.422007	0.768715	-5.83064
ENSG00000197099	AC068631.1	0.18671	4.56446	-0.805291	0.42221	0.768715	-5.7338
ENSG00000216937	CCDC7	-0.218849	2.89854	0.805585	0.422041	0.768715	-5.46138
ENSG00000232719	AC007272.1	-0.212681	2.58061	0.805805	0.421915	0.768715	-5.40396
ENSG00000253829	AC067817.2	0.277249	1.15227	-0.805249	0.422234	0.768715	-5.17163
ENSG00000262202	AC007952.4	-0.212535	9.31353	0.805821	0.421906	0.768715	-5.83899
ENSG00000273448	AC006480.3	0.238231	1.43415	-0.805314	0.422197	0.768715	-5.20356
ENSG00000132017	DCAF15	0.125088	3.90584	-0.805124	0.422306	0.768731	-5.64912
ENSG00000028310	BRD9	0.105427	4.23698	-0.804651	0.422578	0.769112	-5.69085
ENSG00000095574	IKZF5	0.17537	2.38502	-0.804512	0.422658	0.769143	-5.3897
ENSG00000066926	FECH	-0.201308	2.01189	0.803643	0.423158	0.769283	-5.29668
ENSG00000142002	DPP9	-0.0984891	5.09322	0.804224	0.422823	0.769283	-5.77575
ENSG00000151366	NDUFC2	-0.192723	4.71403	0.803696	0.423127	0.769283	-5.73589
ENSG00000155621	C9orf85	0.204911	2.00514	-0.803921	0.422998	0.769283	-5.3154
ENSG00000175213	ZNF408	-0.177274	2.26862	0.804089	0.422901	0.769283	-5.34156
ENSG00000268186	ZNF114-AS1	0.270548	2.84146	-0.803773	0.423083	0.769283	-5.48262
ENSG00000287737	AC132872.5	0.15762	2.36232	-0.803614	0.423175	0.769283	-5.37719
ENSG00000224843	LINC00240	-0.243389	2.0335	0.80339	0.423303	0.769402	-5.28872
ENSG00000150403	TMCO3	-0.131303	5.19601	0.80293	0.423568	0.769564	-5.78501
ENSG00000174891	RSRC1	0.121854	3.48836	-0.803088	0.423477	0.769564	-5.58408
ENSG00000182944	EWSR1	0.0662408	6.76383	-0.802799	0.423644	0.769564	-5.85074
ENSG00000230606	AC092683.1	0.182645	4.38963	-0.802888	0.423592	0.769564	-5.71656
ENSG00000009307	CSDE1	0.0847003	6.80823	-0.801626	0.424319	0.769691	-5.85218
ENSG00000105520	PLPPR2	-0.12796	5.00455	0.801594	0.424338	0.769691	-5.76957
ENSG00000136710	CCDC115	-0.147691	2.59624	0.801959	0.424127	0.769691	-5.41467
ENSG00000144406	UNC80	-0.210809	2.10787	0.801259	0.424531	0.769691	-5.31203
ENSG00000148290	SURF1	0.166388	3.32674	-0.802413	0.423866	0.769691	-5.56304
ENSG00000160799	CCDC12	-0.14478	4.69076	0.801595	0.424337	0.769691	-5.73799
ENSG00000161016	RPL8	0.13297	7.81768	-0.802087	0.424054	0.769691	-5.85531
ENSG00000166266	CUL5	0.181744	3.17977	-0.801753	0.424246	0.769691	-5.5378
ENSG00000167173	C15orf39	-0.124535	7.06952	0.801311	0.424501	0.769691	-5.85407
ENSG00000173273	TNKS	-0.106121	3.96102	0.801285	0.424516	0.769691	-5.64632
ENSG00000234506	LINC01506	-0.270581	5.44375	0.801605	0.424331	0.769691	-5.80124
ENSG00000265148	TSPOAP1-AS1	-0.141183	4.98414	0.801476	0.424406	0.769691	-5.76778
ENSG00000273837	AC018755.4	-0.283521	4.71649	0.802394	0.423877	0.769691	-5.73423
ENSG00000140829	DHX38	-0.0892234	4.74206	0.800932	0.42472	0.769918	-5.74501
ENSG00000137936	BCAR3	0.212575	2.01464	-0.800717	0.424844	0.770029	-5.32316
ENSG00000100311	PDGFB	0.217358	1.81689	-0.800192	0.425146	0.770464	-5.28829
ENSG00000206047	DEFA1	-0.368455	4.92065	0.799719	0.42542	0.770845	-5.75694
ENSG00000197746	PSAP	-0.11028	10.1672	0.799522	0.425533	0.770936	-5.82962
ENSG00000123552	USP45	0.216814	1.69707	-0.799049	0.425807	0.771125	-5.25478
ENSG00000185219	ZNF445	-0.100853	3.10449	0.799014	0.425827	0.771125	-5.51053
ENSG00000204681	GABBR1	-0.164921	3.95049	0.799072	0.425793	0.771125	-5.64189
ENSG00000132463	GRSF1	0.134908	3.35312	-0.798751	0.425978	0.771286	-5.56683
ENSG00000277150	F8A3	-0.285445	1.73081	0.798318	0.426229	0.771625	-5.22825
ENSG00000224897	POT1-AS1	-0.199247	2.87159	0.798146	0.426328	0.771691	-5.46099
ENSG00000074935	TUBE1	-0.170329	3.36172	0.797598	0.426645	0.772037	-5.54961
ENSG00000179833	SERTAD2	-0.13155	3.91565	0.797691	0.426591	0.772037	-5.63962
ENSG00000185825	BCAP31	0.0887599	6.34131	-0.797411	0.426753	0.772118	-5.84829
ENSG00000265681	RPL17	0.109211	7.6452	-0.797168	0.426894	0.772258	-5.85938
ENSG00000197837	H4-16	0.183961	3.93137	-0.797011	0.426984	0.772308	-5.66042
ENSG00000170873	MTSS1	0.159464	4.92763	-0.796898	0.42705	0.772313	-5.7766
ENSG00000120725	SIL1	-0.154924	3.97954	0.796616	0.427213	0.772494	-5.65112
ENSG00000147896	IFNK	-0.209617	2.65331	0.795979	0.427582	0.772932	-5.41995
ENSG00000264666	AC020558.1	0.262923	1.16775	-0.796005	0.427567	0.772932	-5.15856
ENSG00000186815	TPCN1	0.136815	3.76083	-0.795859	0.427652	0.772944	-5.63116
ENSG00000101493	ZNF516	0.111426	5.06907	-0.795281	0.427986	0.773434	-5.78785
ENSG00000100429	HDAC10	0.111053	3.95197	-0.794652	0.428351	0.77388	-5.66037
ENSG00000117602	RCAN3	0.187795	2.5868	-0.794201	0.428612	0.77388	-5.43413
ENSG00000168411	RFWD3	-0.144264	3.68725	0.794211	0.428606	0.77388	-5.61024
ENSG00000224614	TNK2-AS1	0.22064	1.70922	-0.794323	0.428542	0.77388	-5.27179
ENSG00000232956	SNHG15	0.1495	3.16272	-0.794391	0.428502	0.77388	-5.53631
ENSG00000287611	AC007922.5	-0.183941	4.00954	0.794284	0.428564	0.77388	-5.6537
ENSG00000143106	PSMA5	0.143156	4.42034	-0.794046	0.428702	0.773927	-5.72314
ENSG00000110079	MS4A4A	0.177504	5.51668	-0.793383	0.429087	0.774192	-5.82235
ENSG00000122729	ACO1	-0.212955	3.62528	0.793436	0.429056	0.774192	-5.60716
ENSG00000157191	NECAP2	-0.0948871	5.454	0.793357	0.429102	0.774192	-5.81259
ENSG00000259238	AC092755.2	0.294492	3.10114	-0.793661	0.428925	0.774192	-5.53435
ENSG00000187164	SHTN1	-0.159077	3.07411	0.79296	0.429332	0.774266	-5.51161
ENSG00000248092	NNT-AS1	0.121489	5.0692	-0.793015	0.4293	0.774266	-5.78987
ENSG00000254484	AP002336.1	-0.270578	1.01679	0.79304	0.429286	0.774266	-5.12087
ENSG00000105352	CEACAM4	-0.183181	4.76804	0.792423	0.429644	0.774484	-5.75023
ENSG00000177885	GRB2	-0.071682	8.09933	0.792324	0.429701	0.774484	-5.86194
ENSG00000236388	ITCH-AS1	0.302159	1.9713	-0.792316	0.429706	0.774484	-5.3215
ENSG00000274341	AC005899.7	-0.292892	4.42652	0.792532	0.42958	0.774484	-5.70545
ENSG00000254166	CASC19	0.172353	3.44871	-0.792061	0.429854	0.774636	-5.59064
ENSG00000104497	SNX16	0.152117	3.1629	-0.791788	0.430013	0.774808	-5.54146
ENSG00000090013	BLVRB	-0.14348	4.99693	0.791665	0.430084	0.774822	-5.77686
ENSG00000214194	SMIM30	0.193633	2.73894	-0.791348	0.430269	0.775041	-5.46568
ENSG00000244607	CCDC13	0.250194	1.90508	-0.79121	0.430349	0.775071	-5.30172
ENSG00000066855	MTFR1	-0.191166	3.69738	0.790924	0.430515	0.775154	-5.60625
ENSG00000165238	WNK2	0.224988	1.86496	-0.790913	0.430521	0.775154	-5.30103
ENSG00000198952	SMG5	-0.0903453	4.37448	0.790625	0.430689	0.775341	-5.7098
ENSG00000066455	GOLGA5	-0.13239	3.33962	0.790344	0.430852	0.775392	-5.56096
ENSG00000102226	USP11	0.12057	4.00836	-0.789923	0.431097	0.775392	-5.67047
ENSG00000117226	GBP3	-0.209839	6.58404	0.790336	0.430857	0.775392	-5.85628
ENSG00000118564	FBXL5	-0.120285	8.24392	0.790031	0.431034	0.775392	-5.86294
ENSG00000149577	SIDT2	0.128077	4.95314	-0.790051	0.431023	0.775392	-5.78234
ENSG00000166900	STX3	-0.0951305	7.52753	0.790161	0.430959	0.775392	-5.86461
ENSG00000156603	MED19	-0.165011	2.36627	0.789627	0.431269	0.775473	-5.37767
ENSG00000166949	SMAD3	0.146724	5.01337	-0.789694	0.43123	0.775473	-5.78943
ENSG00000088888	MAVS	-0.0767538	2.49134	0.789142	0.431552	0.77564	-5.40269
ENSG00000101997	CCDC22	-0.153898	2.34247	0.789246	0.431491	0.77564	-5.3713
ENSG00000180357	ZNF609	-0.0774972	3.59962	0.789242	0.431493	0.77564	-5.60315
ENSG00000065615	CYB5R4	-0.112235	6.14583	0.788268	0.432061	0.776251	-5.84841
ENSG00000120162	MOB3B	0.175696	2.06178	-0.788231	0.432082	0.776251	-5.33
ENSG00000286656	AC008875.2	-0.211484	1.89722	0.788275	0.432057	0.776251	-5.26695
ENSG00000100281	HMGXB4	-0.0960613	3.32962	0.788084	0.432168	0.776291	-5.55571
ENSG00000066117	SMARCD1	0.105038	3.87504	-0.787884	0.432284	0.776386	-5.65495
ENSG00000287580	AC073349.4	-0.224721	2.6502	0.787756	0.432359	0.776407	-5.42357
ENSG00000100139	MICALL1	0.113997	3.94954	-0.787525	0.432493	0.776534	-5.66672
ENSG00000129128	SPCS3	0.109888	5.20834	-0.787309	0.43262	0.776646	-5.80469
ENSG00000196358	NTNG2	-0.187914	5.29232	0.787155	0.432709	0.776693	-5.80448
ENSG00000270062	AL606834.2	-0.276149	1.31843	0.786952	0.432828	0.776793	-5.16764
ENSG00000287074	AC137561.1	-0.19033	3.84522	0.786755	0.432942	0.776884	-5.63957
ENSG00000156886	ITGAD	0.245325	1.95828	-0.786413	0.433142	0.777015	-5.31471
ENSG00000228804	AC072022.1	-0.263888	3.70978	0.786502	0.43309	0.777015	-5.60875
ENSG00000126861	OMG	0.241923	3.26259	-0.786229	0.433249	0.777093	-5.5656
ENSG00000236213	AC006369.1	0.273637	1.59871	-0.785894	0.433445	0.777217	-5.25691
ENSG00000278075	AC114341.1	-0.289787	0.901483	0.785913	0.433434	0.777217	-5.10575
ENSG00000125375	DMAC2L	0.138368	2.31764	-0.784994	0.43397	0.777257	-5.38475
ENSG00000130340	SNX9	-0.109292	4.1354	0.785108	0.433904	0.777257	-5.68284
ENSG00000136270	TBRG4	0.101383	4.1048	-0.78475	0.434113	0.777257	-5.68717
ENSG00000137496	IL18BP	0.201356	3.72928	-0.785401	0.433733	0.777257	-5.64193
ENSG00000148334	PTGES2	0.174089	2.84638	-0.784539	0.434236	0.777257	-5.49012
ENSG00000158406	H4C8	0.210082	5.11581	-0.785094	0.433912	0.777257	-5.80121
ENSG00000196504	PRPF40A	0.100236	5.30685	-0.7847	0.434142	0.777257	-5.81356
ENSG00000204642	HLA-F	0.146984	8.355	-0.784556	0.434226	0.777257	-5.86566
ENSG00000232884	AF127936.1	-0.220853	2.48132	0.784441	0.434294	0.777257	-5.4053
ENSG00000248905	FMN1	0.161864	4.76116	-0.785569	0.433635	0.777257	-5.76837
ENSG00000251661	AC136475.1	0.231013	5.69484	-0.784741	0.434119	0.777257	-5.83897
ENSG00000256061	DNAAF4	-0.212051	2.27138	0.785627	0.433601	0.777257	-5.35642
ENSG00000288078	AL133553.2	0.214318	2.94557	-0.78474	0.434119	0.777257	-5.50876
ENSG00000036257	CUL3	-0.0873224	5.79005	0.784105	0.43449	0.777495	-5.83826
ENSG00000103042	SLC38A7	0.145693	3.36702	-0.783806	0.434665	0.777581	-5.58015
ENSG00000236194	AC099811.1	0.189801	2.61371	-0.783838	0.434646	0.777581	-5.44694
ENSG00000147813	NAPRT	-0.107056	5.42561	0.783364	0.434924	0.77793	-5.8177
ENSG00000163516	ANKZF1	0.128738	3.92167	-0.783171	0.435036	0.778017	-5.66418
ENSG00000116786	PLEKHM2	-0.110027	5.82555	0.782648	0.435342	0.778451	-5.84058
ENSG00000133103	COG6	0.218907	2.31588	-0.782152	0.435633	0.778856	-5.39296
ENSG00000129518	EAPP	-0.134968	3.59148	0.781578	0.435968	0.779115	-5.60802
ENSG00000175073	VCPIP1	-0.130486	4.08275	0.781748	0.435869	0.779115	-5.68061
ENSG00000277496	AL357033.4	-0.162921	3.71543	0.781593	0.43596	0.779115	-5.62251
ENSG00000121570	DPPA4	-0.227987	1.66684	0.781324	0.436117	0.779267	-5.25053
ENSG00000232412	AL121601.1	0.287418	1.0874	-0.781104	0.436246	0.779384	-5.15465
ENSG00000006125	AP2B1	-0.0880105	6.20049	0.77984	0.436987	0.779642	-5.85654
ENSG00000100241	SBF1	0.0950077	4.68827	-0.780259	0.436742	0.779642	-5.76116
ENSG00000111652	COPS7A	0.120564	4.07563	-0.779563	0.43715	0.779642	-5.68888
ENSG00000117523	PRRC2C	-0.0768176	6.68547	0.78044	0.436636	0.779642	-5.86609
ENSG00000121807	CCR2	-0.190476	3.62813	0.779445	0.437219	0.779642	-5.61015
ENSG00000123191	ATP7B	-0.183893	2.64404	0.779503	0.437185	0.779642	-5.43617
ENSG00000140988	RPS2	0.0998066	8.58264	-0.780598	0.436543	0.779642	-5.86654
ENSG00000142546	NOSIP	-0.083949	5.03054	0.780654	0.43651	0.779642	-5.78993
ENSG00000163597	SNHG16	-0.0971866	4.60526	0.779677	0.437083	0.779642	-5.74581
ENSG00000166920	C15orf48	-0.134664	7.86609	0.779942	0.436927	0.779642	-5.87216
ENSG00000188315	C3orf62	-0.135859	4.16284	0.780288	0.436724	0.779642	-5.69035
ENSG00000197223	C1D	-0.148679	3.71517	0.780121	0.436822	0.779642	-5.62246
ENSG00000205930	C21orf62-AS1	0.180822	2.4847	-0.780083	0.436845	0.779642	-5.43205
ENSG00000283538	AC005972.3	-0.196738	2.56065	0.779319	0.437293	0.779661	-5.41446
ENSG00000087903	RFX2	-0.126621	5.79996	0.778836	0.437576	0.779712	-5.842
ENSG00000168300	PCMTD1	-0.105854	5.41215	0.779158	0.437387	0.779712	-5.82028
ENSG00000197646	PDCD1LG2	0.217272	1.82931	-0.778848	0.437569	0.779712	-5.30537
ENSG00000204308	RNF5	-0.158008	3.24566	0.779019	0.437469	0.779712	-5.54564
ENSG00000171109	MFN1	-0.141003	4.43902	0.778556	0.437741	0.779777	-5.72696
ENSG00000213281	NRAS	-0.12461	3.99239	0.778604	0.437713	0.779777	-5.66796
ENSG00000271335	AL117336.2	-0.271265	2.32836	0.778316	0.437882	0.779915	-5.36887
ENSG00000125148	MT2A	0.23299	8.859	-0.777333	0.438459	0.780175	-5.86506
ENSG00000153071	DAB2	0.157157	4.68838	-0.777352	0.438448	0.780175	-5.76505
ENSG00000153487	ING1	0.109568	3.51334	-0.777583	0.438312	0.780175	-5.60991
ENSG00000156858	PRR14	0.0938854	4.95932	-0.777461	0.438384	0.780175	-5.79111
ENSG00000183688	RFLNB	-0.170809	3.35002	0.777308	0.438474	0.780175	-5.55917
ENSG00000213066	FGFR1OP	0.158972	2.97887	-0.77737	0.438437	0.780175	-5.52245
ENSG00000261221	ZNF865	-0.136266	2.15079	0.777559	0.438326	0.780175	-5.34727
ENSG00000018610	CXorf56	-0.149618	2.43451	0.777141	0.438572	0.780235	-5.39074
ENSG00000134248	LAMTOR5	-0.110938	6.01857	0.776814	0.438764	0.780464	-5.85262
ENSG00000042062	RIPOR3	-0.137638	3.46557	0.775584	0.439487	0.780635	-5.58212
ENSG00000062650	WAPL	-0.10219	4.35825	0.775456	0.439563	0.780635	-5.71971
ENSG00000068724	TTC7A	0.113026	4.38051	-0.775279	0.439667	0.780635	-5.73193
ENSG00000105738	SIPA1L3	-0.143683	4.03996	0.775935	0.439281	0.780635	-5.67293
ENSG00000106591	MRPL32	0.17598	2.82242	-0.775837	0.439338	0.780635	-5.48955
ENSG00000118257	NRP2	0.120585	4.66364	-0.775564	0.439499	0.780635	-5.7636
ENSG00000134970	TMED7	0.10033	4.68379	-0.775459	0.439561	0.780635	-5.76592
ENSG00000137996	RTCA	0.130639	3.66702	-0.775443	0.43957	0.780635	-5.6345
ENSG00000152894	PTPRK	0.217112	2.67944	-0.775241	0.439689	0.780635	-5.47351
ENSG00000158716	DUSP23	-0.198322	2.77327	0.775762	0.439383	0.780635	-5.45586
ENSG00000182544	MFSD5	0.15892	3.23306	-0.77563	0.43946	0.780635	-5.56355
ENSG00000184708	EIF4ENIF1	-0.153354	3.51025	0.775487	0.439545	0.780635	-5.59312
ENSG00000197629	MPEG1	-0.179002	5.00862	0.775395	0.439598	0.780635	-5.78985
ENSG00000065802	ASB1	-0.151298	3.1706	0.77492	0.439878	0.780744	-5.53345
ENSG00000215845	TSTD1	0.183433	3.79472	-0.77499	0.439837	0.780744	-5.65402
ENSG00000103197	TSC2	0.115761	5.32522	-0.774805	0.439946	0.780751	-5.8223
ENSG00000160075	SSU72	0.0720236	5.67748	-0.774404	0.440182	0.781056	-5.84276
ENSG00000110172	CHORDC1	0.11048	5.11972	-0.773306	0.440829	0.781488	-5.80886
ENSG00000126858	RHOT1	-0.107506	4.90942	0.772845	0.441101	0.781488	-5.78432
ENSG00000132570	PCBD2	0.131893	2.71774	-0.772691	0.441191	0.781488	-5.46803
ENSG00000133597	ADCK2	0.169092	2.08316	-0.773449	0.440745	0.781488	-5.34946
ENSG00000134153	EMC7	0.118156	4.55473	-0.773316	0.440823	0.781488	-5.75441
ENSG00000159063	ALG8	-0.159528	3.28009	0.773226	0.440876	0.781488	-5.55272
ENSG00000161551	ZNF577	0.162578	2.18909	-0.773253	0.44086	0.781488	-5.36751
ENSG00000171603	CLSTN1	0.104305	3.95945	-0.772781	0.441138	0.781488	-5.67737
ENSG00000182004	SNRPE	0.207462	3.44688	-0.772836	0.441106	0.781488	-5.60459
ENSG00000233547	AL158212.2	-0.308642	2.43255	0.772823	0.441114	0.781488	-5.37045
ENSG00000239779	WBP1	0.156465	3.2513	-0.773066	0.44097	0.781488	-5.5653
ENSG00000267375	AC008649.2	-0.345276	1.48121	0.772971	0.441027	0.781488	-5.20332
ENSG00000005700	IBTK	0.104538	2.95967	-0.772148	0.441512	0.78185	-5.51775
ENSG00000131375	CAPN7	0.108801	4.05539	-0.772128	0.441524	0.78185	-5.6913
ENSG00000106069	CHN2	0.194391	2.68524	-0.771983	0.44161	0.781889	-5.47966
ENSG00000160703	NLRX1	0.16769	1.85001	-0.771698	0.441778	0.782074	-5.30872
ENSG00000177119	ANO6	0.104985	3.45923	-0.771289	0.442019	0.782274	-5.60471
ENSG00000215067	ALOX12-AS1	-0.124789	4.59016	0.771321	0.442	0.782274	-5.7506
ENSG00000147669	POLR2K	0.18328	3.06937	-0.771068	0.442149	0.782279	-5.54108
ENSG00000160050	CCDC28B	0.162738	1.96286	-0.771158	0.442096	0.782279	-5.32479
ENSG00000004961	HCCS	-0.158796	2.44177	0.770756	0.442333	0.782492	-5.41404
ENSG00000086848	ALG9	-0.172405	3.17151	0.770239	0.442639	0.782751	-5.52901
ENSG00000142541	RPL13A	0.122418	8.2303	-0.770184	0.442672	0.782751	-5.87739
ENSG00000188112	C6orf132	0.183213	2.32388	-0.77034	0.44258	0.782751	-5.40146
ENSG00000158805	ZNF276	0.102921	6.42325	-0.7699	0.442839	0.78282	-5.87069
ENSG00000182512	GLRX5	0.192808	2.50976	-0.769906	0.442836	0.78282	-5.43314
ENSG00000057757	PITHD1	-0.11729	3.00681	0.768618	0.443597	0.78306	-5.51353
ENSG00000062485	CS	-0.0803512	5.04488	0.768824	0.443476	0.78306	-5.80003
ENSG00000066923	STAG3	0.132301	4.06763	-0.768658	0.443574	0.78306	-5.69722
ENSG00000130810	PPAN	-0.141101	3.61738	0.768928	0.443414	0.78306	-5.61101
ENSG00000160404	TOR2A	0.14142	3.0129	-0.768651	0.443578	0.78306	-5.52969
ENSG00000178999	AURKB	0.220721	2.09489	-0.769108	0.443307	0.78306	-5.35117
ENSG00000198189	HSD17B11	-0.125336	5.81949	0.768444	0.443701	0.78306	-5.85052
ENSG00000214954	LRRC69	0.21375	2.26844	-0.768304	0.443783	0.78306	-5.3794
ENSG00000243566	UPK3B	0.200426	2.45685	-0.768265	0.443807	0.78306	-5.42808
ENSG00000244405	ETV5	-0.234916	2.75381	0.768556	0.443634	0.78306	-5.44145
ENSG00000245213	AC105285.1	0.181921	2.9148	-0.768305	0.443783	0.78306	-5.5174
ENSG00000266709	AC005224.3	-0.166782	3.73496	0.768745	0.443523	0.78306	-5.63001
ENSG00000276250	AC127024.6	-0.272844	2.05947	0.768294	0.443789	0.78306	-5.31743
ENSG00000196498	NCOR2	-0.110673	7.05555	0.767581	0.444211	0.783661	-5.87939
ENSG00000034239	EFCAB1	0.25369	1.91624	-0.766583	0.444803	0.783981	-5.33397
ENSG00000135976	ANKRD36	0.147854	2.62577	-0.766724	0.444719	0.783981	-5.45538
ENSG00000139291	TMEM19	0.170401	1.94613	-0.767054	0.444523	0.783981	-5.32575
ENSG00000141580	WDR45B	0.101099	4.72734	-0.767085	0.444505	0.783981	-5.77659
ENSG00000163636	PSMD6	-0.106098	5.02357	0.766409	0.444905	0.783981	-5.79873
ENSG00000165682	CLEC1B	-0.247789	2.18121	0.766627	0.444776	0.783981	-5.34556
ENSG00000168118	RAB4A	0.183559	2.5838	-0.766515	0.444843	0.783981	-5.45321
ENSG00000280758	AL356481.3	-0.207532	3.06031	0.766726	0.444718	0.783981	-5.51512
ENSG00000105808	RASA4	-0.166905	3.93456	0.76602	0.445136	0.784275	-5.66291
ENSG00000143514	TP53BP2	-0.106783	5.72219	0.765842	0.445241	0.784348	-5.84821
ENSG00000213995	NAXD	-0.132749	2.64448	0.765363	0.445525	0.784735	-5.45178
ENSG00000082153	BZW1	0.0801864	6.8028	-0.764918	0.44579	0.784794	-5.8797
ENSG00000173517	PEAK1	0.111813	4.32455	-0.764881	0.445812	0.784794	-5.73179
ENSG00000227036	LINC00511	0.190656	3.64319	-0.764983	0.445751	0.784794	-5.64282
ENSG00000286581	AL450992.4	-0.261178	1.87853	0.764874	0.445816	0.784794	-5.27149
ENSG00000104812	GYS1	0.128301	4.38998	-0.764086	0.446283	0.785402	-5.73939
ENSG00000156787	TBC1D31	-0.17133	2.86062	0.763938	0.446371	0.785402	-5.48192
ENSG00000204316	MRPL38	0.181149	3.11231	-0.764012	0.446327	0.785402	-5.55321
ENSG00000274265	AC245297.4	-0.139936	6.15988	0.76386	0.446417	0.785402	-5.86669
ENSG00000069974	RAB27A	-0.0990073	6.48037	0.763718	0.446502	0.785435	-5.87496
ENSG00000158092	NCK1	-0.119611	4.15567	0.763505	0.446629	0.785435	-5.70071
ENSG00000264188	AC106037.2	0.30443	1.27465	-0.76352	0.446619	0.785435	-5.20831
ENSG00000135211	TMEM60	-0.161984	3.58014	0.763345	0.446723	0.785488	-5.61739
ENSG00000160124	CCDC58	0.23648	2.41378	-0.7629	0.446988	0.785841	-5.4247
ENSG00000001629	ANKIB1	-0.126036	4.29117	0.762343	0.447319	0.785852	-5.72119
ENSG00000100014	SPECC1L	-0.144979	4.29119	0.761053	0.448086	0.785852	-5.71769
ENSG00000108829	LRRC59	0.0986554	4.52852	-0.76167	0.447719	0.785852	-5.75913
ENSG00000112763	BTN2A1	-0.123284	5.25906	0.762551	0.447195	0.785852	-5.8216
ENSG00000115274	INO80B	0.172405	2.81308	-0.761748	0.447673	0.785852	-5.50645
ENSG00000117758	STX12	-0.114106	5.2019	0.762756	0.447073	0.785852	-5.81643
ENSG00000119522	DENND1A	-0.104353	5.18897	0.761278	0.447952	0.785852	-5.81746
ENSG00000120889	TNFRSF10B	-0.119171	7.06631	0.761177	0.448012	0.785852	-5.88414
ENSG00000163746	PLSCR2	-0.192736	4.57884	0.762343	0.447319	0.785852	-5.75267
ENSG00000165915	SLC39A13	-0.11582	3.77108	0.761584	0.44777	0.785852	-5.64336
ENSG00000172602	RND1	0.197559	2.14286	-0.762485	0.447234	0.785852	-5.36365
ENSG00000172725	CORO1B	0.126059	5.33121	-0.762032	0.447504	0.785852	-5.83301
ENSG00000175130	MARCKSL1	0.122238	5.17329	-0.761964	0.447544	0.785852	-5.82193
ENSG00000177426	TGIF1	0.0950508	6.15383	-0.761338	0.447917	0.785852	-5.8707
ENSG00000197858	GPAA1	-0.115045	4.70501	0.761625	0.447745	0.785852	-5.76797
ENSG00000255801	AC092746.1	0.310294	3.44437	-0.76129	0.447945	0.785852	-5.62362
ENSG00000259094	AC013457.1	0.209244	2.26164	-0.76107	0.448076	0.785852	-5.38904
ENSG00000187231	SESTD1	-0.128167	4.8332	0.760861	0.4482	0.78594	-5.78387
ENSG00000100889	PCK2	-0.13784	3.79451	0.760737	0.448274	0.785955	-5.65295
ENSG00000166575	TMEM135	0.194337	2.51257	-0.76063	0.448338	0.785955	-5.43668
ENSG00000169131	ZNF354A	0.185696	2.21751	-0.760509	0.44841	0.785969	-5.36757
ENSG00000164024	METAP1	0.158323	2.72923	-0.760312	0.448527	0.786062	-5.48573
ENSG00000023330	ALAS1	0.105804	4.99667	-0.759627	0.448935	0.786112	-5.80794
ENSG00000109066	TMEM104	0.167588	2.03062	-0.759974	0.448729	0.786112	-5.34406
ENSG00000125970	RALY	-0.0781075	6.50196	0.759349	0.449101	0.786112	-5.8787
ENSG00000147155	EBP	0.202207	2.15986	-0.760088	0.448661	0.786112	-5.37837
ENSG00000168256	NKIRAS2	0.0941314	4.51939	-0.759702	0.448891	0.786112	-5.76027
ENSG00000171307	ZDHHC16	0.144339	2.59877	-0.759887	0.44878	0.786112	-5.45354
ENSG00000185442	FAM174B	0.186312	3.85229	-0.759257	0.449156	0.786112	-5.67158
ENSG00000188612	SUMO2	0.0918959	5.89346	-0.759271	0.449147	0.786112	-5.86372
ENSG00000223697	AF230666.1	0.235856	1.53139	-0.75938	0.449082	0.786112	-5.24595
ENSG00000234961	AL133415.1	-0.241137	2.77343	0.759186	0.449198	0.786112	-5.47615
ENSG00000236324	AL035634.1	-0.301408	1.2301	0.758913	0.449361	0.786285	-5.15842
ENSG00000175550	DRAP1	0.157664	6.90018	-0.758805	0.449425	0.786285	-5.88533
ENSG00000133773	CCDC59	0.171104	3.56508	-0.758295	0.449729	0.786591	-5.63148
ENSG00000174796	THAP6	-0.156848	4.3172	0.758353	0.449694	0.786591	-5.72401
ENSG00000070731	ST6GALNAC2	-0.112871	4.45476	0.758072	0.449862	0.786712	-5.74294
ENSG00000164331	ANKRA2	0.182912	2.71759	-0.757846	0.449996	0.786835	-5.48029
ENSG00000054282	SDCCAG8	0.102477	4.68769	-0.75768	0.450096	0.786896	-5.77772
ENSG00000104043	ATP8B4	-0.139024	4.46729	0.757018	0.450491	0.787313	-5.74379
ENSG00000136628	EPRS1	0.177436	2.84741	-0.756805	0.450618	0.787313	-5.50458
ENSG00000139372	TDG	-0.111268	4.77803	0.756741	0.450656	0.787313	-5.78225
ENSG00000144535	DIS3L2	0.146062	2.8838	-0.75712	0.45043	0.787313	-5.5142
ENSG00000267270	PARD6G-AS1	0.192626	1.76541	-0.756946	0.450534	0.787313	-5.29923
ENSG00000042753	AP2S1	0.134685	5.44514	-0.756338	0.450897	0.78748	-5.84434
ENSG00000115267	IFIH1	0.203994	7.23703	-0.756049	0.451069	0.78748	-5.88944
ENSG00000129103	SUMF2	0.108319	4.00806	-0.755719	0.451266	0.78748	-5.69345
ENSG00000179271	GADD45GIP1	0.169617	2.44168	-0.755773	0.451234	0.78748	-5.43237
ENSG00000215126	CBWD6	0.239568	1.73528	-0.755794	0.451221	0.78748	-5.30376
ENSG00000229894	GK3P	-0.20094	2.06933	0.755789	0.451225	0.78748	-5.33407
ENSG00000273702	AC091271.1	-0.194832	1.84153	0.756174	0.450995	0.78748	-5.29732
ENSG00000277978	AC010542.6	0.300003	2.61611	-0.755874	0.451174	0.78748	-5.467
ENSG00000117410	ATP6V0B	0.0784775	7.22481	-0.755126	0.451621	0.787646	-5.88992
ENSG00000124228	DDX27	0.085253	3.82296	-0.75492	0.451744	0.787646	-5.66893
ENSG00000124383	MPHOSPH10	-0.137397	2.71714	0.755067	0.451656	0.787646	-5.47552
ENSG00000126353	CCR7	-0.195052	3.845	0.754914	0.451747	0.787646	-5.65571
ENSG00000142751	GPN2	0.176319	2.56821	-0.755301	0.451516	0.787646	-5.46408
ENSG00000165030	NFIL3	-0.126757	7.01999	0.754939	0.451732	0.787646	-5.88829
ENSG00000254153	AC103957.2	-0.25667	3.45434	0.754801	0.451815	0.787651	-5.59784
ENSG00000224101	ELMO1-AS1	0.222348	1.60662	-0.754581	0.451947	0.787768	-5.25531
ENSG00000008838	MED24	0.108344	4.65522	-0.753766	0.452434	0.788448	-5.77797
ENSG00000229236	TTTY10	-0.230567	2.53055	0.753714	0.452465	0.788448	-5.42115
ENSG00000069493	CLEC2D	-0.145758	4.24514	0.753547	0.452565	0.78851	-5.71758
ENSG00000019995	ZRANB1	-0.147262	2.23429	0.75279	0.453018	0.788514	-5.37871
ENSG00000138036	DYNC2LI1	0.229756	1.65501	-0.752822	0.452999	0.788514	-5.29103
ENSG00000143761	ARF1	-0.0796627	8.08158	0.753376	0.452668	0.788514	-5.89092
ENSG00000149196	HIKESHI	0.123751	2.80858	-0.752834	0.452992	0.788514	-5.50245
ENSG00000166199	ALKBH3	0.190166	1.84666	-0.753136	0.452811	0.788514	-5.31872
ENSG00000214063	TSPAN4	0.200999	2.30343	-0.752907	0.452949	0.788514	-5.40439
ENSG00000268790	AC008764.4	0.28747	1.35452	-0.752931	0.452934	0.788514	-5.23486
ENSG00000122033	MTIF3	0.164046	3.86174	-0.752185	0.453381	0.788583	-5.68315
ENSG00000137965	IFI44	0.316562	7.35076	-0.752268	0.453331	0.788583	-5.89254
ENSG00000183172	SMDT1	0.202604	3.11618	-0.752393	0.453256	0.788583	-5.55809
ENSG00000196209	SIRPB2	-0.143197	5.1206	0.75247	0.45321	0.788583	-5.81612
ENSG00000205571	SMN2	0.222735	2.85004	-0.752456	0.453219	0.788583	-5.52791
ENSG00000087269	NOP14	0.131677	2.52509	-0.752067	0.453452	0.788595	-5.44607
ENSG00000124214	STAU1	0.0873118	5.22256	-0.751935	0.453531	0.78862	-5.83185
ENSG00000157399	ARSL	0.308668	1.28412	-0.751504	0.453789	0.788957	-5.23242
ENSG00000223546	LINC00630	-0.157493	4.34757	0.750734	0.45425	0.789647	-5.73219
ENSG00000158552	ZFAND2B	0.0987391	4.07478	-0.750528	0.454374	0.78975	-5.70874
ENSG00000224271	AL117329.1	-0.187181	2.82114	0.750346	0.454483	0.789828	-5.48615
ENSG00000260861	AL049634.2	-0.274428	2.78719	0.750123	0.454617	0.789835	-5.47977
ENSG00000272379	AL008729.2	-0.347762	3.98509	0.750211	0.454564	0.789835	-5.66642
ENSG00000139644	TMBIM6	-0.0836648	7.94875	0.74992	0.454739	0.789935	-5.89394
ENSG00000105676	ARMC6	0.120824	2.89633	-0.749695	0.454874	0.789946	-5.51434
ENSG00000114626	ABTB1	-0.116664	6.73411	0.749782	0.454822	0.789946	-5.88904
ENSG00000160293	VAV2	0.143802	2.60539	-0.749544	0.454965	0.789991	-5.46335
ENSG00000049540	ELN	-0.196797	3.43086	0.748942	0.455326	0.790318	-5.59946
ENSG00000071073	MGAT4A	0.137389	4.64727	-0.748748	0.455442	0.790318	-5.78207
ENSG00000129245	FXR2	0.100645	3.56121	-0.74912	0.455219	0.790318	-5.63454
ENSG00000166224	SGPL1	-0.113647	4.59746	0.748692	0.455476	0.790318	-5.76714
ENSG00000276410	H2BC3	0.311959	3.36475	-0.748844	0.455385	0.790318	-5.6085
ENSG00000180667	YOD1	-0.154752	2.31572	0.748383	0.455662	0.790416	-5.39543
ENSG00000258476	LINC02207	-0.215508	4.05423	0.748474	0.455607	0.790416	-5.69147
ENSG00000174125	TLR1	0.110912	7.37418	-0.748159	0.455796	0.790538	-5.89548
ENSG00000173933	RBM4	-0.0849796	5.59904	0.747915	0.455943	0.790681	-5.85477
ENSG00000114541	FRMD4B	-0.155097	5.74106	0.747429	0.456235	0.791075	-5.86131
ENSG00000101413	RPRD1B	0.104018	4.1052	-0.74663	0.456716	0.791533	-5.71691
ENSG00000126698	DNAJC8	0.0831692	5.24499	-0.746559	0.456758	0.791533	-5.83708
ENSG00000134905	CARS2	0.0831106	5.57747	-0.746756	0.45664	0.791533	-5.85791
ENSG00000204991	SPIRE2	0.171516	2.17457	-0.746869	0.456572	0.791533	-5.37884
ENSG00000120129	DUSP1	-0.134011	10.181	0.746386	0.456862	0.791601	-5.8688
ENSG00000054116	TRAPPC3	-0.104229	4.40473	0.745934	0.457135	0.791961	-5.74679
ENSG00000100207	TCF20	-0.106499	3.58736	0.745447	0.457427	0.792081	-5.63316
ENSG00000136273	HUS1	-0.10382	4.01973	0.745312	0.457509	0.792081	-5.69316
ENSG00000164038	SLC9B2	0.192714	1.4867	-0.745386	0.457464	0.792081	-5.25634
ENSG00000164040	PGRMC2	0.16524	2.37744	-0.745641	0.457311	0.792081	-5.41882
ENSG00000165688	PMPCA	0.123416	3.35016	-0.745281	0.457528	0.792081	-5.6002
ENSG00000134899	ERCC5	0.0984609	3.87777	-0.744705	0.457875	0.792346	-5.68258
ENSG00000163539	CLASP2	0.0936517	4.4267	-0.744769	0.457836	0.792346	-5.75864
ENSG00000223653	AL078459.1	-0.244857	2.44993	0.744744	0.457851	0.792346	-5.41664
ENSG00000106305	AIMP2	0.161701	2.23636	-0.74367	0.458498	0.793219	-5.39271
ENSG00000115657	ABCB6	0.203645	1.96782	-0.743222	0.458768	0.793219	-5.34777
ENSG00000119655	NPC2	0.118129	7.26455	-0.743237	0.458759	0.793219	-5.89868
ENSG00000231887	PRH1	0.259825	2.17916	-0.743474	0.458616	0.793219	-5.38026
ENSG00000267680	ZNF224	-0.118467	3.40983	0.74342	0.458649	0.793219	-5.60114
ENSG00000274213	AC015912.3	-0.166095	7.19043	0.743602	0.458539	0.793219	-5.89752
ENSG00000248391	LINC02064	0.205042	3.32012	-0.742822	0.459009	0.793524	-5.60584
ENSG00000007350	TKTL1	-0.259249	1.82879	0.742338	0.459302	0.793732	-5.30063
ENSG00000066044	ELAVL1	0.120949	3.35679	-0.742357	0.45929	0.793732	-5.60594
ENSG00000188706	ZDHHC9	-0.147975	2.34615	0.742301	0.459324	0.793732	-5.39712
ENSG00000275493	AL627230.1	-0.373166	2.79081	0.74209	0.459451	0.793839	-5.49126
ENSG00000029993	HMGB3	0.310834	4.51674	-0.741923	0.459552	0.793902	-5.77502
ENSG00000138032	PPM1B	-0.0793995	4.93149	0.741354	0.459896	0.794383	-5.8093
ENSG00000143621	ILF2	0.0987617	4.496	-0.741173	0.460005	0.79446	-5.76894
ENSG00000237441	RGL2	-0.0995187	6.42584	0.740545	0.460384	0.795003	-5.89056
ENSG00000111229	ARPC3	-0.0806995	8.41021	0.740251	0.460563	0.79512	-5.89818
ENSG00000261229	AC021483.2	-0.249607	2.10977	0.740218	0.460582	0.79512	-5.35021
ENSG00000005483	KMT2E	-0.0683394	6.95105	0.739928	0.460757	0.79531	-5.89868
ENSG00000137265	IRF4	0.20241	3.64799	-0.739554	0.460983	0.795513	-5.65914
ENSG00000166377	ATP9B	-0.137958	5.43617	0.739519	0.461005	0.795513	-5.84928
ENSG00000063978	RNF4	0.105132	4.78891	-0.739007	0.461314	0.79566	-5.80221
ENSG00000089775	ZBTB25	-0.125496	2.99742	0.738917	0.461369	0.79566	-5.52908
ENSG00000114850	SSR3	0.127778	4.86681	-0.738656	0.461527	0.79566	-5.81143
ENSG00000140983	RHOT2	0.087434	4.86694	-0.738545	0.461594	0.79566	-5.81021
ENSG00000146376	ARHGAP18	0.112655	4.04597	-0.738678	0.461513	0.79566	-5.71436
ENSG00000226334	AL359182.1	-0.228246	3.82209	0.738518	0.46161	0.79566	-5.66468
ENSG00000230461	PROX1-AS1	0.230333	1.81818	-0.738519	0.46161	0.79566	-5.31558
ENSG00000234745	HLA-B	0.107105	11.4323	-0.738868	0.461399	0.79566	-5.85268
ENSG00000143368	SF3B4	-0.0919869	4.55785	0.738292	0.461747	0.795784	-5.77083
ENSG00000141380	SS18	-0.100915	4.88365	0.737533	0.462207	0.796092	-5.80577
ENSG00000141452	RMC1	0.111706	5.09796	-0.737352	0.462316	0.796092	-5.83196
ENSG00000142686	C1orf216	-0.18783	1.94769	0.737512	0.462219	0.796092	-5.3289
ENSG00000155876	RRAGA	-0.0986859	4.18422	0.737423	0.462274	0.796092	-5.72559
ENSG00000235910	APOA1-AS	-0.195865	1.88149	0.73762	0.462154	0.796092	-5.3019
ENSG00000277548	AC018926.3	-0.262005	1.39757	0.73785	0.462015	0.796092	-5.22201
ENSG00000067082	KLF6	0.0842768	8.96176	-0.736877	0.462604	0.796157	-5.8937
ENSG00000124151	NCOA3	-0.0823791	4.51639	0.737081	0.462481	0.796157	-5.7676
ENSG00000135930	EIF4E2	-0.108027	5.54117	0.736861	0.462614	0.796157	-5.8592
ENSG00000287691	AL031602.2	-0.175981	4.79482	0.736954	0.462558	0.796157	-5.79476
ENSG00000141971	MVB12A	-0.129099	4.0208	0.736701	0.462711	0.796211	-5.70468
ENSG00000198879	SFMBT2	-0.101648	3.19935	0.736555	0.4628	0.796252	-5.57222
ENSG00000162654	GBP4	0.241373	5.99713	-0.736286	0.462962	0.796286	-5.88564
ENSG00000167644	C19orf33	0.284644	3.56954	-0.736253	0.462983	0.796286	-5.6608
ENSG00000230825	AC005532.1	-0.249706	1.44706	0.7362	0.463015	0.796286	-5.22088
ENSG00000112130	RNF8	0.165946	2.05296	-0.735974	0.463152	0.79641	-5.36373
ENSG00000196684	HSH2D	0.189713	6.03995	-0.735816	0.463247	0.796463	-5.88681
ENSG00000213380	COG8	0.122215	2.48547	-0.735387	0.463508	0.796798	-5.45206
ENSG00000104973	MED25	0.0807795	5.28282	-0.735166	0.463642	0.796917	-5.84764
ENSG00000106615	RHEB	0.0816555	5.39417	-0.734799	0.463865	0.796993	-5.85535
ENSG00000115902	SLC1A4	0.116475	2.95684	-0.734897	0.463805	0.796993	-5.54304
ENSG00000139722	VPS37B	-0.0879675	5.92781	0.73477	0.463882	0.796993	-5.88
ENSG00000257176	AC009318.1	-0.173405	2.01148	0.734557	0.464011	0.797104	-5.33738
ENSG00000144028	SNRNP200	0.0781039	5.02031	-0.734412	0.464099	0.797143	-5.8266
ENSG00000082805	ERC1	0.115166	4.53873	-0.733853	0.464439	0.797279	-5.78125
ENSG00000087274	ADD1	-0.0767491	6.36644	0.733885	0.464419	0.797279	-5.89418
ENSG00000087302	RTRAF	-0.107799	4.83935	0.734137	0.464266	0.797279	-5.80534
ENSG00000131871	SELENOS	0.131505	4.41871	-0.733893	0.464414	0.797279	-5.76701
ENSG00000104856	RELB	-0.0979062	6.46106	0.73308	0.464908	0.797973	-5.89658
ENSG00000174485	DENND4A	-0.124952	4.91289	0.732133	0.465484	0.798849	-5.81282
ENSG00000151131	C12orf45	0.150811	3.05757	-0.731915	0.465616	0.798964	-5.5634
ENSG00000196510	ANAPC7	0.112176	3.78991	-0.731778	0.4657	0.798996	-5.68079
ENSG00000120217	CD274	0.163322	6.75876	-0.731561	0.465832	0.79911	-5.90347
ENSG00000226179	LINC00685	-0.254061	3.47898	0.731182	0.466063	0.799183	-5.61556
ENSG00000256448	AP000763.3	-0.328183	2.54649	0.731353	0.465958	0.799183	-5.43609
ENSG00000286011	AC062037.4	-0.226479	3.01757	0.731169	0.46607	0.799183	-5.53565
ENSG00000126091	ST3GAL3	-0.149953	3.25248	0.730807	0.466291	0.799449	-5.57583
ENSG00000113558	SKP1	-0.109733	6.46623	0.73043	0.46652	0.79973	-5.89844
ENSG00000143324	XPR1	0.11161	2.98243	-0.730063	0.466744	0.799987	-5.5486
ENSG00000255089	AC136475.4	-0.419574	2.18641	0.729969	0.466801	0.799987	-5.36383
ENSG00000071894	CPSF1	0.11304	4.10535	-0.729579	0.467038	0.800282	-5.72679
ENSG00000124659	TBCC	0.124896	2.90542	-0.729325	0.467193	0.800428	-5.54062
ENSG00000225393	BX571846.1	0.223958	2.36951	-0.729225	0.467254	0.800428	-5.43929
ENSG00000157992	KRTCAP3	0.210023	1.32449	-0.728979	0.467404	0.800461	-5.2316
ENSG00000161203	AP2M1	0.0916819	5.93004	-0.729079	0.467343	0.800461	-5.8865
ENSG00000065548	ZC3H15	0.0858754	4.65774	-0.728368	0.467777	0.800583	-5.79577
ENSG00000102699	PARP4	-0.110042	5.65576	0.728218	0.467868	0.800583	-5.8717
ENSG00000104765	BNIP3L	-0.105805	5.38137	0.728252	0.467847	0.800583	-5.85435
ENSG00000122042	UBL3	-0.0891678	4.43704	0.728578	0.467649	0.800583	-5.76508
ENSG00000127952	STYXL1	-0.115152	3.76768	0.728607	0.467631	0.800583	-5.66979
ENSG00000138031	ADCY3	-0.223214	5.98598	0.728534	0.467676	0.800583	-5.88451
ENSG00000143353	LYPLAL1	0.206617	1.94686	-0.728073	0.467957	0.800623	-5.34826
ENSG00000095015	MAP3K1	-0.105012	4.8533	0.72723	0.468471	0.800696	-5.81031
ENSG00000100099	HPS4	0.104204	3.28367	-0.726772	0.46875	0.800696	-5.60105
ENSG00000117090	SLAMF1	-0.207562	4.38373	0.726765	0.468755	0.800696	-5.75057
ENSG00000138385	SSB	0.158905	5.45197	-0.726716	0.468785	0.800696	-5.86679
ENSG00000139597	N4BP2L1	-0.111877	3.36949	0.72681	0.468727	0.800696	-5.60983
ENSG00000144566	RAB5A	-0.0950897	6.12894	0.726991	0.468617	0.800696	-5.89252
ENSG00000147403	RPL10	0.106483	8.25897	-0.727065	0.468571	0.800696	-5.9082
ENSG00000166478	ZNF143	0.100634	4.76885	-0.72787	0.46808	0.800696	-5.80872
ENSG00000185477	GPRIN3	0.177708	2.36665	-0.727786	0.468132	0.800696	-5.42879
ENSG00000206503	HLA-A	0.114578	10.3246	-0.727083	0.46856	0.800696	-5.87875
ENSG00000226266	AC009961.1	-0.177406	1.84582	0.727114	0.468542	0.800696	-5.31527
ENSG00000278743	AC087239.1	-0.211828	3.98233	0.727103	0.468548	0.800696	-5.69689
ENSG00000124702	KLHDC3	0.119946	2.83042	-0.726275	0.469054	0.801011	-5.52372
ENSG00000157423	HYDIN	0.221871	2.40831	-0.725985	0.469231	0.801011	-5.45611
ENSG00000245598	DACT3-AS1	-0.223961	1.3353	0.726074	0.469177	0.801011	-5.21638
ENSG00000248592	STIMATE-MUSTN1	0.212725	2.42896	-0.725987	0.469229	0.801011	-5.45074
ENSG00000185164	NOMO2	-0.123102	3.82864	0.72583	0.469326	0.801061	-5.68135
ENSG00000158864	NDUFS2	-0.0873609	4.70987	0.725489	0.469534	0.801305	-5.79661
ENSG00000169223	LMAN2	0.0818591	6.07933	-0.725017	0.469822	0.801685	-5.89432
ENSG00000081019	RSBN1	0.141646	3.7289	-0.724758	0.469981	0.801844	-5.67985
ENSG00000169139	UBE2V2	-0.127653	3.55897	0.724629	0.47006	0.801866	-5.64088
ENSG00000145495	MARCHF6	0.0853329	5.94652	-0.724405	0.470197	0.801988	-5.89044
ENSG00000085832	EPS15	-0.0741923	5.08865	0.724145	0.470356	0.802005	-5.83553
ENSG00000103226	NOMO3	0.16854	3.97392	-0.724067	0.470403	0.802005	-5.71247
ENSG00000172500	FIBP	-0.0809925	4.54523	0.724261	0.470284	0.802005	-5.77847
ENSG00000177683	THAP5	0.113018	3.87244	-0.723943	0.470479	0.802023	-5.69596
ENSG00000071655	MBD3	0.143415	3.37964	-0.72245	0.471393	0.802256	-5.61985
ENSG00000102032	RENBP	-0.125168	6.04359	0.72292	0.471105	0.802256	-5.89215
ENSG00000102081	FMR1	0.0927156	6.15432	-0.72231	0.471479	0.802256	-5.89857
ENSG00000102316	MAGED2	0.129958	3.97072	-0.722252	0.471514	0.802256	-5.71811
ENSG00000112972	HMGCS1	0.107439	4.36658	-0.722226	0.47153	0.802256	-5.76701
ENSG00000139926	FRMD6	-0.24007	1.41483	0.722706	0.471236	0.802256	-5.21808
ENSG00000144635	DYNC1LI1	-0.0860901	4.76515	0.722221	0.471533	0.802256	-5.80459
ENSG00000157601	MX1	0.243225	8.91659	-0.722414	0.471415	0.802256	-5.90381
ENSG00000158023	WDR66	0.138246	3.27463	-0.722389	0.471431	0.802256	-5.61037
ENSG00000163961	RNF168	0.100246	3.01848	-0.722603	0.471299	0.802256	-5.5588
ENSG00000180376	CCDC66	0.11534	3.93485	-0.723399	0.470812	0.802256	-5.70671
ENSG00000227706	AL713998.1	-0.220389	3.28771	0.723276	0.470887	0.802256	-5.59174
ENSG00000258667	HIF1A-AS3	-0.143093	6.36722	0.722986	0.471065	0.802256	-5.90125
ENSG00000273300	AC000068.3	-0.266273	2.96435	0.722901	0.471117	0.802256	-5.5374
ENSG00000149090	PAMR1	-0.207759	1.85585	0.722083	0.471618	0.802288	-5.32339
ENSG00000141198	TOM1L1	0.239729	1.49256	-0.721781	0.471803	0.802491	-5.27735
ENSG00000013306	SLC25A39	0.106038	4.23816	-0.721608	0.471909	0.80256	-5.75172
ENSG00000089916	GPATCH2L	0.0818468	5.12578	-0.720856	0.47237	0.802578	-5.84542
ENSG00000107263	RAPGEF1	0.0852844	6.8424	-0.721433	0.472016	0.802578	-5.91113
ENSG00000112308	C6orf62	0.0737816	6.79727	-0.721041	0.472256	0.802578	-5.9109
ENSG00000124789	NUP153	-0.103234	3.97121	0.72137	0.472055	0.802578	-5.70689
ENSG00000148688	RPP30	0.169675	2.26069	-0.720952	0.472311	0.802578	-5.42215
ENSG00000164463	CREBRF	-0.0867216	5.74102	0.720841	0.472379	0.802578	-5.88165
ENSG00000268739	AC011473.2	0.29407	4.26795	-0.720968	0.472301	0.802578	-5.75896
ENSG00000156831	NSMCE2	-0.109968	4.79338	0.7207	0.472466	0.802586	-5.80748
ENSG00000232973	CYP1B1-AS1	-0.220411	5.55146	0.72062	0.472514	0.802586	-5.86786
ENSG00000069020	MAST4	-0.170321	3.17799	0.718198	0.474001	0.802604	-5.56594
ENSG00000073921	PICALM	-0.0898901	8.63162	0.718653	0.473721	0.802604	-5.91121
ENSG00000104324	CPQ	-0.109999	5.61601	0.719328	0.473307	0.802604	-5.87549
ENSG00000110514	MADD	0.111224	5.03171	-0.719247	0.473357	0.802604	-5.83929
ENSG00000126522	ASL	0.113215	3.65846	-0.720327	0.472694	0.802604	-5.66845
ENSG00000132612	VPS4A	-0.118216	3.04467	0.720413	0.472641	0.802604	-5.55295
ENSG00000133313	CNDP2	0.134627	6.91941	-0.719244	0.473359	0.802604	-5.9135
ENSG00000147689	FAM83A	-0.260202	7.29067	0.71844	0.473852	0.802604	-5.91551
ENSG00000160959	LRRC14	0.180036	2.10729	-0.718293	0.473943	0.802604	-5.38677
ENSG00000163806	SPDYA	-0.201885	2.16373	0.719206	0.473382	0.802604	-5.36959
ENSG00000164509	IL31RA	0.217295	2.03124	-0.719203	0.473384	0.802604	-5.37942
ENSG00000167460	TPM4	-0.0615866	8.77829	0.718431	0.473858	0.802604	-5.90959
ENSG00000172775	PSME3IP1	0.0772267	5.98921	-0.718145	0.474034	0.802604	-5.89615
ENSG00000175482	POLD4	0.0966032	5.31899	-0.720092	0.472838	0.802604	-5.86059
ENSG00000180353	HCLS1	-0.0795254	8.32911	0.719919	0.472944	0.802604	-5.91307
ENSG00000180846	CSNK1G2-AS1	-0.166232	2.32639	0.718902	0.473568	0.802604	-5.41603
ENSG00000184863	RBM33	0.0688665	5.50939	-0.719559	0.473165	0.802604	-5.87301
ENSG00000188372	ZP3	0.205109	2.58272	-0.719426	0.473247	0.802604	-5.48628
ENSG00000198464	ZNF480	0.123452	2.85294	-0.718193	0.474004	0.802604	-5.53479
ENSG00000231925	TAPBP	-0.0808933	8.02307	0.719188	0.473393	0.802604	-5.91535
ENSG00000246366	LACTB2-AS1	-0.243415	1.80111	0.718463	0.473838	0.802604	-5.3062
ENSG00000278330	AC018529.2	0.139763	3.17286	-0.718934	0.473549	0.802604	-5.59026
ENSG00000284634	AC092821.4	-0.143981	2.83312	0.718368	0.473897	0.802604	-5.51223
ENSG00000051596	THOC3	0.194631	3.09938	-0.717834	0.474225	0.802817	-5.5789
ENSG00000155438	NIFK	0.15778	3.32005	-0.717672	0.474324	0.802874	-5.62245
ENSG00000107758	PPP3CB	-0.101918	3.89148	0.717153	0.474643	0.803098	-5.69615
ENSG00000113761	ZNF346	0.165404	2.32229	-0.716701	0.474921	0.803098	-5.43012
ENSG00000121774	KHDRBS1	0.0724885	5.27769	-0.71694	0.474774	0.803098	-5.85993
ENSG00000126464	PRR12	0.156738	2.05892	-0.717094	0.474679	0.803098	-5.37422
ENSG00000131508	UBE2D2	-0.0936186	5.81281	0.716651	0.474951	0.803098	-5.88742
ENSG00000204514	ZNF814	0.108433	3.98241	-0.716645	0.474956	0.803098	-5.72216
ENSG00000258659	TRIM34	-0.154365	3.56897	0.717335	0.474531	0.803098	-5.65145
ENSG00000287277	AL392086.3	-0.169828	4.35548	0.716603	0.474982	0.803098	-5.75832
ENSG00000131724	IL13RA1	0.110504	5.24215	-0.716216	0.47522	0.80339	-5.8585
ENSG00000100591	AHSA1	0.119098	5.51713	-0.716004	0.47535	0.803431	-5.87707
ENSG00000131475	VPS25	-0.0950461	4.04279	0.715856	0.475441	0.803431	-5.7191
ENSG00000254101	LINC02055	-0.222063	2.36887	0.715914	0.475405	0.803431	-5.42167
ENSG00000078687	TNRC6C	-0.126481	3.22362	0.715638	0.475575	0.803436	-5.59101
ENSG00000141503	MINK1	-0.08733	5.04509	0.715655	0.475564	0.803436	-5.83625
ENSG00000227076	AL158166.1	0.280051	1.66495	-0.7155	0.47566	0.803468	-5.3117
ENSG00000065883	CDK13	-0.0635314	4.91072	0.714841	0.476066	0.803711	-5.82545
ENSG00000137486	ARRB1	-0.112835	5.23707	0.714626	0.476198	0.803711	-5.85341
ENSG00000184260	H2AC20	0.111368	7.23029	-0.714701	0.476152	0.803711	-5.91851
ENSG00000253616	AC107959.3	-0.234683	3.38219	0.714671	0.47617	0.803711	-5.60375
ENSG00000268643	AC006486.1	0.256058	1.29322	-0.714952	0.475997	0.803711	-5.24583
ENSG00000275963	AC008115.4	0.232012	2.31688	-0.714795	0.476094	0.803711	-5.43709
ENSG00000138668	HNRNPD	-0.0913577	6.23862	0.713424	0.476938	0.80485	-5.90508
ENSG00000130479	MAP1S	0.0890467	5.25672	-0.713061	0.477162	0.804895	-5.86139
ENSG00000170653	ATF7	-0.11652	3.84273	0.713104	0.477136	0.804895	-5.69299
ENSG00000276718	AC005840.4	0.20097	2.34959	-0.713112	0.477131	0.804895	-5.42968
ENSG00000054267	ARID4B	0.116992	6.54557	-0.712196	0.477696	0.805192	-5.91391
ENSG00000090861	AARS1	-0.130347	3.58036	0.712135	0.477733	0.805192	-5.64795
ENSG00000106144	CASP2	0.114052	3.11284	-0.71262	0.477434	0.805192	-5.58541
ENSG00000112514	CUTA	0.150242	4.17532	-0.712492	0.477513	0.805192	-5.74998
ENSG00000172803	SNX32	0.152126	2.19016	-0.712214	0.477685	0.805192	-5.40546
ENSG00000237222	LINC01968	-0.260557	1.24227	0.712234	0.477672	0.805192	-5.20665
ENSG00000110171	TRIM3	0.169968	2.4349	-0.711718	0.477991	0.805293	-5.45712
ENSG00000144524	COPS7B	0.14479	2.61682	-0.711903	0.477877	0.805293	-5.48703
ENSG00000181038	METTL23	0.118559	3.51389	-0.711722	0.477988	0.805293	-5.65042
ENSG00000127511	SIN3B	-0.101792	4.05931	0.71161	0.478058	0.805295	-5.72415
ENSG00000144815	NXPE3	-0.114498	2.73204	0.711381	0.478199	0.805422	-5.49785
ENSG00000004455	AK2	-0.102256	5.29345	0.710074	0.479006	0.805894	-5.86045
ENSG00000119004	CYP20A1	0.104696	2.60052	-0.710658	0.478645	0.805894	-5.48907
ENSG00000137492	THAP12	-0.106571	3.48818	0.710353	0.478833	0.805894	-5.63847
ENSG00000174953	DHX36	-0.0912247	4.83173	0.710794	0.478561	0.805894	-5.81959
ENSG00000196369	SRGAP2B	0.158184	4.03903	-0.710551	0.478711	0.805894	-5.73453
ENSG00000213639	PPP1CB	-0.0674983	7.56669	0.71035	0.478836	0.805894	-5.92216
ENSG00000260038	AC009090.1	-0.318908	2.23252	0.710206	0.478924	0.805894	-5.37446
ENSG00000273320	AC007032.1	-0.208838	5.59307	0.71014	0.478965	0.805894	-5.87832
ENSG00000156639	ZFAND3	-0.0888277	6.45482	0.709912	0.479106	0.805952	-5.91259
ENSG00000171055	FEZ2	-0.112804	4.13897	0.709645	0.479271	0.806119	-5.73715
ENSG00000147416	ATP6V1B2	-0.091499	8.31483	0.709393	0.479427	0.806219	-5.92042
ENSG00000164691	TAGAP	-0.142923	8.40562	0.709336	0.479462	0.806219	-5.91988
ENSG00000140968	IRF8	0.140365	5.46619	-0.709084	0.479618	0.806261	-5.8791
ENSG00000259005	AC005479.1	0.223885	1.36435	-0.709082	0.479619	0.806261	-5.27151
ENSG00000162298	SYVN1	0.103077	4.2957	-0.708644	0.47989	0.806606	-5.76478
ENSG00000285331	AC090517.5	0.106975	2.67458	-0.708514	0.47997	0.80663	-5.50542
ENSG00000125691	RPL23	0.108717	7.57286	-0.708401	0.48004	0.806636	-5.92354
ENSG00000136875	PRPF4	0.116859	2.44535	-0.707971	0.480306	0.806862	-5.46138
ENSG00000196096	SPAG16-DT	-0.17582	2.42025	0.708024	0.480274	0.806862	-5.44063
ENSG00000087087	SRRT	0.094664	5.4571	-0.706309	0.481336	0.806867	-5.87926
ENSG00000101220	C20orf27	0.150012	1.92205	-0.707578	0.48055	0.806867	-5.36338
ENSG00000115993	TRAK2	0.118228	2.97915	-0.70657	0.481174	0.806867	-5.56084
ENSG00000117036	ETV3	-0.0844448	4.3779	0.706262	0.481364	0.806867	-5.77196
ENSG00000131495	NDUFA2	0.0957876	4.68636	-0.707602	0.480535	0.806867	-5.81347
ENSG00000138061	CYP1B1	-0.16177	5.00933	0.707053	0.480875	0.806867	-5.83692
ENSG00000163468	CCT3	0.110667	4.55084	-0.707114	0.480837	0.806867	-5.80009
ENSG00000166710	B2M	0.10405	13.3727	-0.707798	0.480413	0.806867	-5.8408
ENSG00000172795	DCP2	-0.110296	5.99053	0.707336	0.4807	0.806867	-5.90127
ENSG00000172840	PDP2	0.220005	2.59159	-0.706791	0.481037	0.806867	-5.48807
ENSG00000173812	EIF1	0.0748939	9.17991	-0.706341	0.481315	0.806867	-5.91169
ENSG00000176715	ACSF3	-0.101931	3.92493	0.706156	0.48143	0.806867	-5.70723
ENSG00000182923	CEP63	0.13393	4.39404	-0.706302	0.481339	0.806867	-5.78418
ENSG00000185088	RPS27L	0.141658	4.72032	-0.707093	0.48085	0.806867	-5.82072
ENSG00000196850	PPTC7	0.0933516	3.94728	-0.706315	0.481332	0.806867	-5.72298
ENSG00000198821	CD247	0.182697	2.6181	-0.706837	0.481008	0.806867	-5.50017
ENSG00000234292	AC123595.1	0.207952	1.4391	-0.706765	0.481053	0.806867	-5.27339
ENSG00000184924	PTRHD1	0.180446	2.28549	-0.705935	0.481567	0.806986	-5.42419
ENSG00000164597	COG5	-0.119034	3.81182	0.704869	0.482228	0.807982	-5.69213
ENSG00000058668	ATP2B4	-0.0990207	4.83802	0.704701	0.482332	0.807992	-5.82433
ENSG00000175768	TOMM5	-0.210179	2.62233	0.704647	0.482366	0.807992	-5.46556
ENSG00000048828	FAM120A	-0.0752458	5.56032	0.703966	0.482788	0.808036	-5.88362
ENSG00000111145	ELK3	0.0909076	4.50171	-0.703943	0.482803	0.808036	-5.79427
ENSG00000113327	GABRG2	0.188741	2.24781	-0.70386	0.482854	0.808036	-5.43338
ENSG00000124107	SLPI	0.186561	7.47879	-0.704029	0.482749	0.808036	-5.92645
ENSG00000164211	STARD4	0.135342	3.75746	-0.704352	0.482549	0.808036	-5.69831
ENSG00000184840	TMED9	-0.1058	4.82252	0.703971	0.482785	0.808036	-5.82272
ENSG00000278126	AC139768.1	-0.150593	3.0742	0.704204	0.482641	0.808036	-5.57017
ENSG00000102910	LONP2	0.0882225	3.32599	-0.702672	0.483592	0.808196	-5.62725
ENSG00000105618	PRPF31	0.118354	2.98603	-0.703022	0.483374	0.808196	-5.56644
ENSG00000124570	SERPINB6	0.0763605	4.89906	-0.702445	0.483733	0.808196	-5.83808
ENSG00000126709	IFI6	0.238965	8.68935	-0.703373	0.483156	0.808196	-5.91982
ENSG00000131473	ACLY	-0.0841051	4.65856	0.702918	0.483439	0.808196	-5.80643
ENSG00000134109	EDEM1	0.106167	6.3395	-0.701898	0.484073	0.808196	-5.91705
ENSG00000147894	C9orf72	-0.110368	6.55773	0.703524	0.483063	0.808196	-5.91862
ENSG00000148187	MRRF	0.14038	2.4316	-0.703382	0.48315	0.808196	-5.46393
ENSG00000171928	TVP23B	-0.10329	4.07611	0.702243	0.483858	0.808196	-5.73436
ENSG00000178623	GPR35	-0.138533	2.95476	0.702423	0.483747	0.808196	-5.55617
ENSG00000196150	ZNF250	-0.183115	4.64442	0.702495	0.483702	0.808196	-5.80105
ENSG00000198624	CCDC69	-0.110862	5.99181	0.702864	0.483472	0.808196	-5.90408
ENSG00000198900	TOP1	0.0910524	6.06309	-0.702085	0.483957	0.808196	-5.90964
ENSG00000204673	AKT1S1	-0.123137	3.64844	0.702827	0.483495	0.808196	-5.67034
ENSG00000215256	DHRS4-AS1	-0.108686	3.83315	0.701999	0.484009	0.808196	-5.69705
ENSG00000232487	RASA3-IT1	0.270225	1.61914	-0.701978	0.484023	0.808196	-5.30585
ENSG00000272071	AC122710.2	-0.231096	2.04976	0.702999	0.483389	0.808196	-5.38328
ENSG00000122779	TRIM24	0.112326	2.55884	-0.701769	0.484153	0.80822	-5.4905
ENSG00000004660	CAMKK1	-0.159421	2.80087	0.70148	0.484333	0.808312	-5.51093
ENSG00000156983	BRPF1	0.106143	2.73829	-0.701367	0.484403	0.808312	-5.5227
ENSG00000175931	UBE2O	0.119759	3.00009	-0.701255	0.484472	0.808312	-5.56917
ENSG00000288010	AL035587.3	0.175428	2.25495	-0.701339	0.48442	0.808312	-5.42783
ENSG00000176142	TMEM39A	0.106001	3.89218	-0.700701	0.484817	0.808446	-5.71772
ENSG00000186260	MRTFB	0.172923	2.26784	-0.700974	0.484647	0.808446	-5.44541
ENSG00000187098	MITF	0.146194	3.98686	-0.700781	0.484767	0.808446	-5.73606
ENSG00000223946	AL513008.1	0.369333	1.31357	-0.700841	0.484729	0.808446	-5.26223
ENSG00000259146	AC005476.2	-0.209524	3.55009	0.70037	0.485023	0.808679	-5.64349
ENSG00000128011	LRFN1	-0.141775	3.03509	0.699645	0.485474	0.808794	-5.5721
ENSG00000131100	ATP6V1E1	-0.081952	6.35201	0.699799	0.485378	0.808794	-5.91724
ENSG00000142856	ITGB3BP	0.226488	2.26087	-0.699984	0.485263	0.808794	-5.41583
ENSG00000158373	H2BC5	0.153737	6.0669	-0.699622	0.485488	0.808794	-5.91198
ENSG00000264701	AC018521.4	-0.254051	1.80221	0.699809	0.485372	0.808794	-5.32856
ENSG00000285399	AC104162.2	0.166714	3.57853	-0.699722	0.485426	0.808794	-5.67427
ENSG00000115998	C2orf42	0.133434	2.55724	-0.699035	0.485853	0.809073	-5.49049
ENSG00000172432	GTPBP2	-0.0928198	6.49175	0.699056	0.48584	0.809073	-5.92062
ENSG00000197912	SPG7	0.0894006	5.18377	-0.699223	0.485736	0.809073	-5.86502
ENSG00000135114	OASL	0.233615	6.59743	-0.698639	0.4861	0.809263	-5.92437
ENSG00000232035	AL135790.1	0.347224	7.54027	-0.698639	0.4861	0.809263	-5.93004
ENSG00000112640	PPP2R5D	0.134507	2.83018	-0.698189	0.48638	0.809509	-5.5326
ENSG00000165195	PIGA	-0.139065	3.26124	0.698285	0.486321	0.809509	-5.60862
ENSG00000033800	PIAS1	-0.0825522	5.867	0.696878	0.487198	0.809989	-5.90364
ENSG00000134058	CDK7	0.111787	4.5647	-0.697334	0.486914	0.809989	-5.8087
ENSG00000146247	PHIP	-0.113416	3.69358	0.69759	0.486754	0.809989	-5.68231
ENSG00000149292	TTC12	0.243025	1.77652	-0.697439	0.486848	0.809989	-5.33372
ENSG00000153827	TRIP12	-0.0638425	7.49118	0.696908	0.487179	0.809989	-5.93115
ENSG00000186001	LRCH3	-0.0980821	5.2837	0.696897	0.487186	0.809989	-5.86915
ENSG00000243696	AC006254.1	-0.185715	1.86915	0.696936	0.487161	0.809989	-5.3371
ENSG00000259345	AC013652.1	0.16406	4.21257	-0.697104	0.487057	0.809989	-5.76863
ENSG00000189079	ARID2	0.0971117	3.63183	-0.69672	0.487296	0.810042	-5.68126
ENSG00000085433	WDR47	0.124215	3.21293	-0.696421	0.487483	0.810059	-5.61314
ENSG00000154146	NRGN	-0.198587	1.98491	0.696562	0.487395	0.810059	-5.35628
ENSG00000154760	SLFN13	0.133978	3.0484	-0.696386	0.487505	0.810059	-5.58359
ENSG00000130349	MTRES1	0.182583	1.99752	-0.696046	0.487717	0.810196	-5.37744
ENSG00000130811	EIF3G	0.099378	5.60966	-0.69602	0.487733	0.810196	-5.89496
ENSG00000137161	CNPY3	-0.0843737	5.67831	0.695766	0.487892	0.810196	-5.89535
ENSG00000182903	ZNF721	0.181779	2.33354	-0.69575	0.487902	0.810196	-5.45024
ENSG00000197603	CPLANE1	0.147389	2.16257	-0.695723	0.487918	0.810196	-5.42033
ENSG00000257058	AP001363.2	-0.265852	1.20604	0.695516	0.488048	0.810301	-5.21073
ENSG00000072080	SPP2	0.294293	2.0054	-0.694934	0.488411	0.810334	-5.38871
ENSG00000111237	VPS29	0.113632	5.46492	-0.69454	0.488657	0.810334	-5.88795
ENSG00000137776	SLTM	0.0811927	5.76311	-0.695116	0.488297	0.810334	-5.90292
ENSG00000165219	GAPVD1	0.0838667	4.65881	-0.694317	0.488796	0.810334	-5.81902
ENSG00000167766	ZNF83	0.118498	3.51412	-0.694354	0.488773	0.810334	-5.66735
ENSG00000171428	NAT1	0.169321	2.59064	-0.694815	0.488485	0.810334	-5.50367
ENSG00000180329	CCDC43	0.147021	1.9163	-0.695201	0.488244	0.810334	-5.37558
ENSG00000184588	PDE4B	-0.118694	7.45084	0.69435	0.488776	0.810334	-5.93271
ENSG00000232774	AL355916.1	-0.189751	2.96416	0.694473	0.488699	0.810334	-5.54361
ENSG00000237803	LINC00211	-0.188208	2.26454	0.695049	0.488339	0.810334	-5.42168
ENSG00000248643	RBM14-RBM4	0.201832	2.34313	-0.694547	0.488653	0.810334	-5.45545
ENSG00000145833	DDX46	-0.0980207	4.05271	0.693921	0.489044	0.810635	-5.73711
ENSG00000055044	NOP58	-0.126068	3.97126	0.692907	0.489678	0.810679	-5.71966
ENSG00000085831	TTC39A	0.166092	2.33033	-0.692934	0.489661	0.810679	-5.45646
ENSG00000099381	SETD1A	0.138364	2.31399	-0.692422	0.489981	0.810679	-5.43512
ENSG00000111912	NCOA7	0.175643	5.7416	-0.693057	0.489584	0.810679	-5.90483
ENSG00000124942	AHNAK	0.109532	6.53648	-0.693079	0.48957	0.810679	-5.92659
ENSG00000131355	ADGRE3	0.212018	2.97043	-0.692936	0.489659	0.810679	-5.57831
ENSG00000153283	CD96	0.203541	2.13616	-0.692959	0.489645	0.810679	-5.39918
ENSG00000162607	USP1	0.131312	2.79895	-0.693627	0.489228	0.810679	-5.54051
ENSG00000168610	STAT3	0.0667611	8.29968	-0.692568	0.48989	0.810679	-5.93151
ENSG00000173992	CCS	-0.0972662	3.92187	0.692289	0.490064	0.810679	-5.71758
ENSG00000186918	ZNF395	0.189541	3.24168	-0.692892	0.489687	0.810679	-5.62624
ENSG00000214894	LINC00243	-0.198301	2.85683	0.692326	0.490041	0.810679	-5.53874
ENSG00000257341	AL928654.3	-0.244976	1.46022	0.69258	0.489882	0.810679	-5.26339
ENSG00000259367	AC087286.2	0.193872	2.62674	-0.692586	0.489879	0.810679	-5.50592
ENSG00000260814	AC073657.1	-0.296276	2.00506	0.692499	0.489933	0.810679	-5.34795
ENSG00000007541	PIGQ	0.135389	3.11497	-0.69124	0.490721	0.810889	-5.59369
ENSG00000052749	RRP12	-0.124141	4.94367	0.691268	0.490703	0.810889	-5.84162
ENSG00000113811	SELENOK	0.115998	4.9897	-0.691366	0.490642	0.810889	-5.85471
ENSG00000116106	EPHA4	0.181514	2.08172	-0.69131	0.490677	0.810889	-5.41122
ENSG00000138095	LRPPRC	0.117354	3.15678	-0.691912	0.4903	0.810889	-5.60316
ENSG00000169564	PCBP1	-0.0626348	8.23655	0.691633	0.490475	0.810889	-5.93285
ENSG00000180509	KCNE1	-0.120944	5.32976	0.691646	0.490467	0.810889	-5.87565
ENSG00000196263	ZNF471	0.139056	2.32702	-0.691799	0.490371	0.810889	-5.44721
ENSG00000104814	MAP4K1	0.181121	3.37796	-0.691089	0.490815	0.810935	-5.64612
ENSG00000106560	GIMAP2	0.159251	4.52276	-0.690717	0.491048	0.811021	-5.80972
ENSG00000132676	DAP3	0.0831543	5.36282	-0.690689	0.491066	0.811021	-5.88331
ENSG00000239653	PSMD6-AS2	-0.153322	1.96406	0.690711	0.491052	0.811021	-5.3676
ENSG00000038358	EDC4	0.089468	4.20093	-0.690207	0.491368	0.811101	-5.76612
ENSG00000130513	GDF15	-0.156992	4.35555	0.690188	0.49138	0.811101	-5.77563
ENSG00000198589	LRBA	0.134463	2.77186	-0.690218	0.491361	0.811101	-5.53672
ENSG00000251192	ZNF674	-0.133462	2.83381	0.690232	0.491352	0.811101	-5.52663
ENSG00000127540	UQCR11	-0.112579	5.2039	0.689847	0.491594	0.811345	-5.86643
ENSG00000065717	TLE2	0.230834	1.5208	-0.689197	0.492001	0.811415	-5.30125
ENSG00000104823	ECH1	-0.115334	4.92587	0.689602	0.491747	0.811415	-5.8405
ENSG00000125144	MT1G	-0.322225	2.71806	0.689263	0.49196	0.811415	-5.496
ENSG00000149547	EI24	0.124001	3.53233	-0.689444	0.491846	0.811415	-5.66977
ENSG00000153046	CDYL	-0.101839	4.13538	0.689528	0.491794	0.811415	-5.74922
ENSG00000155903	RASA2	-0.108437	5.43833	0.689082	0.492073	0.811415	-5.88449
ENSG00000215866	LINC01356	-0.181974	2.43789	0.688933	0.492167	0.811415	-5.45394
ENSG00000237187	NR2F1-AS1	0.155227	2.38678	-0.688961	0.492149	0.811415	-5.4587
ENSG00000081189	MEF2C	0.194158	4.66074	-0.686916	0.493432	0.811451	-5.82913
ENSG00000104738	MCM4	-0.170416	3.46519	0.687695	0.492943	0.811451	-5.6415
ENSG00000110536	PTPMT1	0.171295	1.9695	-0.687911	0.492808	0.811451	-5.38362
ENSG00000120509	PDZD11	-0.12765	3.98605	0.687354	0.493157	0.811451	-5.72924
ENSG00000125618	PAX8	0.193986	1.89106	-0.687457	0.493093	0.811451	-5.37207
ENSG00000131089	ARHGEF9	-0.133074	2.4909	0.688176	0.492641	0.811451	-5.46776
ENSG00000140386	SCAPER	-0.116234	3.85106	0.688704	0.49231	0.811451	-5.71058
ENSG00000158417	EIF5B	0.10285	3.0423	-0.688259	0.492589	0.811451	-5.5884
ENSG00000160767	FAM189B	0.144706	2.06038	-0.687325	0.493175	0.811451	-5.40022
ENSG00000167210	LOXHD1	-0.189067	2.86549	0.688163	0.49265	0.811451	-5.53912
ENSG00000168067	MAP4K2	0.100477	3.59052	-0.688403	0.492499	0.811451	-5.67753
ENSG00000170088	TMEM192	-0.118986	2.15118	0.686891	0.493448	0.811451	-5.39341
ENSG00000175155	YPEL2	-0.136994	2.89883	0.688659	0.492338	0.811451	-5.54304
ENSG00000185917	SETD4	0.147691	2.65934	-0.686968	0.4934	0.811451	-5.51479
ENSG00000188596	CFAP54	0.197361	2.22664	-0.687008	0.493375	0.811451	-5.43236
ENSG00000198818	SFT2D1	-0.0904578	5.98235	0.687193	0.493258	0.811451	-5.91472
ENSG00000256314	AC078962.4	-0.246493	2.5365	0.687365	0.49315	0.811451	-5.47531
ENSG00000257613	AC084032.1	-0.222778	2.149	0.68698	0.493392	0.811451	-5.39798
ENSG00000265643	AC119868.2	0.247414	1.1314	-0.687322	0.493177	0.811451	-5.22079
ENSG00000118972	FGF23	0.154716	3.29259	-0.686625	0.493615	0.811614	-5.63906
ENSG00000135317	SNX14	0.100968	5.13099	-0.686209	0.493876	0.811614	-5.87042
ENSG00000141295	SCRN2	0.18974	1.61953	-0.686205	0.493879	0.811614	-5.29786
ENSG00000166226	CCT2	-0.101669	5.51056	0.686391	0.493762	0.811614	-5.89151
ENSG00000169087	HSPBAP1	-0.0975277	3.98594	0.686377	0.493771	0.811614	-5.72936
ENSG00000258413	AL158801.2	0.226069	3.01234	-0.686094	0.493949	0.811619	-5.58794
ENSG00000261889	AC108134.2	0.189507	2.1491	-0.685842	0.494107	0.81177	-5.41685
ENSG00000183508	TENT5C	0.161891	2.09969	-0.68573	0.494177	0.811777	-5.40849
ENSG00000072310	SREBF1	0.0783269	5.79022	-0.685074	0.49459	0.812346	-5.91054
ENSG00000133056	PIK3C2B	0.205076	1.62285	-0.684878	0.494713	0.812439	-5.32255
ENSG00000127804	METTL16	0.116777	2.57283	-0.684644	0.49486	0.812572	-5.50205
ENSG00000257365	FNTB	-0.166543	2.80672	0.684305	0.495073	0.812813	-5.53417
ENSG00000110777	POU2AF1	0.191657	2.74712	-0.683976	0.495281	0.813044	-5.53245
ENSG00000138735	PDE5A	-0.219246	2.96291	0.683777	0.495406	0.813141	-5.55579
ENSG00000064225	ST3GAL6	-0.119554	5.35927	0.683414	0.495634	0.813325	-5.88311
ENSG00000166262	FAM227B	-0.222128	2.64279	0.683299	0.495707	0.813325	-5.50246
ENSG00000171631	P2RY6	-0.15473	2.81467	0.683176	0.495784	0.813325	-5.53044
ENSG00000181804	SLC9A9	-0.185316	2.32161	0.68324	0.495744	0.813325	-5.44163
ENSG00000130045	NXNL2	-0.167039	2.20894	0.682932	0.495937	0.813422	-5.40642
ENSG00000166136	NDUFB8	-0.119171	4.53208	0.682871	0.495976	0.813422	-5.80303
ENSG00000120860	WASHC3	-0.150125	3.84449	0.682621	0.496133	0.813462	-5.71077
ENSG00000182180	MRPS16	0.0899902	3.50414	-0.682642	0.49612	0.813462	-5.66885
ENSG00000171735	CAMTA1	0.182423	3.56502	-0.682427	0.496256	0.813554	-5.68697
ENSG00000257594	GALNT4	-0.131855	2.58988	0.682314	0.496327	0.813562	-5.49576
ENSG00000131725	WDR44	-0.139607	2.56698	0.682075	0.496478	0.813699	-5.48603
ENSG00000133422	MORC2	0.178096	2.21355	-0.681859	0.496614	0.813808	-5.43298
ENSG00000197894	ADH5	0.116972	3.29369	-0.681758	0.496677	0.813808	-5.63189
ENSG00000122591	FAM126A	0.128189	3.21206	-0.68144	0.496878	0.813932	-5.62119
ENSG00000198851	CD3E	-0.242734	2.96749	0.681217	0.497018	0.813932	-5.54741
ENSG00000227591	HSD11B1-AS1	0.261214	2.35752	-0.681304	0.496963	0.813932	-5.45841
ENSG00000269900	RMRP	0.102656	14.6617	-0.681254	0.496995	0.813932	-5.83425
ENSG00000074266	EED	0.131617	2.72232	-0.680864	0.497241	0.813969	-5.53296
ENSG00000114030	KPNA1	-0.0936464	4.77567	0.680892	0.497223	0.813969	-5.83325
ENSG00000186814	ZSCAN30	-0.117641	2.98415	0.681032	0.497135	0.813969	-5.56585
ENSG00000157873	TNFRSF14	-0.101285	7.19269	0.680661	0.497369	0.814069	-5.94075
ENSG00000100934	SEC23A	-0.0871342	4.50676	0.680318	0.497585	0.814315	-5.80384
ENSG00000095261	PSMD5	-0.143248	3.20003	0.679995	0.497789	0.814463	-5.59937
ENSG00000174446	SNAPC5	0.102757	2.94242	-0.679919	0.497837	0.814463	-5.57735
ENSG00000251339	AC017091.1	0.231596	2.288	-0.679858	0.497875	0.814463	-5.44454
ENSG00000099901	RANBP1	0.132284	4.00867	-0.678632	0.49865	0.814504	-5.74832
ENSG00000103995	CEP152	0.169624	2.41568	-0.678721	0.498593	0.814504	-5.46599
ENSG00000114013	CD86	0.1546	4.79961	-0.678702	0.498605	0.814504	-5.847
ENSG00000134809	TIMM10	0.221926	4.42486	-0.678237	0.498899	0.814504	-5.81167
ENSG00000138286	FAM149B1	0.149229	2.28625	-0.678284	0.498869	0.814504	-5.45571
ENSG00000150540	HNMT	-0.14571	4.48061	0.678937	0.498457	0.814504	-5.80148
ENSG00000168827	GFM1	0.121891	3.26613	-0.678284	0.498869	0.814504	-5.63351
ENSG00000169217	CD2BP2	-0.0942591	4.86197	0.678586	0.498678	0.814504	-5.8451
ENSG00000181826	RELL1	-0.0922512	4.46403	0.679148	0.498324	0.814504	-5.79928
ENSG00000185829	ARL17A	-0.126548	3.46099	0.678988	0.498425	0.814504	-5.64968
ENSG00000197122	SRC	0.107865	5.93901	-0.678402	0.498795	0.814504	-5.92132
ENSG00000213689	TREX1	0.240219	4.57918	-0.678343	0.498832	0.814504	-5.83
ENSG00000234222	LIX1L-AS1	-0.230605	2.65466	0.679112	0.498346	0.814504	-5.48656
ENSG00000258315	C17orf49	-0.10781	5.40096	0.679039	0.498392	0.814504	-5.88895
ENSG00000261736	AC002551.1	0.199149	2.52333	-0.679391	0.49817	0.814504	-5.49314
ENSG00000105612	DNASE2	-0.124028	4.24345	0.677975	0.499064	0.814557	-5.77248
ENSG00000261105	LMO7-AS1	-0.201973	2.97473	0.678023	0.499034	0.814557	-5.56836
ENSG00000054277	OPN3	-0.141442	2.84602	0.677566	0.499323	0.814697	-5.53506
ENSG00000088682	COQ9	-0.154931	2.71772	0.677325	0.499475	0.814697	-5.5045
ENSG00000101940	WDR13	-0.093408	4.99879	0.676633	0.499913	0.814697	-5.85818
ENSG00000119048	UBE2B	0.090842	7.50565	-0.677113	0.499609	0.814697	-5.94432
ENSG00000124155	PIGT	-0.0879544	4.98469	0.677443	0.499401	0.814697	-5.85625
ENSG00000143751	SDE2	0.0867898	3.74275	-0.6776	0.499301	0.814697	-5.70975
ENSG00000168522	FNTA	-0.0687532	5.37836	0.676932	0.499724	0.814697	-5.88966
ENSG00000172771	EFCAB12	-0.159339	2.1323	0.676693	0.499875	0.814697	-5.41295
ENSG00000215244	LINC02649	-0.138726	4.6359	0.677093	0.499622	0.814697	-5.82049
ENSG00000224389	C4B	0.171135	2.81118	-0.676614	0.499925	0.814697	-5.55679
ENSG00000249867	LINC02742	-0.208048	2.17687	0.676575	0.499949	0.814697	-5.40202
ENSG00000253807	LINC01170	-0.225953	1.71129	0.676947	0.499714	0.814697	-5.32472
ENSG00000156299	TIAM1	0.109323	2.98221	-0.676465	0.500019	0.814703	-5.58585
ENSG00000170296	GABARAP	-0.0957841	8.83514	0.676037	0.50029	0.814864	-5.93739
ENSG00000239920	AC104389.5	-0.191001	1.77234	0.676018	0.500302	0.814864	-5.33499
ENSG00000270149	AL591806.4	-0.246881	2.62804	0.675993	0.500318	0.814864	-5.50106
ENSG00000100991	TRPC4AP	0.0655311	5.31492	-0.675705	0.5005	0.814943	-5.88959
ENSG00000171222	SCAND1	0.122928	4.48158	-0.675787	0.500448	0.814943	-5.81337
ENSG00000197857	ZNF44	0.110819	3.47207	-0.675537	0.500606	0.815008	-5.6637
ENSG00000173821	RNF213	0.174995	9.8703	-0.6754	0.500693	0.815041	-5.92064
ENSG00000164010	ERMAP	-0.147008	2.17393	0.675064	0.500905	0.815279	-5.41472
ENSG00000088986	DYNLL1	0.143217	6.11479	-0.67228	0.50267	0.815381	-5.93123
ENSG00000100228	RAB36	0.189194	1.6372	-0.673134	0.502128	0.815381	-5.32893
ENSG00000107669	ATE1	-0.15107	2.79696	0.672319	0.502645	0.815381	-5.52695
ENSG00000112425	EPM2A	0.167528	2.29061	-0.674147	0.501486	0.815381	-5.45837
ENSG00000117448	AKR1A1	0.122046	5.44225	-0.674365	0.501348	0.815381	-5.9001
ENSG00000124783	SSR1	0.0732073	5.94932	-0.674031	0.50156	0.815381	-5.92409
ENSG00000126746	ZNF384	-0.0902401	4.53046	0.673213	0.502078	0.815381	-5.80974
ENSG00000127419	TMEM175	0.113509	4.1769	-0.672589	0.502474	0.815381	-5.77667
ENSG00000134759	ELP2	0.12071	3.70118	-0.672022	0.502834	0.815381	-5.70449
ENSG00000136997	MYC	0.128294	3.5398	-0.672644	0.502439	0.815381	-5.68155
ENSG00000137094	DNAJB5	-0.139483	2.74888	0.673851	0.501674	0.815381	-5.5288
ENSG00000150316	CWC15	0.126861	3.87199	-0.672104	0.502781	0.815381	-5.73435
ENSG00000150776	NKAPD1	0.124795	2.63767	-0.673877	0.501657	0.815381	-5.51962
ENSG00000161654	LSM12	-0.0881793	4.26356	0.673232	0.502066	0.815381	-5.77844
ENSG00000166444	DENND2B	0.206516	3.86129	-0.674099	0.501517	0.815381	-5.73859
ENSG00000174886	NDUFA11	-0.120931	5.10171	0.672292	0.502662	0.815381	-5.8687
ENSG00000186818	LILRB4	0.151323	7.17994	-0.672103	0.502782	0.815381	-5.94671
ENSG00000188157	AGRN	0.168766	4.67651	-0.672479	0.502544	0.815381	-5.83999
ENSG00000188825	LINC00910	0.119263	3.75521	-0.672374	0.50261	0.815381	-5.71542
ENSG00000205084	TMEM231	0.21099	2.12985	-0.673792	0.501711	0.815381	-5.43055
ENSG00000224875	EML4-AS1	0.182997	3.17701	-0.67347	0.501916	0.815381	-5.61633
ENSG00000228300	FAM174C	0.155794	3.14835	-0.673458	0.501923	0.815381	-5.61395
ENSG00000229833	PET100	-0.155567	4.68954	0.673652	0.5018	0.815381	-5.82809
ENSG00000258484	SPESP1	-0.236703	1.22617	0.673175	0.502102	0.815381	-5.21556
ENSG00000260853	AC109460.2	0.147286	3.12042	-0.673926	0.501626	0.815381	-5.61196
ENSG00000267175	AC105094.2	-0.204466	2.73206	0.673098	0.502151	0.815381	-5.50987
ENSG00000268043	NBPF12	-0.129618	2.13945	0.672541	0.502504	0.815381	-5.40935
ENSG00000287380	AL589935.3	-0.151995	4.14379	0.674755	0.501101	0.815381	-5.75805
ENSG00000160117	ANKLE1	-0.144867	2.54061	0.67159	0.503108	0.815717	-5.48054
ENSG00000102096	PIM2	-0.106658	6.47843	0.671217	0.503344	0.815992	-5.93856
ENSG00000108528	SLC25A11	-0.0970438	3.93208	0.67076	0.503634	0.816249	-5.73148
ENSG00000145743	FBXL17	-0.153838	2.48168	0.670758	0.503636	0.816249	-5.46522
ENSG00000010810	FYN	-0.127673	5.18844	0.670581	0.503748	0.816313	-5.8778
ENSG00000115325	DOK1	0.0980688	4.40434	-0.670017	0.504107	0.816313	-5.80595
ENSG00000121236	TRIM6	-0.182033	1.75046	0.670254	0.503956	0.816313	-5.34208
ENSG00000174720	LARP7	0.114816	4.93579	-0.67023	0.503971	0.816313	-5.86413
ENSG00000175711	B3GNTL1	-0.120757	4.91921	0.670293	0.503931	0.816313	-5.854
ENSG00000251586	TET2-AS1	-0.187314	3.40603	0.669856	0.504209	0.816313	-5.65354
ENSG00000270816	LINC00221	-0.167217	2.54045	0.670151	0.504021	0.816313	-5.48126
ENSG00000275740	AC091959.3	0.170419	1.97187	-0.669935	0.504159	0.816313	-5.39667
ENSG00000171124	FUT3	0.195795	2.68398	-0.669585	0.504381	0.816483	-5.53627
ENSG00000227070	EPS15-AS1	0.273521	1.49345	-0.66942	0.504486	0.816545	-5.30588
ENSG00000100650	SRSF5	0.0656095	7.23886	-0.669029	0.504734	0.816731	-5.94883
ENSG00000197747	S100A10	0.112768	8.02186	-0.66904	0.504727	0.816731	-5.94854
ENSG00000074964	ARHGEF10L	0.135737	4.6629	-0.66889	0.504822	0.816766	-5.83913
ENSG00000108784	NAGLU	0.146386	2.5548	-0.668711	0.504936	0.816842	-5.49713
ENSG00000109667	SLC2A9	0.151369	2.56289	-0.668412	0.505127	0.816875	-5.50446
ENSG00000144589	STK11IP	0.0918527	4.11538	-0.668498	0.505072	0.816875	-5.76754
ENSG00000285219	HULC	-0.1452	3.49877	0.668364	0.505157	0.816875	-5.66203
ENSG00000126216	TUBGCP3	-0.0913524	3.52105	0.668213	0.505253	0.816922	-5.66711
ENSG00000114942	EEF1B2	0.109547	5.75148	-0.667943	0.505425	0.816952	-5.92024
ENSG00000127084	FGD3	-0.0961585	6.44411	0.667869	0.505472	0.816952	-5.94011
ENSG00000164466	SFXN1	-0.131063	3.16225	0.66802	0.505376	0.816952	-5.59579
ENSG00000250041	AC069360.1	-0.182466	2.43228	0.667031	0.506005	0.817706	-5.45628
ENSG00000237609	AF064858.2	0.307203	2.27155	-0.666767	0.506173	0.81787	-5.45918
ENSG00000085978	ATG16L1	0.120275	3.51675	-0.66666	0.506241	0.817872	-5.68243
ENSG00000114302	PRKAR2A	-0.112573	4.31924	0.666409	0.506401	0.817915	-5.78727
ENSG00000120029	ARMH3	0.122385	3.27473	-0.666481	0.506355	0.817915	-5.64341
ENSG00000213024	NUP62	-0.0913845	5.34376	0.666007	0.506657	0.81822	-5.89436
ENSG00000068097	HEATR6	0.109536	3.64846	-0.665337	0.507084	0.81824	-5.70453
ENSG00000127314	RAP1B	-0.0589946	7.97449	0.665473	0.506997	0.81824	-5.95123
ENSG00000140280	LYSMD2	-0.150219	4.81371	0.665148	0.507204	0.81824	-5.84917
ENSG00000164199	ADGRV1	0.145795	2.86684	-0.665196	0.507174	0.81824	-5.56773
ENSG00000165997	ARL5B	-0.138344	5.18807	0.665305	0.507105	0.81824	-5.88264
ENSG00000179222	MAGED1	0.146908	2.28544	-0.665861	0.50675	0.81824	-5.45801
ENSG00000198538	ZNF28	0.189369	2.44631	-0.665474	0.506997	0.81824	-5.49414
ENSG00000198668	CALM1	0.0994941	7.95469	-0.665694	0.506856	0.81824	-5.951
ENSG00000027869	SH2D2A	0.182336	2.76302	-0.663914	0.507991	0.818266	-5.54829
ENSG00000137413	TAF8	0.103803	3.93093	-0.664025	0.50792	0.818266	-5.74672
ENSG00000141086	CTRL	-0.196183	1.96995	0.664345	0.507716	0.818266	-5.38743
ENSG00000155744	FAM126B	-0.107482	5.57994	0.664269	0.507765	0.818266	-5.91003
ENSG00000160131	VMA21	-0.140014	2.68874	0.664827	0.507409	0.818266	-5.52264
ENSG00000170035	UBE2E3	0.128743	3.69305	-0.66376	0.50809	0.818266	-5.71248
ENSG00000172331	BPGM	-0.131085	2.30666	0.663804	0.508062	0.818266	-5.43834
ENSG00000177106	EPS8L2	0.189826	3.3058	-0.664459	0.507644	0.818266	-5.65212
ENSG00000179119	SPTY2D1	-0.101211	4.14691	0.664092	0.507878	0.818266	-5.76648
ENSG00000184381	PLA2G6	0.126137	4.93704	-0.664002	0.507935	0.818266	-5.86762
ENSG00000197021	CXorf40B	-0.145628	2.51446	0.664947	0.507333	0.818266	-5.48204
ENSG00000214253	FIS1	0.0971337	4.29948	-0.664274	0.507761	0.818266	-5.79563
ENSG00000249731	AC126768.2	0.182898	4.76655	-0.664397	0.507683	0.818266	-5.8527
ENSG00000010295	IFFO1	0.0927106	3.16621	-0.663467	0.508276	0.818385	-5.62643
ENSG00000265354	TIMM23	0.148043	2.89167	-0.663434	0.508298	0.818385	-5.57699
ENSG00000128524	ATP6V1F	-0.108776	6.72913	0.663198	0.508448	0.818412	-5.94773
ENSG00000285280	AL390957.1	0.204334	1.94938	-0.66327	0.508402	0.818412	-5.3908
ENSG00000127616	SMARCA4	0.0799277	4.65703	-0.663027	0.508557	0.81848	-5.83874
ENSG00000162961	DPY30	0.141617	4.21532	-0.66273	0.508747	0.818586	-5.78668
ENSG00000257084	MIR200CHG	-0.239258	0.959659	0.662715	0.508756	0.818586	-5.1932
ENSG00000099624	ATP5F1D	-0.119581	4.39663	0.661828	0.509323	0.818726	-5.79708
ENSG00000110917	MLEC	-0.154332	3.384	0.660449	0.510204	0.818726	-5.65292
ENSG00000124357	NAGK	0.109308	7.00173	-0.66048	0.510184	0.818726	-5.95301
ENSG00000141644	MBD1	0.0790361	4.86111	-0.660645	0.510079	0.818726	-5.8614
ENSG00000160953	PWWP3A	0.118073	4.02176	-0.661738	0.50938	0.818726	-5.76099
ENSG00000163154	TNFAIP8L2	-0.144945	3.58337	0.661378	0.50961	0.818726	-5.68301
ENSG00000164252	AGGF1	0.114485	2.30783	-0.660894	0.509919	0.818726	-5.46607
ENSG00000165055	METTL2B	-0.134325	2.24996	0.660714	0.510035	0.818726	-5.43187
ENSG00000167261	DPEP2	-0.140442	4.24852	0.661811	0.509334	0.818726	-5.78035
ENSG00000179526	SHARPIN	0.0845472	4.29771	-0.661312	0.509652	0.818726	-5.79595
ENSG00000198931	APRT	0.10529	4.20716	-0.662123	0.509134	0.818726	-5.78445
ENSG00000198964	SGMS1	-0.0836371	4.88077	0.661319	0.509648	0.818726	-5.85799
ENSG00000228873	AC012307.1	0.282287	0.566325	-0.661757	0.509368	0.818726	-5.16847
ENSG00000234211	AL451067.1	-0.182496	3.40498	0.660299	0.5103	0.818726	-5.65273
ENSG00000246379	AC040168.1	-0.147781	3.57868	0.660274	0.510316	0.818726	-5.68555
ENSG00000251376	AC034238.4	0.232796	1.68312	-0.660714	0.510035	0.818726	-5.35273
ENSG00000254060	AC022778.1	-0.184643	3.63955	0.662297	0.509023	0.818726	-5.69051
ENSG00000259132	AL132780.3	-0.294938	1.57289	0.661924	0.509261	0.818726	-5.29473
ENSG00000260436	AC093525.3	-0.285944	1.16475	0.661063	0.509812	0.818726	-5.2124
ENSG00000261416	AC012645.3	0.246658	3.78911	-0.662202	0.509084	0.818726	-5.7317
ENSG00000268658	LINC00664	0.19104	2.30116	-0.660961	0.509877	0.818726	-5.46354
ENSG00000276900	AC023157.3	0.158397	4.33179	-0.660517	0.51016	0.818726	-5.80482
ENSG00000165650	PDZD8	-0.124079	3.72023	0.659853	0.510585	0.818944	-5.70963
ENSG00000226067	LINC00623	-0.099478	4.4637	0.659884	0.510566	0.818944	-5.81315
ENSG00000100216	TOMM22	0.112078	3.03058	-0.659671	0.510702	0.81897	-5.60085
ENSG00000172428	COPS9	0.175654	4.21645	-0.659553	0.510777	0.81897	-5.79043
ENSG00000175390	EIF3F	-0.105787	5.11656	0.659513	0.510803	0.81897	-5.87819
ENSG00000136052	SLC41A2	0.142457	3.68203	-0.659333	0.510918	0.819048	-5.71632
ENSG00000162148	PPP1R32	0.173855	1.78371	-0.658727	0.511305	0.81924	-5.37852
ENSG00000169599	NFU1	0.156589	2.38357	-0.658989	0.511138	0.81924	-5.47883
ENSG00000172197	MBOAT1	0.0895029	2.9282	-0.658779	0.511272	0.81924	-5.58931
ENSG00000285729	AC103874.1	0.168529	1.6361	-0.658907	0.51119	0.81924	-5.32926
ENSG00000106336	FBXO24	0.166134	2.2824	-0.657545	0.512063	0.820238	-5.45365
ENSG00000164136	IL15	-0.15013	2.5155	0.657566	0.512049	0.820238	-5.50042
ENSG00000070814	TCOF1	-0.112398	3.39259	0.65736	0.512181	0.820321	-5.65238
ENSG00000108788	MLX	-0.0800862	4.77702	0.656933	0.512455	0.820329	-5.84876
ENSG00000112576	CCND3	0.0961818	6.42145	-0.657099	0.512348	0.820329	-5.94786
ENSG00000204604	ZNF468	0.149388	2.48739	-0.656953	0.512442	0.820329	-5.49375
ENSG00000239961	LILRA4	-0.220971	1.73572	0.656979	0.512425	0.820329	-5.34014
ENSG00000160712	IL6R	-0.0951248	7.02887	0.656652	0.512635	0.820511	-5.95508
ENSG00000101596	SMCHD1	0.114858	8.19011	-0.656265	0.512883	0.820693	-5.95572
ENSG00000175198	PCCA	0.120635	2.9435	-0.656271	0.512879	0.820693	-5.59118
ENSG00000126088	UROD	-0.106448	3.36307	0.655852	0.513148	0.820902	-5.65234
ENSG00000142192	APP	0.0837362	5.7465	-0.65591	0.51311	0.820902	-5.92733
ENSG00000102309	PIN4	-0.160366	1.93093	0.65485	0.51379	0.821473	-5.36705
ENSG00000114062	UBE3A	0.0908206	4.61077	-0.654763	0.513846	0.821473	-5.83953
ENSG00000115414	FN1	0.188608	4.01077	-0.654146	0.514243	0.821473	-5.76239
ENSG00000129534	MIS18BP1	0.111772	3.95122	-0.654472	0.514033	0.821473	-5.75605
ENSG00000130703	OSBPL2	0.0693188	5.56597	-0.654471	0.514033	0.821473	-5.91896
ENSG00000138640	FAM13A	-0.157303	2.92456	0.65492	0.513746	0.821473	-5.56979
ENSG00000143436	MRPL9	0.180827	2.99996	-0.654753	0.513852	0.821473	-5.6044
ENSG00000152102	FAM168B	0.0907325	2.90221	-0.654315	0.514134	0.821473	-5.57716
ENSG00000161638	ITGA5	0.0792104	7.27904	-0.654201	0.514207	0.821473	-5.95844
ENSG00000187735	TCEA1	0.0825753	4.23511	-0.654906	0.513754	0.821473	-5.79281
ENSG00000260070	AC006960.4	0.235965	1.83648	-0.654176	0.514223	0.821473	-5.37055
ENSG00000241316	SUCLG2-AS1	-0.137972	3.10454	0.653976	0.514352	0.821539	-5.6043
ENSG00000089195	TRMT6	0.150516	2.57979	-0.653512	0.51465	0.821542	-5.51816
ENSG00000229337	AC079305.4	-0.183092	2.19786	0.65345	0.514689	0.821542	-5.43527
ENSG00000258779	LINC01568	-0.190781	2.56625	0.653559	0.514619	0.821542	-5.48625
ENSG00000260971	AC119674.1	-0.210055	1.94487	0.653596	0.514596	0.821542	-5.38152
ENSG00000267737	AC087645.2	-0.198066	2.28649	0.653853	0.51443	0.821542	-5.43903
ENSG00000080345	RIF1	0.0884062	3.84037	-0.652897	0.515044	0.821744	-5.73902
ENSG00000151062	CACNA2D4	-0.151576	3.30286	0.652957	0.515006	0.821744	-5.63428
ENSG00000264343	NOTCH2NLA	-0.122429	6.76103	0.652835	0.515084	0.821744	-5.95462
ENSG00000275413	AC002553.2	-0.249397	2.30032	0.653019	0.514966	0.821744	-5.44213
ENSG00000231424	BX284613.2	-0.185319	2.28049	0.652481	0.515312	0.822001	-5.44802
ENSG00000274618	H4C6	0.262101	4.81622	-0.651971	0.51564	0.822416	-5.86726
ENSG00000114738	MAPKAPK3	-0.0899765	5.19453	0.651607	0.515874	0.822575	-5.89096
ENSG00000203804	ADAMTSL4-AS1	-0.116706	6.84649	0.651687	0.515822	0.822575	-5.95639
ENSG00000078808	SDF4	-0.0725586	6.12949	0.65144	0.515981	0.822639	-5.94266
ENSG00000180712	LINC02363	0.192608	2.39224	-0.650989	0.516271	0.822994	-5.49535
ENSG00000022840	RNF10	-0.0723871	7.66139	0.650842	0.516366	0.823037	-5.96109
ENSG00000143486	EIF2D	-0.0927966	4.54985	0.650594	0.516525	0.823185	-5.82784
ENSG00000154832	CXXC1	-0.0883618	4.51167	0.650415	0.51664	0.823261	-5.82234
ENSG00000122406	RPL5	0.0970066	6.52624	-0.64996	0.516934	0.823364	-5.95415
ENSG00000122515	ZMIZ2	-0.0970099	5.59207	0.649786	0.517046	0.823364	-5.92012
ENSG00000136521	NDUFB5	0.0979773	3.99103	-0.649688	0.517109	0.823364	-5.76551
ENSG00000176124	DLEU1	0.115753	4.69372	-0.649876	0.516988	0.823364	-5.85212
ENSG00000196550	FAM72A	-0.209567	2.5469	0.650159	0.516805	0.823364	-5.49708
ENSG00000233799	AC139887.1	0.25396	1.11617	-0.650105	0.51684	0.823364	-5.232
ENSG00000079482	OPHN1	-0.125472	2.4166	0.649056	0.517516	0.823369	-5.47784
ENSG00000137177	KIF13A	0.103431	4.40696	-0.649219	0.517411	0.823369	-5.82065
ENSG00000157693	TMEM268	0.152713	2.78153	-0.649089	0.517494	0.823369	-5.57278
ENSG00000168591	TMUB2	0.0644951	4.86915	-0.649473	0.517247	0.823369	-5.86916
ENSG00000186174	BCL9L	0.131281	3.62411	-0.649169	0.517443	0.823369	-5.70985
ENSG00000231890	DARS-AS1	-0.188826	4.41391	0.649538	0.517205	0.823369	-5.80804
ENSG00000075142	SRI	-0.108504	5.11294	0.648184	0.518077	0.824027	-5.88581
ENSG00000090621	PABPC4	0.090538	5.58335	-0.648101	0.518131	0.824027	-5.92431
ENSG00000118689	FOXO3	-0.0900895	4.45661	0.648152	0.518098	0.824027	-5.81697
ENSG00000110768	GTF2H1	-0.0881653	4.71603	0.647842	0.518298	0.824186	-5.8479
ENSG00000103245	CIAO3	0.144321	2.62691	-0.647195	0.518715	0.824497	-5.52706
ENSG00000115211	EIF2B4	0.100059	2.87481	-0.647343	0.51862	0.824497	-5.57936
ENSG00000241878	PISD	-0.0825516	6.08624	0.647016	0.518831	0.824497	-5.94393
ENSG00000263766	AC025682.2	-0.222782	2.8332	0.647056	0.518805	0.824497	-5.56202
ENSG00000266402	SNHG25	-0.304887	4.60801	0.647276	0.518663	0.824497	-5.82188
ENSG00000154265	ABCA5	0.122085	3.1838	-0.64668	0.519047	0.824734	-5.63696
ENSG00000128394	APOBEC3F	0.166509	3.19599	-0.646472	0.519182	0.82481	-5.6468
ENSG00000137522	RNF121	0.138458	2.7932	-0.646292	0.519297	0.82481	-5.56739
ENSG00000287095	AF228727.1	-0.170885	2.33473	0.646309	0.519286	0.82481	-5.46005
ENSG00000079313	REXO1	0.125102	4.27998	-0.645846	0.519586	0.824834	-5.80532
ENSG00000138386	NAB1	-0.0794058	5.50166	0.645679	0.519693	0.824834	-5.91762
ENSG00000177917	ARL6IP6	0.123548	2.85865	-0.645963	0.51951	0.824834	-5.58124
ENSG00000181031	RPH3AL	0.207486	1.62391	-0.645608	0.519739	0.824834	-5.33087
ENSG00000186577	SMIM29	-0.0990418	4.62797	0.645538	0.519784	0.824834	-5.83986
ENSG00000229792	LINC00399	0.228104	0.933074	-0.645717	0.519669	0.824834	-5.19918
ENSG00000254675	AP003032.1	-0.29811	1.41647	0.645903	0.519549	0.824834	-5.27286
ENSG00000116016	EPAS1	0.141752	4.02546	-0.645409	0.519868	0.824859	-5.77295
ENSG00000164081	TEX264	0.143027	2.74232	-0.64523	0.519983	0.824935	-5.56066
ENSG00000213397	HAUS7	0.158783	2.5227	-0.644715	0.520316	0.825357	-5.51869
ENSG00000072401	UBE2D1	-0.0808342	6.20808	0.644142	0.520686	0.825533	-5.9495
ENSG00000131043	AAR2	0.10062	2.35229	-0.644134	0.520691	0.825533	-5.47966
ENSG00000145220	LYAR	0.116332	2.70825	-0.644287	0.520592	0.825533	-5.54608
ENSG00000198089	SFI1	0.113391	4.97298	-0.644125	0.520697	0.825533	-5.88335
ENSG00000116898	MRPS15	-0.118257	3.63234	0.643602	0.521035	0.825962	-5.6994
ENSG00000214753	HNRNPUL2	0.114565	3.24314	-0.64339	0.521172	0.826072	-5.65226
ENSG00000110880	CORO1C	0.0799968	7.02878	-0.643227	0.521277	0.8261	-5.96394
ENSG00000256591	AP003108.2	0.14317	3.78675	-0.643154	0.521325	0.8261	-5.73963
ENSG00000111863	ADTRP	0.170803	2.25813	-0.642994	0.521428	0.826157	-5.45146
ENSG00000131732	ZCCHC9	0.150489	2.38922	-0.642791	0.52156	0.826257	-5.49075
ENSG00000136634	IL10	-0.144187	4.63627	0.642687	0.521626	0.826257	-5.841
ENSG00000067182	TNFRSF1A	0.0763033	8.32505	-0.642527	0.52173	0.826315	-5.96338
ENSG00000167851	CD300A	0.0842073	6.74803	-0.642242	0.521915	0.826393	-5.96197
ENSG00000273247	AC097376.3	-0.101148	3.71603	0.64234	0.521851	0.826393	-5.71813
ENSG00000151893	CACUL1	-0.101592	4.87274	0.641925	0.52212	0.826611	-5.86837
ENSG00000160654	CD3G	0.193877	2.03122	-0.641106	0.52265	0.827343	-5.41573
ENSG00000135390	ATP5MC2	-0.093274	5.42746	0.640561	0.523003	0.827368	-5.91517
ENSG00000186187	ZNRF1	-0.13379	2.9442	0.640933	0.522762	0.827368	-5.57875
ENSG00000196655	TRAPPC4	0.0938254	3.8075	-0.64056	0.523003	0.827368	-5.74092
ENSG00000213085	CFAP45	0.177393	2.34539	-0.640871	0.522802	0.827368	-5.49491
ENSG00000287064	AL606500.1	0.168304	2.06915	-0.640586	0.522987	0.827368	-5.43188
ENSG00000136630	HLX	0.116076	4.97653	-0.640008	0.523361	0.827399	-5.88607
ENSG00000148362	PAXX	-0.165175	2.52458	0.640249	0.523205	0.827399	-5.49239
ENSG00000165689	ENTR1	0.131338	3.10239	-0.64009	0.523308	0.827399	-5.63109
ENSG00000267174	AC011472.2	0.219242	2.21628	-0.640026	0.523349	0.827399	-5.47219
ENSG00000273018	FAM106A	-0.149578	3.86739	0.640093	0.523306	0.827399	-5.73606
ENSG00000196747	H2AC13	-0.278419	3.5429	0.63966	0.523587	0.827439	-5.67286
ENSG00000267520	AC010733.2	-0.202641	2.88975	0.639759	0.523522	0.827439	-5.5818
ENSG00000268257	AIRN	-0.125146	1.98648	0.639656	0.523589	0.827439	-5.40224
ENSG00000163166	IWS1	0.0787197	4.72163	-0.639497	0.523692	0.827478	-5.85971
ENSG00000253424	AC025437.2	0.296338	1.07173	-0.639408	0.52375	0.827478	-5.23038
ENSG00000104904	OAZ1	-0.0504204	9.60107	0.638363	0.524427	0.827739	-5.94954
ENSG00000114742	WDR48	0.0890797	3.99691	-0.638064	0.524622	0.827739	-5.77134
ENSG00000114956	DGUOK	-0.0844751	4.5806	0.638539	0.524313	0.827739	-5.83812
ENSG00000119707	RBM25	0.0621744	5.30026	-0.638509	0.524333	0.827739	-5.91209
ENSG00000155115	GTF3C6	0.127784	4.12933	-0.638995	0.524018	0.827739	-5.78945
ENSG00000158290	CUL4B	-0.102049	4.00594	0.638936	0.524056	0.827739	-5.76645
ENSG00000172037	LAMB2	-0.188603	2.70124	0.638098	0.524599	0.827739	-5.53396
ENSG00000175182	FAM131A	0.0945644	3.60148	-0.638212	0.524525	0.827739	-5.71358
ENSG00000176393	RNPEP	0.0880857	4.60338	-0.637843	0.524765	0.827739	-5.84791
ENSG00000182827	ACBD3	0.095399	3.77704	-0.637971	0.524682	0.827739	-5.73889
ENSG00000186660	ZFP91	-0.112688	3.23517	0.637798	0.524794	0.827739	-5.64211
ENSG00000204264	PSMB8	0.104636	6.66477	-0.637885	0.524738	0.827739	-5.96372
ENSG00000266538	AC005838.3	0.243743	2.83018	-0.637803	0.52479	0.827739	-5.58076
ENSG00000197928	ZNF677	0.135916	2.23703	-0.637642	0.524895	0.827792	-5.45042
ENSG00000067221	STOML1	0.137907	2.33619	-0.636037	0.525938	0.827834	-5.49305
ENSG00000087111	PIGS	-0.0818735	3.91915	0.636897	0.525379	0.827834	-5.75225
ENSG00000100490	CDKL1	-0.240742	3.34655	0.636491	0.525643	0.827834	-5.66185
ENSG00000104611	SH2D4A	0.156634	2.70873	-0.637126	0.52523	0.827834	-5.56273
ENSG00000109171	SLAIN2	-0.105697	4.56628	0.635804	0.526089	0.827834	-5.83708
ENSG00000116171	SCP2	-0.108151	4.00807	0.6368	0.525442	0.827834	-5.76472
ENSG00000118705	RPN2	-0.0990246	5.32592	0.635985	0.525971	0.827834	-5.9109
ENSG00000122483	CCDC18	0.134652	2.798	-0.636353	0.525732	0.827834	-5.57459
ENSG00000134590	RTL8C	0.110824	3.80938	-0.635726	0.52614	0.827834	-5.74703
ENSG00000138382	METTL5	0.171958	2.39294	-0.636508	0.525631	0.827834	-5.49756
ENSG00000141002	TCF25	0.094185	6.8559	-0.636288	0.525774	0.827834	-5.9668
ENSG00000142556	ZNF614	0.140576	2.44762	-0.637162	0.525207	0.827834	-5.50885
ENSG00000169469	SPRR1B	0.292945	2.32535	-0.636752	0.525473	0.827834	-5.48672
ENSG00000228253	MT-ATP8	0.132453	12.0651	-0.635734	0.526134	0.827834	-5.90985
ENSG00000258227	CLEC5A	-0.15246	5.16052	0.63693	0.525358	0.827834	-5.89461
ENSG00000261822	AC018362.2	0.216327	1.49227	-0.635905	0.526023	0.827834	-5.32636
ENSG00000269967	AL136115.2	-0.212391	2.31575	0.636575	0.525588	0.827834	-5.45553
ENSG00000278607	AC015819.2	0.191426	2.83713	-0.636148	0.525865	0.827834	-5.57608
ENSG00000236948	AL365255.1	0.20272	1.92631	-0.634892	0.526681	0.82858	-5.39362
ENSG00000148400	NOTCH1	-0.0877382	6.37272	0.63444	0.526975	0.828811	-5.9595
ENSG00000151503	NCAPD3	0.181915	2.17846	-0.633937	0.527302	0.828811	-5.45089
ENSG00000157259	GATAD1	-0.122555	2.70464	0.634412	0.526994	0.828811	-5.5301
ENSG00000204272	NBDY	-0.17698	1.96632	0.634042	0.527234	0.828811	-5.39121
ENSG00000204634	TBC1D8	-0.0859349	5.26117	0.634075	0.527213	0.828811	-5.90852
ENSG00000245849	RAD51-AS1	0.116174	2.92164	-0.634036	0.527238	0.828811	-5.59742
ENSG00000255302	EID1	-0.123501	3.82468	0.634128	0.527178	0.828811	-5.73863
ENSG00000111269	CREBL2	-0.101635	3.09697	0.633593	0.527526	0.829057	-5.61257
ENSG00000188785	ZNF548	0.160109	1.86938	-0.63337	0.527671	0.829071	-5.39976
ENSG00000215068	AC025171.2	0.123282	4.89783	-0.633416	0.527641	0.829071	-5.88361
ENSG00000061794	MRPS35	-0.160248	2.50595	0.633048	0.52788	0.829188	-5.50363
ENSG00000162341	TPCN2	0.0944761	3.7925	-0.633087	0.527855	0.829188	-5.74647
ENSG00000170004	CHD3	-0.110099	5.5749	0.632628	0.528154	0.829299	-5.92877
ENSG00000188529	SRSF10	0.0743209	4.65767	-0.632745	0.528078	0.829299	-5.85761
ENSG00000229152	ANKRD10-IT1	-0.179932	3.52179	0.632677	0.528122	0.829299	-5.69536
ENSG00000272114	AL136131.3	0.12867	8.86934	-0.632471	0.528256	0.829353	-5.96337
ENSG00000106052	TAX1BP1	0.0694715	5.75151	-0.63217	0.528452	0.829447	-5.94219
ENSG00000282728	PGR-AS1	-0.224727	1.98548	0.632259	0.528394	0.829447	-5.39766
ENSG00000049089	COL9A2	0.20272	2.7526	-0.631862	0.528653	0.829541	-5.56926
ENSG00000126217	MCF2L	0.220301	1.82148	-0.631558	0.528851	0.829541	-5.38677
ENSG00000269897	COMMD3-BMI1	0.226049	1.32188	-0.631725	0.528742	0.829541	-5.29073
ENSG00000272758	AC083798.2	0.12417	4.09001	-0.631789	0.528701	0.829541	-5.79099
ENSG00000273096	AL021707.8	0.283278	5.01457	-0.631595	0.528827	0.829541	-5.89824
ENSG00000101040	ZMYND8	0.127069	3.52561	-0.631292	0.529025	0.829707	-5.69838
ENSG00000240021	TEX35	-0.163808	3.24381	0.63107	0.529169	0.829721	-5.64068
ENSG00000271503	CCL5	-0.142127	4.94075	0.631122	0.529135	0.829721	-5.87947
ENSG00000186409	CCDC30	-0.123628	3.7188	0.630859	0.529306	0.82983	-5.72591
ENSG00000198792	TMEM184B	-0.0915069	4.92147	0.630427	0.529588	0.830165	-5.87953
ENSG00000196214	ZNF766	0.132904	2.64048	-0.630162	0.529761	0.83033	-5.53018
ENSG00000160209	PDXK	-0.0770094	7.19446	0.629803	0.529995	0.830377	-5.97283
ENSG00000163001	CFAP36	0.100306	3.55606	-0.629917	0.529921	0.830377	-5.71315
ENSG00000170881	RNF139	-0.101814	3.83477	0.629808	0.529991	0.830377	-5.74185
ENSG00000158773	USF1	0.0866386	5.7754	-0.629588	0.530135	0.83049	-5.94515
ENSG00000013561	RNF14	-0.105172	3.50677	0.629192	0.530393	0.830576	-5.69333
ENSG00000073150	PANX2	0.147295	2.34608	-0.629319	0.530311	0.830576	-5.49258
ENSG00000162694	EXTL2	0.183027	1.82342	-0.62928	0.530336	0.830576	-5.38541
ENSG00000161057	PSMC2	-0.0969788	3.82442	0.629009	0.530513	0.830658	-5.74148
ENSG00000143322	ABL2	-0.086844	5.5533	0.628454	0.530875	0.830755	-5.93111
ENSG00000162241	SLC25A45	-0.136205	3.78353	0.628422	0.530896	0.830755	-5.73452
ENSG00000167608	TMC4	0.154795	3.72507	-0.628793	0.530654	0.830755	-5.74017
ENSG00000169020	ATP5ME	-0.168216	5.95709	0.628394	0.530914	0.830755	-5.94957
ENSG00000257470	AC007656.1	-0.209828	2.54994	0.628453	0.530876	0.830755	-5.50493
ENSG00000143553	SNAPIN	-0.131328	3.56241	0.627893	0.531241	0.830759	-5.70034
ENSG00000147684	NDUFB9	-0.107122	5.0756	0.627869	0.531257	0.830759	-5.89547
ENSG00000178927	CYBC1	0.0716144	7.56397	-0.628258	0.531003	0.830759	-5.975
ENSG00000179832	MROH1	0.0861365	4.06204	-0.628035	0.531149	0.830759	-5.78611
ENSG00000182986	ZNF320	0.171449	2.77245	-0.627896	0.531239	0.830759	-5.57321
ENSG00000073803	MAP3K13	0.105086	4.21161	-0.627623	0.531418	0.830877	-5.80889
ENSG00000139625	MAP3K12	0.153523	3.81762	-0.62725	0.531662	0.830877	-5.75526
ENSG00000148719	DNAJB12	0.0797145	4.17308	-0.627361	0.531589	0.830877	-5.80253
ENSG00000162032	SPSB3	-0.0923568	3.57416	0.627475	0.531514	0.830877	-5.70398
ENSG00000213366	GSTM2	-0.102626	3.556	0.627234	0.531672	0.830877	-5.69738
ENSG00000080839	RBL1	-0.149347	1.81159	0.626564	0.53211	0.831455	-5.36234
ENSG00000223745	CCDC18-AS1	-0.122284	4.67934	0.626422	0.532202	0.831494	-5.85486
ENSG00000136938	ANP32B	0.0908931	5.10937	-0.626215	0.532338	0.831599	-5.90482
ENSG00000008517	IL32	-0.159318	5.33907	0.624418	0.533513	0.832037	-5.9171
ENSG00000077254	USP33	-0.0795471	5.25907	0.624696	0.533331	0.832037	-5.91335
ENSG00000086589	RBM22	-0.0760964	4.87488	0.624136	0.533697	0.832037	-5.88022
ENSG00000105341	DMAC2	-0.0929119	3.4393	0.623966	0.533808	0.832037	-5.67978
ENSG00000108106	UBE2S	0.131047	5.08428	-0.624905	0.533194	0.832037	-5.90553
ENSG00000109332	UBE2D3	0.0482049	8.75437	-0.6235	0.534114	0.832037	-5.97063
ENSG00000128829	EIF2AK4	0.1102	3.95875	-0.625567	0.532761	0.832037	-5.7758
ENSG00000131748	STARD3	0.0748379	5.80894	-0.623727	0.533965	0.832037	-5.94982
ENSG00000131848	ZSCAN5A	-0.179766	2.79728	0.624639	0.533368	0.832037	-5.55738
ENSG00000132963	POMP	0.0997232	5.11912	-0.625255	0.532965	0.832037	-5.90718
ENSG00000136161	RCBTB2	0.110975	3.62413	-0.624321	0.533576	0.832037	-5.72598
ENSG00000140950	MEAK7	0.111345	2.71694	-0.624057	0.533749	0.832037	-5.56579
ENSG00000155506	LARP1	-0.0732337	5.68513	0.624248	0.533624	0.832037	-5.94099
ENSG00000162222	TTC9C	0.106532	3.41381	-0.624679	0.533342	0.832037	-5.68857
ENSG00000169446	MMGT1	-0.112389	3.07571	0.623934	0.53383	0.832037	-5.62356
ENSG00000174799	CEP135	-0.067143	3.66696	0.623645	0.534019	0.832037	-5.72362
ENSG00000197818	SLC9A8	-0.102807	5.52364	0.625425	0.532854	0.832037	-5.93089
ENSG00000230866	LINC02558	0.170702	3.57106	-0.624172	0.533674	0.832037	-5.71862
ENSG00000237001	WASF3-AS1	-0.195441	2.39558	0.624134	0.533699	0.832037	-5.48118
ENSG00000258807	AL359237.1	0.196692	2.85646	-0.625159	0.533028	0.832037	-5.60557
ENSG00000265907	AP000919.2	0.159733	2.31719	-0.623568	0.534069	0.832037	-5.49048
ENSG00000286833	AC097532.3	-0.150212	4.01009	0.623854	0.533882	0.832037	-5.77093
ENSG00000171634	BPTF	-0.0674994	5.29374	0.62306	0.534402	0.83238	-5.91736
ENSG00000107175	CREB3	0.105386	3.30196	-0.622865	0.534529	0.832396	-5.67525
ENSG00000243243	AC073130.2	0.185661	1.40561	-0.622836	0.534548	0.832396	-5.30414
ENSG00000030110	BAK1	0.12052	3.37377	-0.622561	0.534729	0.83245	-5.68757
ENSG00000084774	CAD	0.138318	2.46339	-0.622649	0.534671	0.83245	-5.49922
ENSG00000138495	COX17	-0.118758	4.92703	0.622472	0.534787	0.83245	-5.88413
ENSG00000114416	FXR1	0.0666657	5.40242	-0.621799	0.535228	0.8325	-5.92875
ENSG00000118197	DDX59	-0.076795	3.98424	0.621616	0.535348	0.8325	-5.77108
ENSG00000157613	CREB3L1	-0.174729	2.55459	0.6221	0.535031	0.8325	-5.51763
ENSG00000165410	CFL2	0.17379	1.78517	-0.621949	0.535129	0.8325	-5.39248
ENSG00000223891	OSER1-DT	0.125779	2.70674	-0.621847	0.535197	0.8325	-5.56337
ENSG00000232485	AC098820.2	-0.18319	1.71365	0.622094	0.535035	0.8325	-5.34429
ENSG00000260279	AC137932.1	-0.12293	3.43154	0.621592	0.535364	0.8325	-5.67768
ENSG00000267002	AC060780.1	0.131298	4.08249	-0.621489	0.535431	0.8325	-5.79398
ENSG00000286522	H3C2	-0.225513	4.71442	0.622107	0.535026	0.8325	-5.85734
ENSG00000173530	TNFRSF10D	-0.115297	3.87482	0.621118	0.535674	0.832561	-5.7541
ENSG00000185250	PPIL6	0.180177	1.56803	-0.621288	0.535563	0.832561	-5.34889
ENSG00000237943	PRKCQ-AS1	0.175251	2.0225	-0.621145	0.535657	0.832561	-5.42365
ENSG00000117751	PPP1R8	-0.112697	3.11812	0.620305	0.536208	0.832737	-5.62382
ENSG00000120727	PAIP2	0.0735566	5.88025	-0.620219	0.536264	0.832737	-5.95483
ENSG00000136451	VEZF1	-0.0798642	4.33675	0.620739	0.535923	0.832737	-5.8212
ENSG00000138468	SENP7	-0.104674	3.99174	0.620347	0.53618	0.832737	-5.77178
ENSG00000167065	DUSP18	-0.0866229	3.87985	0.620545	0.53605	0.832737	-5.75711
ENSG00000197037	ZSCAN25	-0.132102	2.22562	0.620297	0.536213	0.832737	-5.45726
ENSG00000270276	H4C15	0.196282	3.05973	-0.620412	0.536137	0.832737	-5.64146
ENSG00000131242	RAB11FIP4	-0.093316	4.59137	0.619814	0.53653	0.832833	-5.85171
ENSG00000157349	DDX19B	-0.121012	2.96817	0.620008	0.536403	0.832833	-5.60144
ENSG00000266053	NDUFV2-AS1	0.171913	2.60207	-0.619878	0.536488	0.832833	-5.53821
ENSG00000139083	ETV6	0.0790159	6.31401	-0.619078	0.537013	0.832923	-5.96884
ENSG00000148516	ZEB1	-0.108001	4.46279	0.618949	0.537098	0.832923	-5.83581
ENSG00000161405	IKZF3	0.158301	2.55676	-0.619354	0.536832	0.832923	-5.53074
ENSG00000161671	EMC10	0.089959	4.22385	-0.618987	0.537073	0.832923	-5.8137
ENSG00000203650	LINC01285	-0.122594	3.45951	0.619137	0.536974	0.832923	-5.68859
ENSG00000244274	DBNDD2	0.151102	2.44992	-0.618896	0.537133	0.832923	-5.52097
ENSG00000245648	AC022075.1	0.117575	2.27801	-0.618955	0.537094	0.832923	-5.47873
ENSG00000260563	AC132872.1	0.136387	2.79103	-0.619068	0.53702	0.832923	-5.58727
ENSG00000101367	MAPRE1	-0.0670543	5.9927	0.61846	0.537419	0.833227	-5.95822
ENSG00000112367	FIG4	-0.110658	4.01584	0.61839	0.537465	0.833227	-5.77747
ENSG00000235823	OLMALINC	-0.162126	4.71138	0.618244	0.537561	0.83327	-5.86265
ENSG00000055070	SZRD1	-0.0696177	5.63568	0.618094	0.53766	0.83328	-5.94213
ENSG00000119661	DNAL1	0.151182	2.37286	-0.618027	0.537703	0.83328	-5.50738
ENSG00000141506	PIK3R5	-0.0894318	7.7203	0.617452	0.538081	0.833709	-5.98142
ENSG00000237473	AC068759.1	-0.203921	1.63034	0.617399	0.538116	0.833709	-5.33482
ENSG00000115286	NDUFS7	-0.0963972	4.14533	0.616942	0.538416	0.833857	-5.79337
ENSG00000155849	ELMO1	-0.0778135	5.41716	0.617095	0.538316	0.833857	-5.92947
ENSG00000243176	AC092944.1	-0.128193	2.58775	0.617037	0.538354	0.833857	-5.52837
ENSG00000171159	C9orf16	-0.139027	3.65312	0.616791	0.538516	0.833905	-5.72125
ENSG00000013364	MVP	-0.0502587	7.3856	0.616664	0.538599	0.833929	-5.98156
ENSG00000167703	SLC43A2	-0.0827212	7.94716	0.616189	0.538912	0.834202	-5.9817
ENSG00000228830	AL160408.2	-0.278412	2.23035	0.616213	0.538896	0.834202	-5.46184
ENSG00000104936	DMPK	0.172258	2.18963	-0.615622	0.539284	0.834357	-5.4628
ENSG00000114982	KANSL3	0.0773201	4.44684	-0.61577	0.539187	0.834357	-5.84199
ENSG00000175115	PACS1	-0.0652538	5.47043	0.615739	0.539207	0.834357	-5.93368
ENSG00000184988	TMEM106A	0.104781	4.95884	-0.615661	0.539259	0.834357	-5.90021
ENSG00000183826	BTBD9	-0.0797752	3.96783	0.615469	0.539385	0.834407	-5.77461
ENSG00000011426	ANLN	0.180396	1.92485	-0.614936	0.539736	0.834589	-5.4179
ENSG00000167962	ZNF598	-0.106538	3.34265	0.614896	0.539762	0.834589	-5.67083
ENSG00000180901	KCTD2	0.0896435	2.91693	-0.614781	0.539838	0.834589	-5.60976
ENSG00000188343	FAM92A	0.171133	1.95276	-0.615058	0.539656	0.834589	-5.4096
ENSG00000267299	AC011444.3	0.242877	1.65514	-0.614773	0.539843	0.834589	-5.35973
ENSG00000120210	INSL6	-0.177857	2.97679	0.614439	0.540063	0.834776	-5.59873
ENSG00000188234	AGAP4	0.175457	2.0616	-0.614382	0.540101	0.834776	-5.43328
ENSG00000118640	VAMP8	0.13128	5.69759	-0.614196	0.540224	0.83486	-5.9513
ENSG00000136235	GPNMB	0.163886	5.31057	-0.613897	0.54042	0.835059	-5.92907
ENSG00000133731	IMPA1	0.102544	3.84502	-0.613686	0.54056	0.835168	-5.76694
ENSG00000108599	AKAP10	0.0821714	4.70201	-0.613469	0.540702	0.835211	-5.87419
ENSG00000130518	IQCN	0.158331	2.81456	-0.613437	0.540724	0.835211	-5.58575
ENSG00000173077	2022-12-01	0.138373	3.41956	-0.613251	0.540846	0.835294	-5.69998
ENSG00000100364	KIAA0930	-0.0893253	5.52946	0.612707	0.541204	0.835531	-5.93874
ENSG00000115523	GNLY	0.194655	5.62452	-0.612812	0.541135	0.835531	-5.94956
ENSG00000134686	PHC2	0.0818923	7.21124	-0.612749	0.541176	0.835531	-5.9834
ENSG00000152348	ATG10	0.126859	2.1233	-0.612521	0.541327	0.835615	-5.4443
ENSG00000167656	LY6D	-0.231859	0.960801	0.612329	0.541453	0.835705	-5.21019
ENSG00000104957	CCDC130	-0.0855523	4.06736	0.612097	0.541606	0.835793	-5.78585
ENSG00000174574	AKIRIN1	-0.0702068	5.26961	0.612036	0.541647	0.835793	-5.92205
ENSG00000112799	LY86	-0.171212	3.45504	0.611536	0.541977	0.836091	-5.69481
ENSG00000179085	DPM3	0.19557	3.05518	-0.61158	0.541947	0.836091	-5.62871
ENSG00000110200	ANAPC15	-0.103259	3.95214	0.610142	0.542896	0.836505	-5.77149
ENSG00000120280	CXorf21	0.146884	4.57722	-0.610393	0.542731	0.836505	-5.86739
ENSG00000136286	MYO1G	-0.108144	6.37329	0.610798	0.542464	0.836505	-5.97348
ENSG00000142197	DOP1B	0.0819658	3.96267	-0.610229	0.542839	0.836505	-5.77986
ENSG00000155366	RHOC	0.0943782	5.25905	-0.610376	0.542742	0.836505	-5.92605
ENSG00000164949	GEM	0.169113	2.5494	-0.610662	0.542553	0.836505	-5.5441
ENSG00000196628	TCF4	-0.143602	5.30469	0.61075	0.542495	0.836505	-5.92414
ENSG00000231764	DLX6-AS1	0.182817	2.18057	-0.610385	0.542736	0.836505	-5.47802
ENSG00000245685	FRG1-DT	0.159985	2.62473	-0.610093	0.542929	0.836505	-5.54744
ENSG00000266111	AC068025.2	-0.229225	1.79531	0.610198	0.54286	0.836505	-5.36322
ENSG00000010219	DYRK4	0.214989	2.04488	-0.609173	0.543536	0.836581	-5.43827
ENSG00000104774	MAN2B1	-0.0835287	6.36971	0.609358	0.543414	0.836581	-5.97444
ENSG00000127870	RNF6	0.0923326	3.7781	-0.609297	0.543455	0.836581	-5.75715
ENSG00000136807	CDK9	0.0828943	5.35089	-0.609659	0.543215	0.836581	-5.93301
ENSG00000153767	GTF2E1	0.123348	2.70962	-0.609001	0.54365	0.836581	-5.57765
ENSG00000166971	AKTIP	-0.118684	3.74908	0.60924	0.543492	0.836581	-5.74055
ENSG00000180957	PITPNB	0.082697	4.82973	-0.609555	0.543284	0.836581	-5.88898
ENSG00000197471	SPN	0.100174	3.5376	-0.608911	0.543709	0.836581	-5.71719
ENSG00000225963	AC009950.1	-0.115663	5.20929	0.608934	0.543694	0.836581	-5.91868
ENSG00000269755	AC008758.6	-0.214818	1.48508	0.60888	0.54373	0.836581	-5.3023
ENSG00000278784	AL136295.7	-0.133042	3.40437	0.609242	0.543491	0.836581	-5.68616
ENSG00000078304	PPP2R5C	-0.061776	7.1193	0.608478	0.543995	0.836599	-5.98512
ENSG00000120314	WDR55	0.0634329	3.42391	-0.607682	0.544522	0.836599	-5.69728
ENSG00000162105	SHANK2	0.217857	2.12474	-0.608107	0.544241	0.836599	-5.4639
ENSG00000176853	FAM91A1	-0.0572078	5.26769	0.608114	0.544236	0.836599	-5.92458
ENSG00000183891	TTC32	-0.114975	3.33662	0.608281	0.544126	0.836599	-5.67215
ENSG00000184206	GOLGA6L4	0.198252	1.74244	-0.607621	0.544562	0.836599	-5.37846
ENSG00000185222	TCEAL9	-0.170614	2.42816	0.607732	0.544489	0.836599	-5.4905
ENSG00000198231	DDX42	0.0727475	4.60979	-0.608703	0.543847	0.836599	-5.86686
ENSG00000198399	ITSN2	-0.0651132	5.92274	0.608216	0.544169	0.836599	-5.96172
ENSG00000254635	WAC-AS1	-0.0885156	2.75395	0.607637	0.544551	0.836599	-5.57336
ENSG00000266385	AC005899.6	-0.200285	1.76673	0.607862	0.544403	0.836599	-5.36324
ENSG00000273687	AC004223.4	-0.257586	1.56682	0.6082	0.544179	0.836599	-5.2937
ENSG00000100403	ZC3H7B	0.0842429	2.59531	-0.606251	0.545468	0.836626	-5.54829
ENSG00000104412	EMC2	-0.101666	4.99485	0.606971	0.544992	0.836626	-5.90145
ENSG00000105669	COPE	-0.0721704	6.37178	0.606472	0.545322	0.836626	-5.97626
ENSG00000119917	IFIT3	0.2807	8.37977	-0.606671	0.54519	0.836626	-5.98387
ENSG00000137806	NDUFAF1	-0.130282	2.27079	0.606724	0.545155	0.836626	-5.47263
ENSG00000150782	IL18	-0.129937	3.85436	0.6066	0.545238	0.836626	-5.75993
ENSG00000169018	FEM1B	0.112541	3.66809	-0.606316	0.545426	0.836626	-5.74386
ENSG00000235908	RHOA-IT1	-0.210834	2.52811	0.606357	0.545398	0.836626	-5.51158
ENSG00000239697	TNFSF12	0.142058	3.26215	-0.606375	0.545386	0.836626	-5.68254
ENSG00000251620	STPG2-AS1	-0.148053	1.94291	0.60687	0.545059	0.836626	-5.40199
ENSG00000255745	AC023796.1	-0.200287	1.85716	0.607247	0.54481	0.836626	-5.37597
ENSG00000266967	AARSD1	0.150982	2.7582	-0.607323	0.544759	0.836626	-5.58773
ENSG00000286194	AC138207.9	0.182556	2.8359	-0.607332	0.544753	0.836626	-5.60361
ENSG00000071051	NCK2	0.0912831	3.96548	-0.605404	0.546029	0.837277	-5.78599
ENSG00000228793	AL033523.1	0.142984	2.14122	-0.605496	0.545968	0.837277	-5.46315
ENSG00000214049	UCA1	-0.155728	2.73695	0.605193	0.546168	0.837385	-5.55506
ENSG00000278546	AC003101.2	0.200365	1.40072	-0.604792	0.546434	0.837688	-5.30784
ENSG00000135365	PHF21A	-0.0985121	6.88155	0.60443	0.546674	0.837951	-5.98537
ENSG00000139626	ITGB7	0.136008	3.33175	-0.603468	0.547312	0.838718	-5.69046
ENSG00000243415	AC107021.1	0.236968	2.26557	-0.603569	0.547244	0.838718	-5.49996
ENSG00000110906	KCTD10	-0.0820194	4.08312	0.60316	0.547516	0.838822	-5.79349
ENSG00000168724	DNAJC21	0.0926862	3.36026	-0.603056	0.547585	0.838822	-5.69471
ENSG00000214736	TOMM6	0.168721	4.0792	-0.603105	0.547552	0.838822	-5.8027
ENSG00000198837	DENND4B	-0.077159	6.43082	0.602876	0.547704	0.838899	-5.97958
ENSG00000239482	AC112487.1	-0.234504	2.22601	0.602543	0.547925	0.838922	-5.46553
ENSG00000272752	STAG3L5P-PVRIG2P-PILRB	0.0870302	4.40759	-0.602742	0.547793	0.838922	-5.84773
ENSG00000283149	AC068631.3	-0.257009	1.31957	0.602544	0.547924	0.838922	-5.28814
ENSG00000204130	RUFY2	-0.0820534	3.11219	0.602428	0.548001	0.838934	-5.6348
ENSG00000052795	FNIP2	-0.111327	6.10687	0.601489	0.548624	0.83894	-5.97164
ENSG00000087338	GMCL1	-0.0960332	4.08974	0.602112	0.548211	0.83894	-5.79666
ENSG00000100836	PABPN1	0.0616047	5.41292	-0.601886	0.548361	0.83894	-5.9411
ENSG00000126107	HECTD3	0.0852104	3.56216	-0.601286	0.548759	0.83894	-5.72711
ENSG00000138463	SLC49A4	0.108913	3.24641	-0.601429	0.548664	0.83894	-5.67349
ENSG00000138750	NUP54	0.113467	3.62923	-0.601531	0.548596	0.83894	-5.74304
ENSG00000145919	BOD1	0.140116	2.41633	-0.601468	0.548638	0.83894	-5.51962
ENSG00000163093	BBS5	0.137983	2.26017	-0.602075	0.548236	0.83894	-5.50066
ENSG00000182183	SHISAL2A	0.194245	3.0847	-0.601291	0.548756	0.83894	-5.64368
ENSG00000258738	AL121603.2	-0.141065	3.64555	0.601865	0.548375	0.83894	-5.73304
ENSG00000269220	LINC00528	-0.133338	3.60866	0.60175	0.548451	0.83894	-5.72273
ENSG00000170802	FOXN2	-0.100367	4.8331	0.600753	0.549113	0.839152	-5.88757
ENSG00000182993	C12orf60	0.165883	2.1163	-0.600778	0.549096	0.839152	-5.44833
ENSG00000247774	PCED1B-AS1	-0.101087	4.43662	0.600664	0.549172	0.839152	-5.84203
ENSG00000276863	AC124319.2	-0.225782	2.67569	0.600715	0.549138	0.839152	-5.55214
ENSG00000037637	FBXO42	0.0860638	3.01678	-0.59979	0.549753	0.83934	-5.63504
ENSG00000089505	CMTM1	-0.127892	4.39876	0.599882	0.549691	0.83934	-5.83887
ENSG00000116560	SFPQ	0.0486558	6.95178	-0.599265	0.550101	0.83934	-5.98952
ENSG00000143222	UFC1	0.0965357	4.77086	-0.599336	0.550054	0.83934	-5.88925
ENSG00000148090	AUH	0.137406	2.08203	-0.599387	0.55002	0.83934	-5.44168
ENSG00000149761	NUDT22	0.0914287	3.83115	-0.599122	0.550196	0.83934	-5.76969
ENSG00000154059	IMPACT	0.16357	1.74054	-0.600203	0.549478	0.83934	-5.38176
ENSG00000160145	KALRN	0.148309	2.24308	-0.599092	0.550217	0.83934	-5.48745
ENSG00000165813	CCDC186	0.0824966	4.18495	-0.599033	0.550255	0.83934	-5.82009
ENSG00000167508	MVD	-0.121882	4.8782	0.600069	0.549567	0.83934	-5.89297
ENSG00000181220	ZNF746	0.0951803	4.23273	-0.599042	0.55025	0.83934	-5.82486
ENSG00000247828	TMEM161B-AS1	-0.0905911	4.38519	0.599084	0.550222	0.83934	-5.83827
ENSG00000272512	AL645608.7	-0.200848	2.86504	0.599185	0.550154	0.83934	-5.60461
ENSG00000278615	C11orf98	0.121915	4.01793	-0.599808	0.54974	0.83934	-5.79945
ENSG00000239306	RBM14	0.0971405	4.40903	-0.598806	0.550406	0.839466	-5.8482
ENSG00000151575	TEX9	-0.143592	3.72438	0.598637	0.550519	0.839532	-5.74394
ENSG00000134897	BIVM	0.112852	2.52452	-0.598165	0.550833	0.839906	-5.53806
ENSG00000227512	AL592301.1	0.135682	4.09803	-0.59796	0.550969	0.84001	-5.80808
ENSG00000111331	OAS3	0.212335	7.41827	-0.596912	0.551666	0.840026	-5.99334
ENSG00000112118	MCM3	0.154767	2.17535	-0.597388	0.551349	0.840026	-5.47113
ENSG00000128973	CLN6	-0.086421	3.96205	0.597684	0.551153	0.840026	-5.77946
ENSG00000140990	NDUFB10	-0.127942	4.37451	0.597176	0.551491	0.840026	-5.83503
ENSG00000142166	IFNAR1	-0.0741797	6.13411	0.597366	0.551364	0.840026	-5.9753
ENSG00000162819	BROX	-0.0702465	5.01103	0.597346	0.551377	0.840026	-5.90868
ENSG00000165699	TSC1	-0.081219	4.25973	0.597201	0.551474	0.840026	-5.82269
ENSG00000169062	UPF3A	0.0900821	4.15876	-0.597014	0.551598	0.840026	-5.81973
ENSG00000215114	UBXN2B	-0.0912364	5.94	0.597747	0.551111	0.840026	-5.96799
ENSG00000284194	SCO2	0.104695	6.35035	-0.597043	0.551579	0.840026	-5.98268
ENSG00000080503	SMARCA2	0.11818	6.09028	-0.595915	0.55233	0.840047	-5.9767
ENSG00000086015	MAST2	0.109592	2.98619	-0.595999	0.552274	0.840047	-5.63256
ENSG00000086666	ZFAND6	-0.0767114	6.10806	0.596165	0.552163	0.840047	-5.97508
ENSG00000101384	JAG1	-0.0980471	3.63077	0.595448	0.552641	0.840047	-5.72841
ENSG00000102738	MRPS31	0.124307	2.56905	-0.595547	0.552575	0.840047	-5.54205
ENSG00000114125	RNF7	0.110865	5.04477	-0.596319	0.552061	0.840047	-5.91578
ENSG00000130758	MAP3K10	0.130564	2.872	-0.595747	0.552442	0.840047	-5.61594
ENSG00000134825	TMEM258	0.107468	4.67591	-0.595514	0.552597	0.840047	-5.88146
ENSG00000134982	APC	-0.0642809	4.53295	0.596215	0.55213	0.840047	-5.85947
ENSG00000142186	SCYL1	0.0550764	4.6985	-0.595516	0.552596	0.840047	-5.88241
ENSG00000182326	C1S	0.171955	2.40254	-0.59661	0.551867	0.840047	-5.52086
ENSG00000228906	AL353804.1	-0.217764	1.42255	0.595877	0.552355	0.840047	-5.31538
ENSG00000269427	AC024075.3	-0.223938	3.25776	0.59557	0.55256	0.840047	-5.66034
ENSG00000273319	AC058791.1	0.098596	3.50955	-0.595929	0.552321	0.840047	-5.72135
ENSG00000165494	PCF11	0.0673452	5.68721	-0.595004	0.552937	0.840392	-5.96095
ENSG00000188958	UTS2B	-0.163321	2.27114	0.594872	0.553025	0.840422	-5.47033
ENSG00000198265	HELZ	-0.0763846	4.82303	0.594655	0.55317	0.840537	-5.89157
ENSG00000041357	PSMA4	0.122201	6.3528	-0.594492	0.553278	0.840598	-5.98431
ENSG00000106803	SEC61B	0.0915438	5.60293	-0.594152	0.553505	0.840629	-5.95726
ENSG00000162777	DENND2D	-0.0919975	5.50905	0.594237	0.553448	0.840629	-5.94854
ENSG00000169692	AGPAT2	-0.0819675	4.44839	0.594287	0.553415	0.840629	-5.84961
ENSG00000196083	IL1RAP	-0.101077	7.35005	0.593977	0.553621	0.840702	-5.99457
ENSG00000010626	LRRC23	0.171747	2.86816	-0.592612	0.554532	0.840907	-5.62266
ENSG00000067208	EVI5	0.13231	3.89083	-0.593655	0.553836	0.840907	-5.78216
ENSG00000125730	C3	-0.108078	6.57211	0.593052	0.554238	0.840907	-5.98773
ENSG00000142252	GEMIN7	0.158092	2.67234	-0.592944	0.554311	0.840907	-5.57285
ENSG00000173120	KDM2A	-0.0596386	6.56157	0.593038	0.554248	0.840907	-5.98783
ENSG00000175220	ARHGAP1	-0.0645534	4.37679	0.592683	0.554484	0.840907	-5.8408
ENSG00000180479	ZNF571	-0.128439	2.48835	0.592969	0.554294	0.840907	-5.52048
ENSG00000188647	PTAR1	-0.0939912	3.61885	0.593299	0.554074	0.840907	-5.7318
ENSG00000198853	RUSC2	-0.111641	2.73804	0.593034	0.55425	0.840907	-5.5728
ENSG00000204764	RANBP17	0.139695	3.41877	-0.592538	0.554581	0.840907	-5.70921
ENSG00000273669	AC015819.1	-0.200224	2.06612	0.592738	0.554448	0.840907	-5.42758
ENSG00000287809	AC005632.6	-0.1005	3.69676	0.592619	0.554527	0.840907	-5.73807
ENSG00000143952	VPS54	0.0711742	2.86988	-0.5923	0.55474	0.841044	-5.60741
ENSG00000198521	ZNF43	-0.133889	3.57092	0.59212	0.55486	0.841122	-5.71684
ENSG00000117139	KDM5B	0.069941	5.13452	-0.591855	0.555037	0.841179	-5.9265
ENSG00000150048	CLEC1A	0.154405	3.24442	-0.591717	0.555129	0.841179	-5.68498
ENSG00000173221	GLRX	-0.0769747	7.02346	0.591741	0.555113	0.841179	-5.99404
ENSG00000178722	C5orf64	-0.146873	2.30199	0.591482	0.555286	0.841179	-5.48723
ENSG00000224152	AC009506.2	0.126652	3.17055	-0.591613	0.555199	0.841179	-5.67834
ENSG00000249614	LINC02503	-0.194719	3.83261	0.591343	0.555379	0.841179	-5.75876
ENSG00000257452	AC004551.1	0.208635	2.53671	-0.591395	0.555344	0.841179	-5.55833
ENSG00000023191	RNH1	0.0910477	5.85615	-0.59111	0.555534	0.84131	-5.97105
ENSG00000106605	BLVRA	-0.12035	4.7893	0.589575	0.55656	0.841637	-5.89115
ENSG00000115604	IL18R1	-0.144967	6.92188	0.590183	0.556154	0.841637	-5.99378
ENSG00000140464	PML	0.152291	6.83142	-0.589513	0.556601	0.841637	-5.9943
ENSG00000144579	CTDSP1	-0.0792906	6.40342	0.590552	0.555907	0.841637	-5.98604
ENSG00000161202	DVL3	0.0652105	4.90727	-0.589579	0.556557	0.841637	-5.90772
ENSG00000163660	CCNL1	-0.0743864	8.82292	0.590282	0.556088	0.841637	-5.98963
ENSG00000164258	NDUFS4	0.139754	3.2587	-0.590515	0.555932	0.841637	-5.6803
ENSG00000173264	GPR137	-0.131825	3.63	0.589449	0.556644	0.841637	-5.72651
ENSG00000176390	CRLF3	-0.0696559	5.27139	0.589923	0.556327	0.841637	-5.93456
ENSG00000197989	SNHG12	-0.101876	4.93839	0.589693	0.556481	0.841637	-5.90592
ENSG00000245552	AP000787.1	0.156637	2.36065	-0.589927	0.556325	0.841637	-5.51628
ENSG00000267283	AC005306.1	-0.224676	2.25252	0.589684	0.556487	0.841637	-5.49119
ENSG00000269439	AC010618.3	-0.147173	3.28877	0.589922	0.556328	0.841637	-5.66822
ENSG00000125089	SH3TC1	0.109082	4.7259	-0.588905	0.557008	0.841876	-5.89186
ENSG00000150907	FOXO1	-0.149603	2.613	0.589019	0.556931	0.841876	-5.5379
ENSG00000254554	AC080023.1	-0.13654	3.61128	0.588975	0.556961	0.841876	-5.73188
ENSG00000242588	AC108010.1	-0.0732533	4.30708	0.588625	0.557195	0.842054	-5.83458
ENSG00000064201	TSPAN32	-0.143838	2.35882	0.58848	0.557292	0.842062	-5.49163
ENSG00000067369	TP53BP1	0.0896385	4.07573	-0.588366	0.557368	0.842062	-5.81126
ENSG00000101882	NKAP	-0.0932796	3.37158	0.587794	0.557751	0.842062	-5.69491
ENSG00000121481	RNF2	0.110253	3.88996	-0.588216	0.557469	0.842062	-5.78284
ENSG00000134644	PUM1	0.0606219	5.49713	-0.587858	0.557708	0.842062	-5.95443
ENSG00000149476	TKFC	-0.130519	3.45995	0.587973	0.557631	0.842062	-5.70165
ENSG00000196705	ZNF431	-0.134241	3.52951	0.587849	0.557714	0.842062	-5.72295
ENSG00000260981	AC091932.1	-0.263396	2.35527	0.588174	0.557497	0.842062	-5.50926
ENSG00000060982	BCAT1	-0.0926216	4.96104	0.587504	0.557945	0.842105	-5.90803
ENSG00000109536	FRG1	0.0859699	5.12588	-0.587443	0.557986	0.842105	-5.92859
ENSG00000169239	CA5B	0.113594	2.9796	-0.587341	0.558055	0.842105	-5.62608
ENSG00000171860	C3AR1	-0.106117	7.60216	0.587448	0.557982	0.842105	-5.9988
ENSG00000198918	RPL39	0.116893	8.03498	-0.586673	0.558502	0.842676	-5.99817
ENSG00000035664	DAPK2	-0.110355	3.84772	0.586522	0.558603	0.842724	-5.76824
ENSG00000057704	TMCC3	-0.124801	4.94265	0.585905	0.559016	0.842757	-5.90608
ENSG00000115310	RTN4	-0.0596074	7.94275	0.585564	0.559244	0.842757	-5.99939
ENSG00000132256	TRIM5	0.114829	5.16107	-0.585997	0.558954	0.842757	-5.93464
ENSG00000142188	TMEM50B	0.0855656	3.96835	-0.585913	0.55901	0.842757	-5.79799
ENSG00000166938	DIS3L	0.157563	2.47237	-0.58559	0.559227	0.842757	-5.52778
ENSG00000170836	PPM1D	-0.0791581	3.17945	0.585674	0.55917	0.842757	-5.66181
ENSG00000172239	PAIP1	0.101512	3.69192	-0.585904	0.559017	0.842757	-5.75721
ENSG00000219545	UMAD1	-0.124107	3.30884	0.586255	0.558782	0.842757	-5.674
ENSG00000231346	LINC01160	-0.15336	2.53502	0.585626	0.559203	0.842757	-5.52696
ENSG00000286159	AL035106.1	-0.122669	3.5872	0.58525	0.559455	0.842971	-5.72916
ENSG00000129484	PARP2	0.147685	2.549	-0.584536	0.559933	0.843277	-5.55299
ENSG00000137154	RPS6	0.0990431	7.09586	-0.584767	0.559779	0.843277	-5.99893
ENSG00000173110	HSPA6	0.10132	6.8114	-0.584555	0.559921	0.843277	-5.99673
ENSG00000285437	POLR2J3	-0.103914	5.05963	0.584573	0.559909	0.843277	-5.91834
ENSG00000000457	SCYL3	0.121096	2.65368	-0.584384	0.560035	0.843326	-5.5809
ENSG00000272072	AC004492.1	0.153812	2.03461	-0.584244	0.560129	0.843364	-5.4499
ENSG00000165959	CLMN	-0.082922	3.76413	0.583891	0.560366	0.843616	-5.76206
ENSG00000108932	SLC16A6	-0.124184	4.08593	0.583467	0.56065	0.84363	-5.80296
ENSG00000154305	MIA3	0.0944517	6.12063	-0.583498	0.56063	0.84363	-5.98452
ENSG00000235531	MSC-AS1	-0.133006	2.23304	0.583624	0.560545	0.84363	-5.46852
ENSG00000266714	MYO15B	0.0927401	6.44163	-0.583568	0.560583	0.84363	-5.992
ENSG00000000419	DPM1	-0.0958864	3.96573	0.582067	0.56159	0.843703	-5.79295
ENSG00000059378	PARP12	0.161958	6.86423	-0.580488	0.562651	0.843703	-5.99972
ENSG00000065427	KARS1	0.101034	5.09358	-0.580062	0.562937	0.843703	-5.93088
ENSG00000066322	ELOVL1	-0.0724747	5.01665	0.581458	0.561999	0.843703	-5.91818
ENSG00000100227	POLDIP3	-0.0770223	4.49827	0.581384	0.562048	0.843703	-5.86348
ENSG00000103274	NUBP1	-0.124668	3.39922	0.580198	0.562846	0.843703	-5.69794
ENSG00000103479	RBL2	-0.0619284	4.85512	0.581097	0.562241	0.843703	-5.90258
ENSG00000108387	SEPTIN4	0.118169	3.92894	-0.579624	0.563232	0.843703	-5.79557
ENSG00000108556	CHRNE	-0.1421	2.69521	0.582988	0.560972	0.843703	-5.56327
ENSG00000109519	GRPEL1	-0.116647	3.65901	0.58059	0.562582	0.843703	-5.73867
ENSG00000111647	UHRF1BP1L	-0.0794751	4.60832	0.582419	0.561354	0.843703	-5.87354
ENSG00000114554	PLXNA1	0.124618	2.83994	-0.580002	0.562977	0.843703	-5.60721
ENSG00000119685	TTLL5	0.106083	4.11468	-0.579854	0.563077	0.843703	-5.82426
ENSG00000121579	NAA50	0.0722147	5.8447	-0.580323	0.562761	0.843703	-5.97635
ENSG00000125657	TNFSF9	-0.154797	2.11883	0.583	0.560964	0.843703	-5.43525
ENSG00000126860	EVI2A	-0.121859	5.5712	0.582536	0.561275	0.843703	-5.95788
ENSG00000130165	ELOF1	-0.0841172	4.42312	0.580125	0.562895	0.843703	-5.85404
ENSG00000137500	CCDC90B	-0.0794205	4.88698	0.579615	0.563237	0.843703	-5.90618
ENSG00000139737	SLAIN1	-0.160481	2.30151	0.582451	0.561332	0.843703	-5.48962
ENSG00000163599	CTLA4	0.225633	2.91766	-0.579958	0.563007	0.843703	-5.63358
ENSG00000163666	HESX1	-0.22645	2.2353	0.582492	0.561305	0.843703	-5.49516
ENSG00000165156	ZHX1	0.123965	2.53925	-0.58277	0.561118	0.843703	-5.55022
ENSG00000169208	OR10G3	-0.124692	2.95361	0.581042	0.562279	0.843703	-5.61957
ENSG00000171115	GIMAP8	-0.178011	3.10205	0.580391	0.562715	0.843703	-5.65697
ENSG00000171174	RBKS	-0.163705	5.59356	0.579597	0.56325	0.843703	-5.95997
ENSG00000171262	FAM98B	0.146659	2.00033	-0.581953	0.561667	0.843703	-5.44612
ENSG00000174600	CMKLR1	0.167993	3.27814	-0.580977	0.562322	0.843703	-5.70218
ENSG00000182310	SPACA6	-0.128712	4.68485	0.581112	0.562231	0.843703	-5.88249
ENSG00000185324	CDK10	0.0834615	4.46076	-0.581511	0.561963	0.843703	-5.86267
ENSG00000186141	POLR3C	0.0916379	3.67477	-0.579878	0.563061	0.843703	-5.75537
ENSG00000187193	MT1X	-0.223753	4.45783	0.582846	0.561067	0.843703	-5.85009
ENSG00000214013	GANC	-0.0922135	3.34817	0.580729	0.562488	0.843703	-5.6954
ENSG00000228634	AL136115.1	-0.181149	2.18307	0.580582	0.562588	0.843703	-5.45794
ENSG00000236283	AC019197.1	0.148565	2.24642	-0.582061	0.561594	0.843703	-5.49271
ENSG00000264270	AC087749.1	-0.238715	2.83494	0.580581	0.562588	0.843703	-5.57624
ENSG00000276529	AP001505.1	0.217232	1.84951	-0.582276	0.56145	0.843703	-5.40408
ENSG00000287453	AL359894.1	-0.214631	1.9414	0.581349	0.562072	0.843703	-5.40161
ENSG00000243279	PRAF2	-0.105468	3.6834	0.57947	0.563335	0.843727	-5.74963
ENSG00000241570	PAQR9-AS1	-0.177536	2.5454	0.579128	0.563565	0.843968	-5.52916
ENSG00000139990	DCAF5	0.0689309	4.11406	-0.5785	0.563987	0.843984	-5.82274
ENSG00000143622	RIT1	-0.0786955	6.71917	0.578683	0.563864	0.843984	-5.99819
ENSG00000189223	PAX8-AS1	0.12959	3.67541	-0.578598	0.563921	0.843984	-5.75677
ENSG00000213341	CHUK	-0.0825946	3.83212	0.578573	0.563938	0.843984	-5.77402
ENSG00000227733	AC239809.3	-0.174924	2.36368	0.579009	0.563645	0.843984	-5.50824
ENSG00000262358	AC116914.1	-0.227603	0.978198	0.578497	0.563989	0.843984	-5.22432
ENSG00000073050	XRCC1	0.0964075	3.23393	-0.577515	0.56465	0.844552	-5.68482
ENSG00000100453	GZMB	-0.210616	5.7095	0.577497	0.564663	0.844552	-5.96668
ENSG00000162783	IER5	-0.0940382	6.15444	0.577783	0.56447	0.844552	-5.98667
ENSG00000170234	PWWP2A	-0.0970272	2.84033	0.577658	0.564554	0.844552	-5.61011
ENSG00000269925	Z98884.2	0.201814	1.78182	-0.57742	0.564714	0.844552	-5.39863
ENSG00000204590	GNL1	0.0998112	3.94185	-0.577203	0.56486	0.844668	-5.79846
ENSG00000115590	IL1R2	-0.137914	9.35904	0.57681	0.565125	0.844857	-5.9897
ENSG00000182179	UBA7	0.147047	5.42799	-0.576887	0.565073	0.844857	-5.95869
ENSG00000111728	ST8SIA1	-0.173135	2.93514	0.57604	0.565643	0.845062	-5.61634
ENSG00000141497	ZMYND15	0.10633	3.69442	-0.575995	0.565674	0.845062	-5.75931
ENSG00000167674	HDGFL2	0.0815531	3.7753	-0.576369	0.565422	0.845062	-5.77489
ENSG00000167778	SPRYD3	0.0765912	3.64416	-0.576022	0.565655	0.845062	-5.75228
ENSG00000214456	PLIN5	-0.133941	4.8893	0.575991	0.565677	0.845062	-5.90541
ENSG00000267169	AC022098.1	-0.156668	1.94122	0.576183	0.565547	0.845062	-5.41126
ENSG00000091409	ITGA6	-0.15369	2.51307	0.575563	0.565965	0.84539	-5.53564
ENSG00000140044	JDP2	0.101033	4.85174	-0.575421	0.566061	0.84543	-5.91126
ENSG00000110108	TMEM109	0.120045	3.30864	-0.574965	0.566368	0.845786	-5.70186
ENSG00000076321	KLHL20	0.141337	1.86735	-0.574522	0.566667	0.845819	-5.41628
ENSG00000086061	DNAJA1	-0.0726164	7.43679	0.574818	0.566467	0.845819	-6.00564
ENSG00000094631	HDAC6	0.0795304	4.98907	-0.574559	0.566642	0.845819	-5.9237
ENSG00000247925	AL139807.1	-0.179684	3.12888	0.574579	0.566628	0.845819	-5.65106
ENSG00000099800	TIMM13	0.155578	2.60976	-0.573668	0.567243	0.845853	-5.563
ENSG00000125458	NT5C	0.096909	3.61913	-0.574194	0.566888	0.845853	-5.75285
ENSG00000125630	POLR1B	0.116096	3.21612	-0.574087	0.56696	0.845853	-5.67518
ENSG00000137764	MAP2K5	-0.137954	2.36812	0.574224	0.566868	0.845853	-5.51015
ENSG00000165861	ZFYVE1	-0.0869441	3.75686	0.573934	0.567063	0.845853	-5.76184
ENSG00000166181	API5	0.0841137	3.83799	-0.573968	0.56704	0.845853	-5.78071
ENSG00000268836	Z69706.1	-0.207315	1.51101	0.573751	0.567187	0.845853	-5.33959
ENSG00000272410	AC022384.1	0.1832	1.71782	-0.573801	0.567153	0.845853	-5.38127
ENSG00000085224	ATRX	-0.0861434	5.32663	0.572888	0.56777	0.846307	-5.94792
ENSG00000131203	IDO1	0.211288	6.51276	-0.572752	0.567861	0.846307	-5.99993
ENSG00000134452	FBH1	0.0724817	4.54626	-0.573052	0.567658	0.846307	-5.87931
ENSG00000159658	EFCAB14	0.0730359	4.78133	-0.572705	0.567893	0.846307	-5.90414
ENSG00000177731	FLII	0.0581864	6.96094	-0.572931	0.56774	0.846307	-6.00445
ENSG00000114933	INO80D	-0.0756949	3.58306	0.572528	0.568012	0.846382	-5.73743
ENSG00000115350	POLE4	0.10758	3.41822	-0.571973	0.568387	0.846481	-5.71889
ENSG00000116824	CD2	-0.20693	3.01237	0.571857	0.568465	0.846481	-5.62415
ENSG00000145715	RASA1	0.0857134	4.03253	-0.571385	0.568784	0.846481	-5.81371
ENSG00000158636	EMSY	0.0817276	3.74154	-0.572093	0.568306	0.846481	-5.77102
ENSG00000167528	ZNF641	-0.106616	4.31609	0.571303	0.568839	0.846481	-5.84393
ENSG00000174130	TLR6	-0.109857	4.09485	0.571324	0.568825	0.846481	-5.81391
ENSG00000197958	RPL12	0.0994518	7.35353	-0.571464	0.568731	0.846481	-6.00745
ENSG00000198824	CHAMP1	0.12198	2.62152	-0.57179	0.56851	0.846481	-5.56777
ENSG00000261888	AC144831.1	-0.153111	1.95257	0.571447	0.568742	0.846481	-5.41102
ENSG00000269834	ZNF528-AS1	0.12216	2.15194	-0.572008	0.568363	0.846481	-5.48423
ENSG00000279765	AC013394.1	-0.106292	3.65288	0.571474	0.568724	0.846481	-5.75034
ENSG00000136100	VPS36	-0.0956111	3.28096	0.571188	0.568917	0.846494	-5.68517
ENSG00000181924	COA4	0.123026	3.07923	-0.571073	0.568995	0.846506	-5.66583
ENSG00000205885	C1RL-AS1	-0.113052	3.84529	0.570945	0.569082	0.846532	-5.77392
ENSG00000170190	SLC16A5	-0.0910798	4.17374	0.570674	0.569265	0.846599	-5.82833
ENSG00000196683	TOMM7	-0.12487	4.97038	0.570684	0.569258	0.846599	-5.91763
ENSG00000123415	SMUG1	0.107844	3.33218	-0.57042	0.569436	0.846604	-5.70543
ENSG00000125482	TTF1	0.131883	2.10587	-0.570491	0.569388	0.846604	-5.47705
ENSG00000243335	KCTD7	0.10433	2.44609	-0.570361	0.569476	0.846604	-5.54117
ENSG00000102100	SLC35A2	-0.107201	3.91047	0.56977	0.569876	0.846937	-5.78858
ENSG00000104142	VPS18	-0.0770899	4.48357	0.569728	0.569904	0.846937	-5.86638
ENSG00000179632	MAF1	-0.0758559	4.46034	0.569723	0.569908	0.846937	-5.86413
ENSG00000239839	DEFA3	0.28907	3.00939	-0.569355	0.570157	0.846999	-5.66639
ENSG00000240875	LINC00886	-0.168741	1.66334	0.569503	0.570056	0.846999	-5.3536
ENSG00000285051	SLC7A14-AS1	-0.171964	1.63523	0.569388	0.570134	0.846999	-5.36619
ENSG00000177125	ZBTB34	-0.093016	3.09992	0.568916	0.570453	0.847295	-5.65919
ENSG00000268093	AC022154.1	0.228364	2.05158	-0.568855	0.570495	0.847295	-5.46313
ENSG00000015479	MATR3	0.0688775	5.26429	-0.568128	0.570986	0.847717	-5.94983
ENSG00000133704	IPO8	-0.0949778	4.2346	0.568194	0.570942	0.847717	-5.83371
ENSG00000277170	AC012676.3	0.196256	1.19262	-0.568227	0.57092	0.847717	-5.29023
ENSG00000162747	FCGR3B	0.151658	8.92226	-0.567609	0.571338	0.847941	-5.99999
ENSG00000204628	RACK1	-0.0756651	7.50752	0.567496	0.571414	0.847941	-6.0098
ENSG00000231993	EP300-AS1	-0.179098	1.55779	0.567574	0.571362	0.847941	-5.34206
ENSG00000261801	LOXL1-AS1	0.147812	1.70311	-0.567497	0.571414	0.847941	-5.38982
ENSG00000068654	POLR1A	0.134818	2.60757	-0.567349	0.571514	0.847986	-5.5694
ENSG00000166471	TMEM41B	0.0970907	4.15291	-0.567186	0.571624	0.848046	-5.83412
ENSG00000099785	MARCHF2	-0.0812593	5.278	0.566542	0.572061	0.848488	-5.94779
ENSG00000122694	GLIPR2	0.057619	7.25448	-0.566572	0.57204	0.848488	-6.00973
ENSG00000265408	AC009084.1	-0.213337	0.967957	0.566336	0.5722	0.848489	-5.23807
ENSG00000270871	AC015849.3	0.22992	2.70996	-0.566413	0.572148	0.848489	-5.60318
ENSG00000164068	RNF123	-0.114027	4.09973	0.56546	0.572794	0.848744	-5.8141
ENSG00000177889	UBE2N	0.0866687	4.68648	-0.565889	0.572503	0.848744	-5.8987
ENSG00000189190	ZNF600	0.170121	1.46264	-0.56558	0.572712	0.848744	-5.34199
ENSG00000197971	MBP	0.0685086	7.00045	-0.565753	0.572595	0.848744	-6.00873
ENSG00000198001	AC093012.1	-0.0842397	4.73961	0.565614	0.57269	0.848744	-5.89929
ENSG00000244198	ARHGEF35-AS1	0.116632	3.00102	-0.565367	0.572857	0.848744	-5.6475
ENSG00000245832	MIR4300HG	-0.173846	1.57539	0.565536	0.572742	0.848744	-5.35419
ENSG00000161921	CXCL16	-0.0624496	8.20447	0.565155	0.573	0.848751	-6.00944
ENSG00000213145	CRIP1	0.144256	6.18074	-0.565192	0.572976	0.848751	-5.99669
ENSG00000169871	TRIM56	0.0918518	5.01053	-0.564915	0.573163	0.848889	-5.93286
ENSG00000081985	IL12RB2	0.180162	1.59155	-0.564605	0.573373	0.848974	-5.3674
ENSG00000102871	TRADD	0.0877915	3.92437	-0.564675	0.573326	0.848974	-5.80481
ENSG00000142733	MAP3K6	0.125625	2.77384	-0.564421	0.573498	0.848974	-5.61293
ENSG00000266598	AC037487.2	0.149104	3.85174	-0.564436	0.573488	0.848974	-5.79564
ENSG00000003509	NDUFAF7	-0.113166	2.843	0.564252	0.573613	0.848989	-5.61196
ENSG00000137871	ZNF280D	0.121131	2.61167	-0.564159	0.573676	0.848989	-5.57487
ENSG00000185340	GAS2L1	0.132869	2.40555	-0.564099	0.573716	0.848989	-5.53469
ENSG00000149182	ARFGAP2	0.0765944	4.6571	-0.563972	0.573803	0.849014	-5.89606
ENSG00000188511	C22orf34	-0.115011	2.69331	0.563729	0.573968	0.849156	-5.56729
ENSG00000105576	TNPO2	-0.0866887	4.21403	0.563496	0.574126	0.849185	-5.83448
ENSG00000224478	AL356417.1	0.148286	2.33998	-0.563569	0.574076	0.849185	-5.52835
ENSG00000048028	USP28	0.138068	2.33634	-0.562394	0.574874	0.850188	-5.51325
ENSG00000124356	STAMBP	0.100703	3.49768	-0.561987	0.575151	0.850392	-5.7398
ENSG00000166446	CDYL2	0.125819	2.99313	-0.562032	0.57512	0.850392	-5.64961
ENSG00000134882	UBAC2	0.0647767	4.79966	-0.561455	0.575512	0.850823	-5.91239
ENSG00000084070	SMAP2	0.11052	7.39483	-0.560769	0.575978	0.851118	-6.01339
ENSG00000111325	OGFOD2	0.13635	2.05908	-0.560928	0.57587	0.851118	-5.46244
ENSG00000122692	SMU1	-0.0636032	3.35632	0.560547	0.576129	0.851118	-5.70722
ENSG00000135297	MTO1	-0.116853	3.88354	0.560555	0.576123	0.851118	-5.78711
ENSG00000151715	TMEM45B	-0.125471	3.60117	0.560996	0.575824	0.851118	-5.74016
ENSG00000244462	RBM12	-0.0679849	4.46366	0.560664	0.576049	0.851118	-5.86831
ENSG00000175611	LINC00476	0.11402	2.37537	-0.560323	0.576281	0.85116	-5.52855
ENSG00000196507	TCEAL3	0.127515	1.78182	-0.560301	0.576296	0.85116	-5.41056
ENSG00000152464	RPP38	0.127163	2.11455	-0.560184	0.576376	0.851175	-5.47743
ENSG00000235172	LINC01366	0.138455	3.00459	-0.560035	0.576477	0.851222	-5.65122
ENSG00000280878	AC017002.3	0.163089	1.67381	-0.559764	0.576661	0.851391	-5.37948
ENSG00000001626	CFTR	-0.236935	4.65123	0.558739	0.577358	0.851393	-5.8778
ENSG00000008382	MPND	-0.136997	3.0166	0.558805	0.577313	0.851393	-5.64215
ENSG00000028528	SNX1	0.0754213	6.63815	-0.558861	0.577275	0.851393	-6.00866
ENSG00000091527	CDV3	-0.0641114	6.03809	0.559236	0.57702	0.851393	-5.99331
ENSG00000112701	SENP6	-0.0644728	5.07915	0.559509	0.576834	0.851393	-5.93516
ENSG00000163807	KIAA1143	0.119104	2.73852	-0.559415	0.576899	0.851393	-5.60701
ENSG00000164587	RPS14	0.0793548	7.11114	-0.559052	0.577145	0.851393	-6.01312
ENSG00000196449	YRDC	-0.105591	2.8289	0.559297	0.576979	0.851393	-5.60498
ENSG00000254789	AC073172.1	-0.221609	1.63696	0.559535	0.576817	0.851393	-5.36094
ENSG00000261544	AC011939.2	0.218624	1.7977	-0.558969	0.577202	0.851393	-5.42499
ENSG00000135723	FHOD1	0.092102	4.74718	-0.55845	0.577555	0.851581	-5.90859
ENSG00000102181	CD99L2	-0.0844168	3.26662	0.558047	0.57783	0.851678	-5.69349
ENSG00000107929	LARP4B	-0.0590805	5.92248	0.558134	0.57777	0.851678	-5.98973
ENSG00000111775	COX6A1	0.0769166	6.52152	-0.558204	0.577723	0.851678	-6.00724
ENSG00000089169	RPH3A	-0.160275	1.89313	0.557446	0.578239	0.851815	-5.41287
ENSG00000111859	NEDD9	-0.0945165	7.19052	0.557641	0.578106	0.851815	-6.01397
ENSG00000170476	MZB1	0.228679	1.91653	-0.557761	0.578024	0.851815	-5.42962
ENSG00000261582	AL121753.1	-0.192295	1.24188	0.557516	0.578191	0.851815	-5.28955
ENSG00000268119	AC010615.2	0.139101	2.67659	-0.557399	0.578271	0.851815	-5.59164
ENSG00000122547	EEPD1	0.139479	2.73827	-0.556837	0.578653	0.852275	-5.60784
ENSG00000187994	RINL	-0.0876986	3.17437	0.556538	0.578857	0.852342	-5.66919
ENSG00000260126	AC136431.1	0.145982	2.41113	-0.556577	0.578831	0.852342	-5.53695
ENSG00000277901	AL390037.1	0.248426	1.89801	-0.556465	0.578907	0.852342	-5.44898
ENSG00000233866	AC145543.1	-0.198329	1.96896	0.555707	0.579423	0.852964	-5.42063
ENSG00000287024	AL022162.1	-0.237283	1.11365	0.55564	0.579469	0.852964	-5.27439
ENSG00000280789	PAGR1	0.0913132	2.45294	-0.555496	0.579567	0.853006	-5.54996
ENSG00000281501	SEPSECS-AS1	0.107002	3.60719	-0.55511	0.57983	0.85329	-5.76046
ENSG00000104472	CHRAC1	0.0982679	3.33719	-0.554481	0.580259	0.853369	-5.71797
ENSG00000119922	IFIT2	0.285174	8.60644	-0.554507	0.580242	0.853369	-6.0106
ENSG00000140992	PDPK1	0.0537875	5.49764	-0.554419	0.580302	0.853369	-5.97242
ENSG00000163131	CTSS	-0.0770434	9.17736	0.554722	0.580095	0.853369	-6.00429
ENSG00000232162	USP12-AS1	-0.249107	1.34067	0.554607	0.580174	0.853369	-5.31206
ENSG00000249951	AC108067.1	0.226169	0.696411	-0.554719	0.580097	0.853369	-5.21871
ENSG00000145817	YIPF5	-0.106763	3.31115	0.55418	0.580465	0.853506	-5.70088
ENSG00000111907	TPD52L1	0.15143	2.14741	-0.553647	0.580828	0.85363	-5.49272
ENSG00000138674	SEC31A	0.0665288	5.55691	-0.553725	0.580775	0.85363	-5.97655
ENSG00000170385	SLC30A1	0.107984	3.02392	-0.553845	0.580693	0.85363	-5.66073
ENSG00000197779	ZNF81	0.115951	3.16496	-0.553752	0.580757	0.85363	-5.6879
ENSG00000099139	PCSK5	0.316785	5.38188	-0.552934	0.581315	0.853638	-5.972
ENSG00000099995	SF3A1	0.0635087	6.32194	-0.553417	0.580985	0.853638	-6.00584
ENSG00000120137	PANK3	0.106152	3.23947	-0.552867	0.581361	0.853638	-5.69868
ENSG00000136813	ECPAS	-0.0802767	4.66228	0.552711	0.581467	0.853638	-5.89798
ENSG00000140265	ZSCAN29	0.0792865	2.97235	-0.552734	0.581451	0.853638	-5.64753
ENSG00000160229	ZNF66	0.136951	2.87322	-0.552515	0.581601	0.853638	-5.633
ENSG00000166135	HIF1AN	-0.0821348	3.21122	0.553152	0.581166	0.853638	-5.68197
ENSG00000168259	DNAJC7	0.0691379	5.92544	-0.553125	0.581184	0.853638	-5.99438
ENSG00000168374	ARF4	-0.0619738	6.28376	0.553133	0.581179	0.853638	-6.00398
ENSG00000197448	GSTK1	-0.0785896	6.11578	0.553148	0.581169	0.853638	-5.9991
ENSG00000224707	E2F3-IT1	-0.183929	3.24401	0.552534	0.581588	0.853638	-5.68224
ENSG00000129255	MPDU1	0.0715175	4.96574	-0.5524	0.581679	0.853651	-5.93342
ENSG00000092036	HAUS4	-0.103515	5.33741	0.552042	0.581924	0.853891	-5.96031
ENSG00000163297	ANTXR2	-0.0886339	6.62275	0.55192	0.582007	0.853891	-6.01125
ENSG00000174032	SLC25A30	-0.103072	2.76479	0.551769	0.58211	0.853891	-5.60101
ENSG00000198911	SREBF2	-0.0755756	4.83839	0.551752	0.582122	0.853891	-5.91639
ENSG00000145020	AMT	-0.106523	2.13336	0.55144	0.582335	0.854101	-5.4787
ENSG00000015568	RGPD5	0.129508	5.05869	-0.550572	0.582928	0.854303	-5.94422
ENSG00000127311	HELB	0.109928	4.73923	-0.5507	0.582841	0.854303	-5.91444
ENSG00000156873	PHKG2	0.0740733	3.29516	-0.550526	0.58296	0.854303	-5.70804
ENSG00000164825	DEFB1	0.283154	3.63081	-0.550823	0.582757	0.854303	-5.78329
ENSG00000166002	SMCO4	-0.118112	5.20077	0.550435	0.583022	0.854303	-5.9502
ENSG00000175595	ERCC4	-0.125852	2.35772	0.551011	0.582628	0.854303	-5.51359
ENSG00000240401	AC012358.4	-0.115113	4.27606	0.550929	0.582684	0.854303	-5.84752
ENSG00000267615	AC087289.4	-0.229237	0.696637	0.550421	0.583032	0.854303	-5.19679
ENSG00000006756	ARSD	-0.0755743	3.23957	0.54996	0.583347	0.854663	-5.6933
ENSG00000174483	BBS1	-0.106508	3.17438	0.54968	0.583538	0.854739	-5.67471
ENSG00000278970	HEIH	-0.0840332	5.33197	0.549765	0.58348	0.854739	-5.96087
ENSG00000007080	CCDC124	-0.10324	4.04403	0.54935	0.583764	0.854762	-5.81536
ENSG00000095139	ARCN1	-0.0628207	5.03744	0.549419	0.583717	0.854762	-5.93777
ENSG00000188243	COMMD6	0.112412	4.63084	-0.549544	0.583631	0.854762	-5.90187
ENSG00000129472	RAB2B	0.106232	3.04647	-0.549041	0.583975	0.854867	-5.66799
ENSG00000233006	MIR3936HG	-0.124987	3.55043	0.549138	0.583909	0.854867	-5.73776
ENSG00000140961	OSGIN1	-0.119875	3.86658	0.548759	0.584168	0.855047	-5.78858
ENSG00000184584	STING1	0.0874622	4.56092	-0.548637	0.584252	0.855067	-5.8946
ENSG00000083168	KAT6A	-0.0585812	6.0078	0.548076	0.584636	0.855162	-5.99836
ENSG00000106330	MOSPD3	-0.112437	2.69142	0.548005	0.584684	0.855162	-5.59227
ENSG00000130779	CLIP1	0.0487261	5.76286	-0.54793	0.584736	0.855162	-5.98996
ENSG00000136643	RPS6KC1	-0.0957128	3.17832	0.548438	0.584388	0.855162	-5.68351
ENSG00000164548	TRA2A	-0.0596586	6.17119	0.548003	0.584686	0.855162	-6.00369
ENSG00000198417	MT1F	-0.223224	2.63586	0.54798	0.584701	0.855162	-5.56673
ENSG00000278829	AC099811.5	-0.139337	3.37801	0.547619	0.584949	0.855371	-5.71142
ENSG00000103423	DNAJA3	0.109894	3.04787	-0.547467	0.585053	0.855422	-5.66507
ENSG00000227345	PARG	0.0826904	2.99729	-0.547296	0.58517	0.85549	-5.65506
ENSG00000162623	TYW3	0.147893	2.48881	-0.546491	0.585721	0.856175	-5.56611
ENSG00000183255	PTTG1IP	-0.0527095	6.95829	0.546407	0.585778	0.856175	-6.01838
ENSG00000073417	PDE8A	-0.0886219	3.78023	0.546063	0.586015	0.856249	-5.78491
ENSG00000100603	SNW1	-0.0782593	4.87594	0.546036	0.586033	0.856249	-5.9245
ENSG00000197329	PELI1	0.0914217	7.84439	-0.546028	0.586038	0.856249	-6.02108
ENSG00000066933	MYO9A	-0.110603	3.10857	0.545217	0.586595	0.856279	-5.66041
ENSG00000122641	INHBA	-0.153135	4.18818	0.545629	0.586312	0.856279	-5.83289
ENSG00000159199	ATP5MC1	0.143513	3.83782	-0.545181	0.586619	0.856279	-5.79967
ENSG00000162616	DNAJB4	0.123042	3.42617	-0.545687	0.586272	0.856279	-5.74101
ENSG00000167535	CACNB3	0.148786	1.71444	-0.545395	0.586472	0.856279	-5.40781
ENSG00000184221	OLIG1	-0.149249	2.8201	0.545838	0.586169	0.856279	-5.61788
ENSG00000197614	MFAP5	0.207241	1.7106	-0.545242	0.586577	0.856279	-5.39287
ENSG00000251247	ZNF345	0.155384	2.443	-0.545264	0.586562	0.856279	-5.55282
ENSG00000159348	CYB5R1	-0.078862	3.59724	0.544716	0.586938	0.856313	-5.75425
ENSG00000176018	LYSMD3	-0.0939008	3.84265	0.544637	0.586992	0.856313	-5.79095
ENSG00000188167	TMPPE	0.0971138	2.27303	-0.544822	0.586865	0.856313	-5.51611
ENSG00000198682	PAPSS2	0.151049	3.67701	-0.544869	0.586833	0.856313	-5.77129
ENSG00000238201	AC114752.2	-0.215701	1.26775	0.544875	0.586829	0.856313	-5.31148
ENSG00000168282	MGAT2	0.122476	3.37001	-0.544505	0.587082	0.856342	-5.72397
ENSG00000135372	NAT10	-0.115288	3.00187	0.543935	0.587474	0.856403	-5.64901
ENSG00000140939	NOL3	-0.13929	2.66524	0.544208	0.587286	0.856403	-5.57745
ENSG00000177189	RPS6KA3	-0.0693914	4.96766	0.543974	0.587447	0.856403	-5.93361
ENSG00000196419	XRCC6	-0.069962	5.81188	0.544097	0.587363	0.856403	-5.99229
ENSG00000241357	AC092849.1	-0.20795	0.850548	0.544011	0.587422	0.856403	-5.21766
ENSG00000053371	AKR7A2	0.122207	2.30466	-0.543083	0.588058	0.856438	-5.52532
ENSG00000087152	ATXN7L3	-0.058985	5.72693	0.543375	0.587858	0.856438	-5.9887
ENSG00000115109	EPB41L5	-0.162451	3.49193	0.543286	0.587919	0.856438	-5.74138
ENSG00000158941	CCAR2	0.0813299	5.42781	-0.54311	0.58804	0.856438	-5.97476
ENSG00000175606	TMEM70	-0.0948841	4.06286	0.543166	0.588002	0.856438	-5.82576
ENSG00000249532	MIR302CHG	-0.228095	1.35418	0.543525	0.587755	0.856438	-5.31413
ENSG00000255274	SMIM35	0.171586	1.91394	-0.543439	0.587814	0.856438	-5.44239
ENSG00000261804	AC007342.4	-0.128865	2.84494	0.543694	0.587639	0.856438	-5.62393
ENSG00000119328	ABITRAM	-0.133668	2.54643	0.542956	0.588145	0.856464	-5.5534
ENSG00000127663	KDM4B	-0.071739	5.58109	0.542854	0.588216	0.856464	-5.9809
ENSG00000103248	MTHFSD	0.110797	2.9319	-0.542688	0.58833	0.856528	-5.64371
ENSG00000102241	HTATSF1	0.109998	2.70538	-0.54247	0.588479	0.856542	-5.60182
ENSG00000169249	ZRSR2	-0.114292	3.16963	0.542487	0.588467	0.856542	-5.67927
ENSG00000187840	EIF4EBP1	0.154812	2.52507	-0.542176	0.588681	0.856639	-5.57072
ENSG00000227486	AL050309.1	-0.104236	3.13298	0.542169	0.588686	0.856639	-5.67013
ENSG00000235050	MLIP-AS1	-0.196723	1.19947	0.541571	0.589097	0.857135	-5.27944
ENSG00000082068	WDR70	-0.0974363	3.19086	0.541407	0.589209	0.857183	-5.68966
ENSG00000114346	ECT2	-0.117688	2.95757	0.541217	0.589339	0.857183	-5.64514
ENSG00000247315	ZCCHC3	0.0901145	2.55251	-0.541245	0.58932	0.857183	-5.57942
ENSG00000138756	BMP2K	0.0835171	5.24013	-0.5411	0.58942	0.857198	-5.9634
ENSG00000184898	RBM43	-0.162671	2.20362	0.540961	0.589515	0.857235	-5.49671
ENSG00000167525	PROCA1	-0.122035	2.14542	0.54062	0.58975	0.857373	-5.47328
ENSG00000198707	CEP290	0.137481	1.87922	-0.540677	0.589711	0.857373	-5.44594
ENSG00000013810	TACC3	-0.0739805	5.00402	0.540414	0.589892	0.857476	-5.9378
ENSG00000166716	ZNF592	-0.0763632	4.14521	0.540138	0.590081	0.857479	-5.83933
ENSG00000166925	TSC22D4	-0.057562	6.22703	0.540106	0.590103	0.857479	-6.00941
ENSG00000215193	PEX26	0.083184	2.28201	-0.540173	0.590057	0.857479	-5.51672
ENSG00000101199	ARFGAP1	0.0712368	4.89457	-0.539782	0.590326	0.857497	-5.93355
ENSG00000236525	AC007278.2	0.176191	3.46254	-0.539863	0.59027	0.857497	-5.74731
ENSG00000280623	PCAT14	-0.125396	2.42097	0.539875	0.590262	0.857497	-5.53991
ENSG00000165943	MOAP1	-0.0853442	2.57919	0.539597	0.590453	0.85758	-5.56674
ENSG00000108423	TUBD1	0.127888	2.38117	-0.538821	0.590987	0.857679	-5.53932
ENSG00000108578	BLMH	0.108448	4.13779	-0.538985	0.590874	0.857679	-5.84614
ENSG00000123992	DNPEP	0.105587	3.85784	-0.539126	0.590777	0.857679	-5.80686
ENSG00000149782	PLCB3	0.0905018	2.8508	-0.539091	0.590801	0.857679	-5.63664
ENSG00000171204	TMEM126B	0.112713	4.23862	-0.539015	0.590854	0.857679	-5.86169
ENSG00000173535	TNFRSF10C	-0.132146	7.24707	0.538976	0.59088	0.857679	-6.02403
ENSG00000285730	Z94721.3	0.115202	2.18362	-0.538784	0.591012	0.857679	-5.50033
ENSG00000153563	CD8A	-0.192856	2.75349	0.538653	0.591102	0.857708	-5.58668
ENSG00000240344	PPIL3	-0.146441	3.21895	0.538454	0.59124	0.857806	-5.68594
ENSG00000022976	ZNF839	-0.0849256	2.37136	0.537242	0.592074	0.857897	-5.53065
ENSG00000117859	OSBPL9	-0.0703815	5.39713	0.537362	0.591991	0.857897	-5.97213
ENSG00000119669	IRF2BPL	0.0834164	4.72761	-0.537588	0.591835	0.857897	-5.91937
ENSG00000123595	RAB9A	0.103228	3.52266	-0.537849	0.591656	0.857897	-5.76046
ENSG00000128563	PRKRIP1	-0.0701243	3.16401	0.538105	0.59148	0.857897	-5.68314
ENSG00000130338	TULP4	0.0922978	3.75473	-0.537277	0.592049	0.857897	-5.79021
ENSG00000152484	USP12	0.0993226	3.56807	-0.537598	0.591829	0.857897	-5.76058
ENSG00000155229	MMS19	0.080225	3.50039	-0.537445	0.591934	0.857897	-5.74843
ENSG00000166233	ARIH1	0.0744683	6.11559	-0.537874	0.591638	0.857897	-6.00876
ENSG00000174628	IQCK	0.156093	2.52575	-0.537796	0.591692	0.857897	-5.57675
ENSG00000241058	NSUN6	-0.114341	3.63633	0.537898	0.591622	0.857897	-5.75987
ENSG00000161265	U2AF1L4	0.0947948	3.52588	-0.53672	0.592433	0.858214	-5.75641
ENSG00000270640	AC104695.4	-0.193547	5.12308	0.536775	0.592395	0.858214	-5.94663
ENSG00000077458	FAM76B	-0.0871196	4.24964	0.535062	0.593575	0.858381	-5.85487
ENSG00000100629	CEP128	0.116786	2.12562	-0.535222	0.593465	0.858381	-5.48922
ENSG00000106003	LFNG	0.0846321	4.97062	-0.535464	0.593299	0.858381	-5.94366
ENSG00000107854	TNKS2	0.0791175	4.47588	-0.535574	0.593223	0.858381	-5.89211
ENSG00000110048	OSBP	0.0552889	3.77177	-0.535197	0.593483	0.858381	-5.7936
ENSG00000113068	PFDN1	-0.0669508	5.04716	0.534863	0.593713	0.858381	-5.94641
ENSG00000117475	BLZF1	0.0887516	4.25212	-0.534849	0.593723	0.858381	-5.86551
ENSG00000125356	NDUFA1	0.130707	5.5888	-0.535193	0.593485	0.858381	-5.98886
ENSG00000126246	IGFLR1	0.104567	5.61377	-0.535779	0.593082	0.858381	-5.98967
ENSG00000147576	ADHFE1	0.163454	1.60719	-0.535325	0.593395	0.858381	-5.38578
ENSG00000167930	FAM234A	0.106359	3.18359	-0.535717	0.593124	0.858381	-5.69333
ENSG00000184007	PTP4A2	0.0567237	6.99927	-0.53636	0.592681	0.858381	-6.02428
ENSG00000197948	FCHSD1	0.0803497	4.51582	-0.53591	0.592991	0.858381	-5.89518
ENSG00000241468	ATP5MF	-0.103634	6.32879	0.534932	0.593665	0.858381	-6.01422
ENSG00000248174	LINC02268	-0.141414	2.39473	0.535479	0.593288	0.858381	-5.53522
ENSG00000275234	AC010503.5	-0.143466	2.52074	0.535219	0.593467	0.858381	-5.55078
ENSG00000285533	RELA-DT	0.0987398	2.14273	-0.534823	0.59374	0.858381	-5.49884
ENSG00000113597	TRAPPC13	-0.123087	2.74843	0.534625	0.593877	0.858477	-5.59996
ENSG00000059122	FLYWCH1	0.0978284	3.25119	-0.534192	0.594175	0.858653	-5.71099
ENSG00000122674	CCZ1	-0.0770625	4.34571	0.534184	0.594181	0.858653	-5.87022
ENSG00000123146	ADGRE5	-0.071445	9.38529	0.534056	0.594269	0.858653	-6.01182
ENSG00000155974	GRIP1	-0.173174	3.09669	0.534041	0.59428	0.858653	-5.66442
ENSG00000054148	PHPT1	-0.171361	3.1093	0.533336	0.594766	0.858689	-5.66526
ENSG00000065413	ANKRD44	-0.0932619	6.27681	0.533102	0.594927	0.858689	-6.01402
ENSG00000084093	REST	0.0704201	3.79113	-0.533763	0.594471	0.858689	-5.79505
ENSG00000102805	CLN5	-0.0911928	4.66091	0.533299	0.594791	0.858689	-5.90585
ENSG00000114450	GNB4	0.0955317	5.80453	-0.532733	0.595182	0.858689	-6.00061
ENSG00000128159	TUBGCP6	0.0741956	3.77902	-0.533629	0.594564	0.858689	-5.79443
ENSG00000128606	LRRC17	-0.160589	1.34809	0.532684	0.595216	0.858689	-5.32417
ENSG00000132792	CTNNBL1	0.0820365	4.80196	-0.532752	0.595169	0.858689	-5.92838
ENSG00000140943	MBTPS1	0.0619347	4.45846	-0.533654	0.594547	0.858689	-5.88909
ENSG00000147400	CETN2	0.140659	2.40441	-0.533014	0.594988	0.858689	-5.55827
ENSG00000172175	MALT1	0.0864758	4.19441	-0.532771	0.595156	0.858689	-5.85738
ENSG00000188185	LINC00265	-0.0842442	4.22595	0.53286	0.595095	0.858689	-5.85161
ENSG00000259773	AC012100.2	-0.202148	0.740399	0.533471	0.594673	0.858689	-5.21614
ENSG00000092148	HECTD1	0.0712984	4.98341	-0.532575	0.595291	0.858696	-5.94537
ENSG00000129625	REEP5	-0.0768251	4.99153	0.532471	0.595363	0.858699	-5.94179
ENSG00000040933	INPP4A	-0.0774782	5.03457	0.530839	0.59649	0.859008	-5.94616
ENSG00000076641	PAG1	-0.0879186	6.72623	0.530892	0.596453	0.859008	-6.02373
ENSG00000081913	PHLPP1	-0.103853	3.78701	0.531689	0.595903	0.859008	-5.78965
ENSG00000086232	EIF2AK1	0.0720406	4.09189	-0.531366	0.596126	0.859008	-5.84306
ENSG00000108439	PNPO	0.103525	2.59049	-0.530893	0.596453	0.859008	-5.5933
ENSG00000121274	TENT4B	0.126495	2.15467	-0.531467	0.596056	0.859008	-5.50557
ENSG00000143457	GOLPH3L	-0.128014	2.53989	0.530868	0.59647	0.859008	-5.57078
ENSG00000161692	DBF4B	0.110361	2.03827	-0.53099	0.596386	0.859008	-5.48433
ENSG00000167670	CHAF1A	0.102932	3.08452	-0.531771	0.595847	0.859008	-5.68474
ENSG00000203721	LINC00862	-0.15015	2.30085	0.531014	0.596369	0.859008	-5.50394
ENSG00000239672	NME1	0.0804554	3.1111	-0.531422	0.596087	0.859008	-5.68256
ENSG00000257259	LINC02388	0.138208	2.53595	-0.531702	0.595894	0.859008	-5.58341
ENSG00000271843	AC012557.1	0.141931	2.38069	-0.531337	0.596146	0.859008	-5.54136
ENSG00000105186	ANKRD27	0.0735826	3.39288	-0.53045	0.596759	0.859232	-5.73695
ENSG00000106268	NUDT1	-0.189356	3.28183	0.53041	0.596786	0.859232	-5.69663
ENSG00000064102	INTS13	-0.144397	2.4118	0.52996	0.597097	0.859234	-5.53874
ENSG00000121741	ZMYM2	0.0755488	4.25285	-0.53009	0.597008	0.859234	-5.86481
ENSG00000241657	TRBV11-2	0.191382	0.823583	-0.530158	0.596961	0.859234	-5.23525
ENSG00000266983	AC011444.1	-0.159337	1.42668	0.5299	0.597139	0.859234	-5.34459
ENSG00000286542	AC124242.3	0.168924	1.6844	-0.530276	0.596879	0.859234	-5.41309
ENSG00000065978	YBX1	-0.0849199	7.18272	0.529478	0.597431	0.859553	-6.02867
ENSG00000073792	IGF2BP2	0.122691	3.71564	-0.529287	0.597563	0.859558	-5.7945
ENSG00000104343	UBE2W	-0.0709005	5.1358	0.52927	0.597575	0.859558	-5.95576
ENSG00000103876	FAH	0.145535	2.3743	-0.528772	0.597919	0.859653	-5.53973
ENSG00000108654	DDX5	-0.0403728	8.93358	0.528768	0.597922	0.859653	-6.0211
ENSG00000116580	GON4L	0.0627538	4.68177	-0.528835	0.597875	0.859653	-5.91755
ENSG00000196428	TSC22D2	0.0930141	5.21382	-0.52892	0.597817	0.859653	-5.96788
ENSG00000108244	KRT23	0.113534	5.40668	-0.528272	0.598265	0.859778	-5.98196
ENSG00000114770	ABCC5	0.0922065	3.17805	-0.52837	0.598197	0.859778	-5.6959
ENSG00000149311	ATM	-0.0618563	5.56131	0.528456	0.598138	0.859778	-5.98729
ENSG00000189339	SLC35E2B	-0.0768379	3.19279	0.528237	0.598289	0.859778	-5.68969
ENSG00000027075	PRKCH	0.0891409	6.9055	-0.527622	0.598715	0.860288	-6.02805
ENSG00000155659	VSIG4	-0.126091	4.92582	0.527142	0.599047	0.860664	-5.935
ENSG00000133114	GPALPP1	-0.0925144	3.24189	0.526627	0.599404	0.861075	-5.70046
ENSG00000105619	TFPT	0.109711	2.77813	-0.525968	0.59986	0.86144	-5.62938
ENSG00000165685	TMEM52B	-0.18163	3.42847	0.525956	0.599868	0.86144	-5.72744
ENSG00000228021	AL158835.1	0.226855	2.70657	-0.526071	0.599789	0.86144	-5.62829
ENSG00000110848	CD69	0.183386	6.68273	-0.525845	0.599945	0.861449	-6.02691
ENSG00000228109	MELTF-AS1	0.192999	0.719928	-0.525717	0.600034	0.861476	-5.23549
ENSG00000003756	RBM5	-0.0638058	6.8199	0.524264	0.601041	0.861846	-6.02835
ENSG00000004975	DVL2	0.0888759	4.05269	-0.524743	0.600709	0.861846	-5.84125
ENSG00000108588	CCDC47	0.0591061	5.03713	-0.52417	0.601106	0.861846	-5.95401
ENSG00000130311	DDA1	-0.0876968	4.56234	0.524837	0.600644	0.861846	-5.8984
ENSG00000130940	CASZ1	0.0837858	3.68273	-0.524024	0.601208	0.861846	-5.79154
ENSG00000163138	PACRGL	0.12216	2.71826	-0.524342	0.600987	0.861846	-5.61681
ENSG00000166321	NUDT13	-0.13968	1.74381	0.524197	0.601088	0.861846	-5.40465
ENSG00000168385	SEPTIN2	0.0515758	6.56558	-0.52434	0.600988	0.861846	-6.02543
ENSG00000196639	HRH1	-0.129204	1.9072	0.524714	0.600729	0.861846	-5.43053
ENSG00000213994	AL157395.1	-0.160206	2.21626	0.52412	0.601141	0.861846	-5.49087
ENSG00000235277	AF127577.3	0.160458	1.4587	-0.525102	0.60046	0.861846	-5.37408
ENSG00000261124	AC135050.4	0.189153	1.2426	-0.524909	0.600594	0.861846	-5.31338
ENSG00000278463	H2AC4	0.209519	3.17484	-0.524556	0.600838	0.861846	-5.70322
ENSG00000197976	AKAP17A	0.0586266	4.9531	-0.523697	0.601434	0.86207	-5.94692
ENSG00000037749	MFAP3	0.0655487	3.98967	-0.52345	0.601606	0.862168	-5.83212
ENSG00000111639	MRPL51	0.113899	3.70202	-0.523395	0.601644	0.862168	-5.78994
ENSG00000011114	BTBD7	0.0649057	3.70112	-0.523228	0.601759	0.862189	-5.7903
ENSG00000270066	AL356488.2	0.114421	9.92391	-0.523171	0.601799	0.862189	-6.00752
ENSG00000065989	PDE4A	-0.0799593	4.49511	0.522178	0.602488	0.862211	-5.89283
ENSG00000100902	PSMA6	-0.061127	6.83581	0.522523	0.602249	0.862211	-6.02941
ENSG00000126653	NSRP1	0.069182	5.30909	-0.522143	0.602512	0.862211	-5.9772
ENSG00000135269	TES	-0.0541135	5.80176	0.522348	0.60237	0.862211	-6.0032
ENSG00000160803	UBQLN4	-0.0895165	2.38059	0.522394	0.602338	0.862211	-5.53036
ENSG00000170322	NFRKB	-0.0815265	3.17946	0.522155	0.602504	0.862211	-5.69145
ENSG00000183020	AP2A2	0.0710276	5.24324	-0.522346	0.602371	0.862211	-5.97287
ENSG00000228730	LINC02013	-0.121487	2.06751	0.523038	0.601891	0.862211	-5.4761
ENSG00000235119	AL138895.1	-0.296089	2.7664	0.522449	0.6023	0.862211	-5.58507
ENSG00000249249	AC010226.1	-0.154943	1.58865	0.522134	0.602519	0.862211	-5.38221
ENSG00000178199	ZC3H12D	-0.114713	2.60836	0.521728	0.602801	0.862513	-5.58105
ENSG00000110717	NDUFS8	0.0853512	4.60467	-0.521494	0.602963	0.862571	-5.91142
ENSG00000168824	NSG1	0.279811	2.15367	-0.521466	0.602982	0.862571	-5.49374
ENSG00000102606	ARHGEF7	-0.0621438	4.5231	0.520536	0.603628	0.862891	-5.89812
ENSG00000152463	OLAH	-0.223801	2.97565	0.520614	0.603574	0.862891	-5.62276
ENSG00000163159	VPS72	-0.0885912	3.40851	0.520887	0.603384	0.862891	-5.73703
ENSG00000184939	ZFP90	0.133138	1.92549	-0.52065	0.603549	0.862891	-5.44974
ENSG00000265100	AC005332.1	0.112655	2.47973	-0.520893	0.60338	0.862891	-5.56705
ENSG00000267758	AC099811.4	-0.190298	2.6167	0.520536	0.603629	0.862891	-5.56078
ENSG00000095585	BLNK	0.155096	1.83228	-0.5194	0.604418	0.862946	-5.44449
ENSG00000105518	TMEM205	-0.10986	3.62234	0.519006	0.604691	0.862946	-5.76932
ENSG00000111445	RFC5	0.116	2.75613	-0.518686	0.604914	0.862946	-5.62858
ENSG00000115419	GLS	0.0728132	6.22492	-0.519927	0.604051	0.862946	-6.02082
ENSG00000125457	MIF4GD	0.0989686	2.72265	-0.519973	0.60402	0.862946	-5.62141
ENSG00000130167	TSPAN16	-0.171294	2.26623	0.519312	0.604479	0.862946	-5.51377
ENSG00000140105	WARS1	0.130152	8.67476	-0.518847	0.604802	0.862946	-6.02874
ENSG00000146776	ATXN7L1	-0.0777996	3.17004	0.519907	0.604065	0.862946	-5.69478
ENSG00000153147	SMARCA5	-0.0794128	4.22849	0.518854	0.604797	0.862946	-5.8611
ENSG00000163075	CFAP221	0.157872	1.98671	-0.518868	0.604788	0.862946	-5.48015
ENSG00000163872	YEATS2	-0.0843401	3.19747	0.519577	0.604295	0.862946	-5.70385
ENSG00000165457	FOLR2	-0.147464	1.6755	0.518654	0.604936	0.862946	-5.39398
ENSG00000184545	DUSP8	0.112824	2.56923	-0.519511	0.60434	0.862946	-5.59397
ENSG00000197013	ZNF429	0.121591	5.13381	-0.520176	0.603879	0.862946	-5.96567
ENSG00000228135	LINC01494	-0.147636	1.99647	0.519239	0.60453	0.862946	-5.452
ENSG00000230989	HSBP1	0.089595	5.28806	-0.519225	0.604539	0.862946	-5.97741
ENSG00000266472	MRPS21	0.0753828	2.89134	-0.519948	0.604037	0.862946	-5.65053
ENSG00000278869	BX539320.1	-0.123697	3.69632	0.518893	0.60477	0.862946	-5.77959
ENSG00000119760	SUPT7L	0.0867284	2.84883	-0.518306	0.605178	0.86319	-5.64793
ENSG00000099977	DDT	-0.0874992	4.22525	0.518185	0.605263	0.86321	-5.86082
ENSG00000167645	YIF1B	0.0883702	3.71696	-0.517755	0.605562	0.863536	-5.79534
ENSG00000161835	GRASP	0.12531	3.82404	-0.517644	0.605639	0.863545	-5.81351
ENSG00000167792	NDUFV1	0.0878599	4.019	-0.517376	0.605825	0.86371	-5.83649
ENSG00000012061	ERCC1	-0.0710302	4.77757	0.51724	0.60592	0.863743	-5.92833
ENSG00000138641	HERC3	-0.0695473	4.93233	0.517039	0.60606	0.863743	-5.9444
ENSG00000174405	LIG4	-0.096363	2.95424	0.517089	0.606025	0.863743	-5.65678
ENSG00000040633	PHF23	0.0810347	5.08531	-0.516295	0.606578	0.864115	-5.96296
ENSG00000146263	MMS22L	0.094534	2.14757	-0.516413	0.606496	0.864115	-5.50103
ENSG00000154237	LRRK1	-0.107003	4.25683	0.516199	0.606645	0.864115	-5.86394
ENSG00000188687	SLC4A5	0.109459	2.73337	-0.516157	0.606674	0.864115	-5.62447
ENSG00000197283	SYNGAP1	0.223006	3.73861	-0.516216	0.606633	0.864115	-5.80152
ENSG00000048471	SNX29	-0.0758769	3.94602	0.51518	0.607354	0.864179	-5.82457
ENSG00000075711	DLG1	0.0770724	3.95682	-0.515488	0.60714	0.864179	-5.83007
ENSG00000116337	AMPD2	-0.0883621	5.8714	0.5152	0.60734	0.864179	-6.00902
ENSG00000123384	LRP1	-0.0872286	5.97114	0.515419	0.607188	0.864179	-6.01322
ENSG00000151466	SCLT1	0.0956021	4.96472	-0.515336	0.607245	0.864179	-5.9542
ENSG00000169592	INO80E	0.0974491	3.54365	-0.51527	0.607292	0.864179	-5.76898
ENSG00000176920	FUT2	0.16229	1.87803	-0.515858	0.606882	0.864179	-5.44244
ENSG00000231312	MAP4K3-DT	0.0992702	3.20376	-0.515471	0.607151	0.864179	-5.71518
ENSG00000259680	AC136428.1	0.283114	2.50121	-0.515566	0.607085	0.864179	-5.56399
ENSG00000134815	DHX34	-0.0850995	5.04369	0.514924	0.607533	0.864332	-5.95457
ENSG00000078674	PCM1	0.0635213	5.66685	-0.514597	0.607761	0.864556	-6.00239
ENSG00000171865	RNASEH1	-0.110476	2.18984	0.514289	0.607975	0.86458	-5.50911
ENSG00000172819	RARG	0.132633	2.22454	-0.514268	0.60799	0.86458	-5.52439
ENSG00000250137	AC093607.1	-0.186746	1.21637	0.514372	0.607918	0.86458	-5.31303
ENSG00000139289	PHLDA1	0.107008	3.50855	-0.513824	0.6083	0.864921	-5.75922
ENSG00000130706	ADRM1	0.0603541	5.43639	-0.513652	0.608419	0.864934	-5.98991
ENSG00000181467	RAP2B	0.0769751	3.63469	-0.513384	0.608606	0.864934	-5.78529
ENSG00000257727	CNPY2	0.0925066	4.23713	-0.513303	0.608662	0.864934	-5.87145
ENSG00000267796	LIN37	0.130143	2.93552	-0.513491	0.608532	0.864934	-5.66804
ENSG00000272402	AL031775.2	0.171512	1.60382	-0.513388	0.608603	0.864934	-5.39431
ENSG00000049618	ARID1B	0.0635734	5.00465	-0.513185	0.608745	0.864951	-5.95642
ENSG00000168438	CDC40	-0.0943889	3.24832	0.513045	0.608843	0.864989	-5.70495
ENSG00000090382	LYZ	-0.090969	9.09364	0.51278	0.609027	0.865151	-6.02708
ENSG00000165487	MICU2	-0.0593799	4.42306	0.512537	0.609197	0.865196	-5.88978
ENSG00000177738	AC025171.1	0.128006	2.50345	-0.512532	0.609201	0.865196	-5.58868
ENSG00000172794	RAB37	-0.0861328	3.57665	0.512408	0.609287	0.865218	-5.76541
ENSG00000214655	ZSWIM8	-0.0640221	6.67956	0.512203	0.60943	0.865249	-6.03257
ENSG00000287558	AL109933.5	-0.120467	2.75096	0.512175	0.60945	0.865249	-5.61459
ENSG00000116266	STXBP3	-0.074166	5.72757	0.511488	0.609929	0.865264	-6.00469
ENSG00000132879	FBXO44	-0.102144	2.59944	0.511866	0.609665	0.865264	-5.57957
ENSG00000146676	PURB	0.0653908	3.45441	-0.51153	0.6099	0.865264	-5.75389
ENSG00000176871	WSB2	-0.0567733	5.59153	0.511713	0.609772	0.865264	-5.99764
ENSG00000183726	TMEM50A	-0.0535972	6.00899	0.51184	0.609683	0.865264	-6.0169
ENSG00000239382	ALKBH6	0.109295	2.33645	-0.51189	0.609648	0.865264	-5.53578
ENSG00000287255	AC007877.1	-0.156586	2.45015	0.511451	0.609955	0.865264	-5.54502
ENSG00000064607	SUGP2	0.0647208	3.6212	-0.511126	0.610182	0.865359	-5.78055
ENSG00000162714	ZNF496	0.105964	3.16798	-0.511133	0.610176	0.865359	-5.71533
ENSG00000171155	C1GALT1C1	-0.11126	3.46728	0.510988	0.610278	0.865359	-5.75572
ENSG00000232006	AC005537.2	0.168057	2.80035	-0.510879	0.610354	0.865359	-5.63487
ENSG00000272886	DCP1A	-0.0769887	4.36462	0.510848	0.610376	0.865359	-5.88392
ENSG00000167615	LENG8	0.0729193	6.21154	-0.510375	0.610706	0.865727	-6.02526
ENSG00000178974	FBXO34	-0.0751581	4.34205	0.510217	0.610817	0.865783	-5.87937
ENSG00000099364	FBXL19	0.0874847	3.03452	-0.509903	0.611036	0.865994	-5.68374
ENSG00000115607	IL18RAP	-0.123691	6.64083	0.509486	0.611327	0.866098	-6.03299
ENSG00000144785	AC073896.1	0.17707	0.955003	-0.509393	0.611392	0.866098	-5.26787
ENSG00000189144	ZNF573	0.198068	1.83904	-0.509549	0.611283	0.866098	-5.42808
ENSG00000277790	AC084781.2	-0.291362	1.5631	0.509637	0.611221	0.866098	-5.37651
ENSG00000004700	RECQL	0.0940617	3.28578	-0.508759	0.611835	0.866437	-5.72819
ENSG00000082074	FYB1	-0.0809014	8.31915	0.508127	0.612277	0.866437	-6.03815
ENSG00000108064	TFAM	0.0957894	3.21347	-0.508225	0.612209	0.866437	-5.71901
ENSG00000131188	PRR7	-0.123699	3.64493	0.508332	0.612134	0.866437	-5.77807
ENSG00000149716	LTO1	-0.0911727	2.90022	0.508169	0.612248	0.866437	-5.64311
ENSG00000169181	GSG1L	0.139373	1.84686	-0.508717	0.611864	0.866437	-5.44638
ENSG00000169710	FASN	0.15832	3.98882	-0.508037	0.612339	0.866437	-5.84686
ENSG00000175756	AURKAIP1	-0.0699837	5.26864	0.508777	0.611822	0.866437	-5.97716
ENSG00000240972	MIF	0.104282	6.04933	-0.50804	0.612338	0.866437	-6.02193
ENSG00000249753	AC084357.2	0.199973	0.833131	-0.508392	0.612091	0.866437	-5.26483
ENSG00000140279	DUOX2	0.182061	2.49482	-0.507925	0.612418	0.866447	-5.58656
ENSG00000213699	SLC35F6	-0.073192	3.60645	0.507257	0.612885	0.866908	-5.77257
ENSG00000223482	NUTM2A-AS1	-0.0711165	5.0628	0.507284	0.612866	0.866908	-5.96077
ENSG00000100354	TNRC6B	0.061607	4.99662	-0.50707	0.613016	0.866993	-5.95942
ENSG00000258048	AC073569.2	-0.189914	1.33316	0.506846	0.613173	0.867115	-5.3422
ENSG00000265241	RBM8A	0.0707162	5.57115	-0.506413	0.613475	0.867442	-6.00168
ENSG00000085719	CPNE3	-0.0866901	4.3146	0.506309	0.613548	0.867445	-5.877
ENSG00000083828	ZNF586	0.0683747	3.88965	-0.50604	0.613737	0.867611	-5.82483
ENSG00000265590	C21orf59-TCP10L	-0.131429	2.23842	0.505624	0.614028	0.867923	-5.51927
ENSG00000148153	INIP	0.104566	3.76044	-0.505505	0.614112	0.86794	-5.80751
ENSG00000274767	AC243829.1	0.160772	2.68908	-0.505196	0.614328	0.868146	-5.62188
ENSG00000142867	BCL10	0.051775	5.0711	-0.504959	0.614494	0.86828	-5.96685
ENSG00000260052	AC023813.3	-0.169669	1.17374	0.504847	0.614572	0.86829	-5.30009
ENSG00000075413	MARK3	-0.047344	6.53004	0.504653	0.614708	0.868383	-6.03399
ENSG00000136522	MRPL47	0.127684	2.66426	-0.504285	0.614966	0.868415	-5.61859
ENSG00000166295	ANAPC16	-0.0823644	3.94592	0.504113	0.615086	0.868415	-5.82688
ENSG00000172172	MRPL13	0.143316	1.87668	-0.504137	0.615069	0.868415	-5.45201
ENSG00000225945	AL121574.1	-0.179324	0.793508	0.504497	0.614817	0.868415	-5.23832
ENSG00000271032	AC020907.4	-0.153197	3.66966	0.504176	0.615042	0.868415	-5.78648
ENSG00000076067	RBMS2	0.132203	3.17068	-0.502933	0.615913	0.868481	-5.71585
ENSG00000102760	RGCC	0.133022	5.88286	-0.503355	0.615617	0.868481	-6.01879
ENSG00000117054	ACADM	-0.0830507	4.02862	0.503117	0.615784	0.868481	-5.84009
ENSG00000129003	VPS13C	0.0625249	4.77544	-0.50309	0.615803	0.868481	-5.93933
ENSG00000145439	CBR4	0.113434	2.23436	-0.502992	0.615872	0.868481	-5.51743
ENSG00000165923	AGBL2	-0.163199	2.02823	0.503586	0.615456	0.868481	-5.4665
ENSG00000168758	SEMA4C	0.110612	1.92649	-0.503003	0.615864	0.868481	-5.46419
ENSG00000169733	RFNG	0.112334	2.67183	-0.503636	0.61542	0.868481	-5.61803
ENSG00000170502	NUDT9	-0.0853015	3.50745	0.503118	0.615784	0.868481	-5.75802
ENSG00000171552	BCL2L1	-0.0690002	5.21201	0.503158	0.615756	0.868481	-5.9751
ENSG00000287945	AL603824.1	-0.139057	1.585	0.503157	0.615756	0.868481	-5.38691
ENSG00000086288	NME8	-0.154748	2.25288	0.502351	0.616321	0.868595	-5.52294
ENSG00000105185	PDCD5	-0.129365	3.5963	0.502109	0.616491	0.868595	-5.77113
ENSG00000105397	TYK2	-0.0551205	6.77193	0.502209	0.616421	0.868595	-6.0387
ENSG00000152127	MGAT5	0.0866239	3.61247	-0.502527	0.616198	0.868595	-5.78469
ENSG00000168461	RAB31	-0.0703071	8.03545	0.50225	0.616392	0.868595	-6.04264
ENSG00000175938	ORAI3	-0.0902773	3.32414	0.502274	0.616376	0.868595	-5.72644
ENSG00000258102	MAP1LC3B2	-0.16016	1.88664	0.502324	0.61634	0.868595	-5.44139
ENSG00000100379	KCTD17	0.11594	2.7977	-0.501138	0.617172	0.868955	-5.63274
ENSG00000172638	EFEMP2	-0.108422	2.72146	0.501607	0.616843	0.868955	-5.61137
ENSG00000185361	TNFAIP8L1	0.0896038	2.25801	-0.501172	0.617149	0.868955	-5.53245
ENSG00000197140	ADAM32	-0.110709	3.73638	0.50116	0.617156	0.868955	-5.79743
ENSG00000276411	AC106875.2	-0.169849	2.10331	0.501425	0.616971	0.868955	-5.47992
ENSG00000288156	AC104530.1	-0.0866249	2.68564	0.501254	0.617091	0.868955	-5.60623
ENSG00000148248	SURF4	0.0682296	5.52593	-0.500434	0.617666	0.86945	-6.00173
ENSG00000246273	SBF2-AS1	0.102656	2.84224	-0.500475	0.617638	0.86945	-5.65175
ENSG00000205155	PSENEN	0.0791634	4.87598	-0.500177	0.617847	0.869506	-5.95186
ENSG00000287182	AC131953.3	0.168837	1.99503	-0.500175	0.617848	0.869506	-5.47717
ENSG00000198815	FOXJ3	-0.0711875	3.99	0.499874	0.61806	0.869704	-5.83739
ENSG00000100422	CERK	-0.0875948	4.40339	0.499459	0.618351	0.869913	-5.89227
ENSG00000232939	AL158829.1	-0.172525	0.929462	0.49946	0.61835	0.869913	-5.26398
ENSG00000125868	DSTN	0.0882975	4.13632	-0.499227	0.618514	0.869942	-5.86533
ENSG00000175110	MRPS22	-0.0840691	3.57609	0.49925	0.618498	0.869942	-5.77112
ENSG00000135018	UBQLN1	-0.0554911	5.07212	0.498763	0.61884	0.870301	-5.96641
ENSG00000166987	MBD6	-0.0651315	6.42959	0.498658	0.618914	0.870305	-6.03486
ENSG00000198860	TSEN15	-0.0801217	3.87973	0.498504	0.619022	0.870357	-5.8189
ENSG00000139684	ESD	-0.101999	3.69056	0.498245	0.619204	0.87044	-5.7937
ENSG00000153485	TMEM251	-0.101817	3.36414	0.498218	0.619223	0.87044	-5.73667
ENSG00000031003	FAM13B	-0.0542101	4.73468	0.497921	0.619432	0.870533	-5.93296
ENSG00000122432	SPATA1	0.132546	2.98749	-0.498002	0.619375	0.870533	-5.68854
ENSG00000085274	MYNN	-0.103974	2.59044	0.497576	0.619674	0.870632	-5.59537
ENSG00000100147	CCDC134	-0.0954456	2.80771	0.497658	0.619616	0.870632	-5.64102
ENSG00000118181	RPS25	0.0789001	7.4859	-0.497315	0.619857	0.870632	-6.04582
ENSG00000120071	KANSL1	0.0531838	5.83346	-0.49733	0.619847	0.870632	-6.0186
ENSG00000141873	SLC39A3	0.109617	2.64266	-0.497373	0.619816	0.870632	-5.61108
ENSG00000204392	LSM2	0.129158	2.57944	-0.496888	0.620158	0.870854	-5.59554
ENSG00000277791	PSMB3	-0.0631794	6.7376	0.496981	0.620092	0.870854	-6.04076
ENSG00000109016	DHRS7B	-0.0699748	3.16689	0.496747	0.620257	0.870893	-5.70223
ENSG00000152558	TMEM123	0.115676	7.4403	-0.496568	0.620382	0.870969	-6.04613
ENSG00000010278	CD9	0.113983	5.35597	-0.495294	0.621278	0.871107	-5.99431
ENSG00000067829	IDH3G	-0.0832346	4.4962	0.495309	0.621268	0.871107	-5.9053
ENSG00000088247	KHSRP	0.0658565	5.58366	-0.495837	0.620896	0.871107	-6.00709
ENSG00000093183	SEC22C	0.0916056	3.7317	-0.495723	0.620977	0.871107	-5.80599
ENSG00000113441	LNPEP	-0.0755672	4.10667	0.4954	0.621204	0.871107	-5.85655
ENSG00000115935	WIPF1	0.0627313	7.96187	-0.495192	0.62135	0.871107	-6.04619
ENSG00000131591	C1orf159	0.164264	2.46005	-0.496226	0.620623	0.871107	-5.57343
ENSG00000143013	LMO4	0.108202	3.47878	-0.495436	0.621179	0.871107	-5.77619
ENSG00000146070	PLA2G7	-0.103193	4.81035	0.495114	0.621406	0.871107	-5.94197
ENSG00000151502	VPS26B	0.0816079	3.02142	-0.495383	0.621216	0.871107	-5.68386
ENSG00000160305	DIP2A	0.0464901	3.94784	-0.4958	0.620923	0.871107	-5.83922
ENSG00000167193	CRK	-0.0566116	5.23002	0.495531	0.621112	0.871107	-5.98091
ENSG00000186073	C15orf41	0.14097	2.39314	-0.495357	0.621235	0.871107	-5.56212
ENSG00000005156	LIG3	0.0821665	4.01335	-0.494034	0.622166	0.871124	-5.84783
ENSG00000104133	SPG11	-0.0517473	6.431	0.494353	0.621941	0.871124	-6.03707
ENSG00000126067	PSMB2	0.0793608	3.75202	-0.493928	0.62224	0.871124	-5.81321
ENSG00000146963	LUC7L2	0.0623071	4.70156	-0.494374	0.621926	0.871124	-5.93521
ENSG00000153187	HNRNPU	-0.0380795	7.21181	0.494848	0.621593	0.871124	-6.046
ENSG00000153774	CFDP1	-0.0798949	4.72814	0.49458	0.621781	0.871124	-5.93381
ENSG00000159189	C1QC	0.154701	6.38671	-0.494727	0.621678	0.871124	-6.03739
ENSG00000159479	MED8	0.0690062	3.49765	-0.494673	0.621716	0.871124	-5.77362
ENSG00000171916	LGALS9C	-0.174931	1.73844	0.494827	0.621607	0.871124	-5.40802
ENSG00000184979	USP18	-0.244378	4.89832	0.493883	0.622272	0.871124	-5.95177
ENSG00000196605	ZNF846	0.121505	2.83909	-0.494124	0.622102	0.871124	-5.64709
ENSG00000213638	ADAT3	0.109345	2.11906	-0.494271	0.621999	0.871124	-5.50403
ENSG00000258922	AC106028.2	0.179925	1.98967	-0.493479	0.622557	0.871423	-5.49652
ENSG00000106153	CHCHD2	0.0626198	6.46245	-0.493341	0.622654	0.871459	-6.03891
ENSG00000248491	AC093772.1	0.19473	0.972193	-0.49289	0.622971	0.871804	-5.29286
ENSG00000176340	COX8A	-0.0861585	6.53164	0.49257	0.623197	0.87202	-6.03956
ENSG00000119772	DNMT3A	-0.0657483	4.41436	0.492163	0.623484	0.872051	-5.89819
ENSG00000146223	RPL7L1	0.0675016	4.58943	-0.492145	0.623497	0.872051	-5.92421
ENSG00000153922	CHD1	0.0843631	6.65426	-0.492398	0.623318	0.872051	-6.04253
ENSG00000254246	AC011377.1	-0.203196	1.18064	0.492134	0.623505	0.872051	-5.31015
ENSG00000228956	SATB1-AS1	0.156932	2.62822	-0.4919	0.623669	0.872182	-5.60431
ENSG00000188313	PLSCR1	0.0658518	8.93887	-0.491606	0.623876	0.872372	-6.03881
ENSG00000006007	GDE1	0.0727279	3.64571	-0.490305	0.624794	0.872571	-5.79796
ENSG00000088833	NSFL1C	0.0543921	5.65163	-0.490901	0.624373	0.872571	-6.01295
ENSG00000091436	MAP3K20	-0.0718514	4.82839	0.490018	0.624997	0.872571	-5.9451
ENSG00000110955	ATP5F1B	0.0666243	6.2754	-0.490427	0.624708	0.872571	-6.03635
ENSG00000113810	SMC4	-0.0891631	4.40215	0.489838	0.625124	0.872571	-5.89623
ENSG00000115756	HPCAL1	-0.0832583	5.6419	0.490161	0.624896	0.872571	-6.01002
ENSG00000129315	CCNT1	0.0716851	4.31668	-0.490013	0.625	0.872571	-5.8934
ENSG00000130731	METTL26	-0.143966	2.51825	0.489686	0.625231	0.872571	-5.56238
ENSG00000153551	CMTM7	0.0679963	4.12307	-0.489702	0.625219	0.872571	-5.86859
ENSG00000156990	RPUSD3	-0.08114	3.13605	0.490625	0.624568	0.872571	-5.69653
ENSG00000164125	GASK1B	-0.0894869	3.83476	0.490493	0.624661	0.872571	-5.81901
ENSG00000167004	PDIA3	0.0816461	7.03036	-0.490092	0.624944	0.872571	-6.0474
ENSG00000173276	ZBTB21	0.0832233	3.61533	-0.490486	0.624666	0.872571	-5.79426
ENSG00000198917	SPOUT1	-0.128961	2.60643	0.49101	0.624297	0.872571	-5.59453
ENSG00000259649	AC027808.2	0.194632	1.22857	-0.489696	0.625224	0.872571	-5.32438
ENSG00000286827	AC072026.2	-0.1583	2.56336	0.490127	0.62492	0.872571	-5.58395
ENSG00000286940	AL645933.4	-0.119088	2.28592	0.490169	0.62489	0.872571	-5.54152
ENSG00000020922	MRE11	0.0743484	3.06788	-0.489467	0.625385	0.872607	-5.69964
ENSG00000142330	CAPN10	0.0770779	3.97903	-0.489346	0.62547	0.872607	-5.84383
ENSG00000162636	FAM102B	-0.0721489	3.98775	0.48942	0.625419	0.872607	-5.84279
ENSG00000008130	NADK	0.061136	8.91759	-0.488884	0.625797	0.872673	-6.04045
ENSG00000125037	EMC3	0.0612411	4.88066	-0.488945	0.625754	0.872673	-5.9561
ENSG00000136514	RTP4	-0.191875	3.38555	0.48883	0.625835	0.872673	-5.75804
ENSG00000259805	AC022558.2	-0.150725	2.20034	0.488774	0.625874	0.872673	-5.515
ENSG00000287249	AC005400.1	-0.13991	1.42239	0.488785	0.625867	0.872673	-5.35635
ENSG00000100612	DHRS7	0.0705136	5.7415	-0.488383	0.626151	0.872691	-6.01903
ENSG00000140995	DEF8	-0.0689622	4.95243	0.488292	0.626215	0.872691	-5.9589
ENSG00000261423	TMEM202-AS1	0.118952	2.60672	-0.488397	0.626141	0.872691	-5.61163
ENSG00000267394	AC004596.1	0.157185	1.17539	-0.488491	0.626074	0.872691	-5.33001
ENSG00000275066	SYNRG	0.0542966	4.77938	-0.488251	0.626244	0.872691	-5.9469
ENSG00000090104	RGS1	0.134446	5.74123	-0.487517	0.626762	0.873016	-6.02044
ENSG00000135083	CCNJL	-0.104133	3.98092	0.487567	0.626727	0.873016	-5.84082
ENSG00000157540	DYRK1A	0.0412308	6.37238	-0.487787	0.626572	0.873016	-6.03963
ENSG00000287462	AC068442.1	-0.13559	1.72706	0.487615	0.626693	0.873016	-5.41626
ENSG00000120756	PLS1	0.151253	2.05966	-0.487339	0.626888	0.873092	-5.51042
ENSG00000105085	MED26	0.103707	2.77825	-0.486992	0.627133	0.87329	-5.63502
ENSG00000132024	CC2D1A	0.0632721	3.36512	-0.486917	0.627186	0.87329	-5.75233
ENSG00000164151	ICE1	-0.0903578	2.73145	0.486683	0.627352	0.87329	-5.62341
ENSG00000258455	AL158801.3	-0.179143	1.21171	0.486633	0.627387	0.87329	-5.30473
ENSG00000267114	AC011481.1	-0.21519	1.14101	0.486714	0.62733	0.87329	-5.28803
ENSG00000196814	MVB12B	-0.110138	2.72542	0.486476	0.627498	0.873344	-5.62854
ENSG00000148346	LCN2	0.164394	7.41209	-0.486341	0.627593	0.873378	-6.05094
ENSG00000072121	ZFYVE26	0.0775942	4.75531	-0.485512	0.628179	0.873381	-5.94793
ENSG00000105559	PLEKHA4	-0.106309	2.96767	0.485429	0.628238	0.873381	-5.67178
ENSG00000122335	SERAC1	0.0658475	2.6215	-0.48613	0.627742	0.873381	-5.6096
ENSG00000163374	YY1AP1	-0.0514712	5.70347	0.485522	0.628172	0.873381	-6.0163
ENSG00000167371	PRRT2	-0.149407	1.63224	0.486184	0.627704	0.873381	-5.4127
ENSG00000167895	TMC8	-0.0898291	4.16482	0.485822	0.62796	0.873381	-5.86529
ENSG00000169379	ARL13B	0.0944389	2.35066	-0.485594	0.628121	0.873381	-5.55512
ENSG00000221817	PPP3CB-AS1	0.121962	1.75475	-0.485586	0.628127	0.873381	-5.4383
ENSG00000285723	AL034430.2	-0.235478	1.20873	0.48561	0.62811	0.873381	-5.30516
ENSG00000147099	HDAC8	-0.0914375	4.12793	0.485298	0.628331	0.873411	-5.86114
ENSG00000232295	AL589935.1	-0.153434	2.40285	0.484686	0.628764	0.873914	-5.55266
ENSG00000013573	DDX11	0.130561	3.67338	-0.484124	0.629161	0.873956	-5.80467
ENSG00000129083	COPB1	-0.0620673	5.21518	0.484232	0.629084	0.873956	-5.98485
ENSG00000140948	ZCCHC14	0.0878701	2.94479	-0.484079	0.629193	0.873956	-5.66772
ENSG00000157625	TAB3	-0.0562995	4.09929	0.484409	0.62896	0.873956	-5.86055
ENSG00000230651	RGPD4-AS1	0.173838	6.67186	-0.484037	0.629223	0.873956	-6.04703
ENSG00000273691	AC087284.1	-0.124986	2.67323	0.484519	0.628881	0.873956	-5.61412
ENSG00000068305	MEF2A	-0.0671337	5.79327	0.482843	0.630068	0.87398	-6.02189
ENSG00000071889	FAM3A	-0.0782859	3.10213	0.483146	0.629853	0.87398	-5.69751
ENSG00000108468	CBX1	0.0676918	3.35572	-0.483632	0.629509	0.87398	-5.7506
ENSG00000116574	RHOU	-0.0730529	3.5823	0.482953	0.62999	0.87398	-5.78344
ENSG00000119041	GTF3C3	0.115272	3.15154	-0.483871	0.62934	0.87398	-5.72112
ENSG00000156711	MAPK13	-0.0883968	5.41272	0.483047	0.629924	0.87398	-5.99834
ENSG00000167302	TEPSIN	0.0827434	4.2495	-0.482565	0.630265	0.87398	-5.88633
ENSG00000173369	C1QB	0.146891	6.38835	-0.482648	0.630206	0.87398	-6.04307
ENSG00000174099	MSRB3	0.0997645	3.12341	-0.483513	0.629594	0.87398	-5.71693
ENSG00000228862	AC068389.1	-0.162027	4.24689	0.483537	0.629576	0.87398	-5.87231
ENSG00000257433	AC004241.1	-0.116365	3.23314	0.483101	0.629885	0.87398	-5.72482
ENSG00000258657	AL136018.1	0.170788	1.63302	-0.482942	0.629998	0.87398	-5.43212
ENSG00000262898	AC139099.2	0.144405	1.72196	-0.483193	0.62982	0.87398	-5.4365
ENSG00000271826	PLS3-AS1	0.149056	1.63092	-0.482499	0.630311	0.87398	-5.42497
ENSG00000286694	AL161935.3	-0.102299	3.0215	0.482565	0.630265	0.87398	-5.67868
ENSG00000078618	NRDC	-0.0477188	7.09228	0.481502	0.631018	0.874131	-6.05154
ENSG00000090432	MUL1	-0.0816406	2.8386	0.480224	0.631923	0.874131	-5.64806
ENSG00000100578	KIAA0586	-0.097488	3.12495	0.481959	0.630694	0.874131	-5.70527
ENSG00000101290	CDS2	-0.0714606	5.30185	0.480196	0.631943	0.874131	-5.99384
ENSG00000103047	TANGO6	0.124452	3.04674	-0.480191	0.631947	0.874131	-5.70032
ENSG00000104419	NDRG1	0.0692664	7.49367	-0.481644	0.630917	0.874131	-6.05321
ENSG00000104687	GSR	0.0703118	4.88604	-0.481507	0.631014	0.874131	-5.96113
ENSG00000105953	OGDH	0.0470726	5.56571	-0.480125	0.631994	0.874131	-6.01349
ENSG00000110011	DNAJC4	-0.0762763	4.52933	0.481594	0.630952	0.874131	-5.91651
ENSG00000119397	CNTRL	0.0790139	4.32832	-0.481272	0.63118	0.874131	-5.90039
ENSG00000124160	NCOA5	0.0783713	3.00917	-0.482153	0.630557	0.874131	-5.68673
ENSG00000131148	EMC8	0.100664	2.65202	-0.482109	0.630587	0.874131	-5.62212
ENSG00000135108	FBXO21	0.123429	2.03758	-0.480047	0.632049	0.874131	-5.4846
ENSG00000140632	GLYR1	0.0499714	5.58634	-0.481619	0.630935	0.874131	-6.01381
ENSG00000165264	NDUFB6	0.114914	2.96112	-0.480237	0.631914	0.874131	-5.6898
ENSG00000167216	KATNAL2	-0.118536	2.77162	0.481372	0.631109	0.874131	-5.63347
ENSG00000171853	TRAPPC12	0.0554083	5.6924	-0.480789	0.631523	0.874131	-6.01986
ENSG00000177830	CHID1	-0.0883722	3.95788	0.480534	0.631704	0.874131	-5.83498
ENSG00000179151	EDC3	0.0899716	3.5775	-0.480028	0.632063	0.874131	-5.78965
ENSG00000186566	GPATCH8	-0.0649025	3.88857	0.48006	0.63204	0.874131	-5.8314
ENSG00000196968	FUT11	0.0566045	3.26066	-0.480845	0.631484	0.874131	-5.73223
ENSG00000259215	AC027237.4	0.17335	1.52361	-0.481187	0.631241	0.874131	-5.38525
ENSG00000282508	LINC01002	-0.0904387	11.4409	0.480456	0.631759	0.874131	-6.00432
ENSG00000147905	ZCCHC7	-0.0716915	3.4471	0.479624	0.632349	0.874428	-5.75711
ENSG00000100201	DDX17	0.0459123	7.81307	-0.479522	0.632421	0.874428	-6.05402
ENSG00000099725	PRKY	0.176335	1.98651	-0.478932	0.63284	0.874522	-5.49947
ENSG00000107201	DDX58	0.153386	6.0595	-0.478923	0.632846	0.874522	-6.03687
ENSG00000139998	RAB15	0.102906	1.69666	-0.479202	0.632648	0.874522	-5.43526
ENSG00000147459	DOCK5	-0.0670568	6.8482	0.47905	0.632756	0.874522	-6.05045
ENSG00000187024	PTRH1	0.135572	1.97979	-0.47921	0.632642	0.874522	-5.48564
ENSG00000104859	CLASRP	0.0579282	5.63667	-0.4787	0.633004	0.874543	-6.01811
ENSG00000163156	SCNM1	-0.0581096	4.84742	0.478789	0.632941	0.874543	-5.95399
ENSG00000143156	NME7	0.130632	2.44686	-0.47801	0.633494	0.875022	-5.5931
ENSG00000174839	DENND6A	0.0958541	3.65528	-0.478067	0.633454	0.875022	-5.80568
ENSG00000131446	MGAT1	0.0797899	8.2727	-0.477809	0.633636	0.87503	-6.05252
ENSG00000227110	LMCD1-AS1	0.1053	2.55243	-0.477801	0.633642	0.87503	-5.60029
ENSG00000103064	SLC7A6	0.0856238	3.55119	-0.477612	0.633777	0.875116	-5.78657
ENSG00000232347	AL390728.5	0.133966	2.01149	-0.477278	0.634013	0.875345	-5.50115
ENSG00000178028	DMAP1	0.0898327	3.14515	-0.477065	0.634165	0.875455	-5.71703
ENSG00000115661	STK16	0.0874591	3.53072	-0.476885	0.634292	0.875532	-5.78084
ENSG00000118762	PKD2	-0.0944074	2.30585	0.476253	0.634741	0.875658	-5.54141
ENSG00000135926	TMBIM1	0.0473427	7.57701	-0.476313	0.634699	0.875658	-6.05573
ENSG00000156194	PPEF2	0.157628	3.56609	-0.476566	0.634519	0.875658	-5.79132
ENSG00000187446	CHP1	-0.0489626	5.80499	0.476311	0.6347	0.875658	-6.02556
ENSG00000229425	AJ009632.2	0.100154	2.81371	-0.476297	0.63471	0.875658	-5.65723
ENSG00000136874	STX17	-0.0810085	4.57876	0.476036	0.634896	0.875772	-5.92689
ENSG00000132563	REEP2	0.162108	1.57885	-0.475475	0.635294	0.876224	-5.40691
ENSG00000105656	ELL	-0.0717234	5.84278	0.475018	0.635619	0.876572	-6.02732
ENSG00000103152	MPG	0.104857	3.08176	-0.474825	0.635756	0.876593	-5.70255
ENSG00000267658	AC099811.3	-0.161987	1.34917	0.474795	0.635777	0.876593	-5.32538
ENSG00000102384	CENPI	-0.120482	1.86711	0.473868	0.636436	0.876849	-5.44557
ENSG00000104824	HNRNPL	0.0518764	6.35424	-0.473926	0.636395	0.876849	-6.04569
ENSG00000107771	CCSER2	0.0606505	4.16975	-0.473829	0.636464	0.876849	-5.87986
ENSG00000167378	IRGQ	-0.0793269	3.29395	0.474342	0.636099	0.876849	-5.73249
ENSG00000170037	CNTROB	0.0670572	3.34137	-0.473909	0.636407	0.876849	-5.75125
ENSG00000196787	H2AC11	0.136548	2.43806	-0.474074	0.63629	0.876849	-5.5837
ENSG00000240849	TMEM189	-0.084699	3.81692	0.473926	0.636395	0.876849	-5.82323
ENSG00000162695	SLC30A7	-0.0712842	2.94441	0.473571	0.636647	0.877002	-5.67671
ENSG00000149806	FAU	-0.061837	8.18596	0.47339	0.636776	0.877082	-6.0554
ENSG00000253307	AC011676.1	0.138826	5.16559	-0.473131	0.636961	0.877237	-5.99088
ENSG00000187555	USP7	-0.0542738	5.61909	0.472687	0.637277	0.877573	-6.01742
ENSG00000232542	DPYD-IT1	-0.187923	2.09485	0.472371	0.637501	0.877784	-5.50227
ENSG00000130529	TRPM4	0.100046	4.15743	-0.472042	0.637736	0.878008	-5.88299
ENSG00000023892	DEF6	-0.0726665	4.921	0.471886	0.637846	0.878021	-5.96446
ENSG00000156170	NDUFAF6	0.12086	2.60667	-0.471827	0.637889	0.878021	-5.61153
ENSG00000115947	ORC4	-0.0881615	3.80658	0.471197	0.638337	0.878517	-5.82405
ENSG00000140750	ARHGAP17	0.069681	5.12117	-0.471017	0.638465	0.878517	-5.98661
ENSG00000242516	LINC00960	0.124717	2.69506	-0.471031	0.638455	0.878517	-5.64207
ENSG00000101473	ACOT8	-0.0931952	2.77848	0.47048	0.638848	0.87855	-5.63899
ENSG00000103502	CDIPT	0.0666191	4.39245	-0.470537	0.638807	0.87855	-5.91002
ENSG00000135845	PIGC	0.102335	2.31664	-0.470614	0.638752	0.87855	-5.55362
ENSG00000166435	XRRA1	0.0803911	3.97192	-0.470878	0.638564	0.87855	-5.85631
ENSG00000285534	AL163541.1	0.155487	1.53452	-0.47077	0.638641	0.87855	-5.39448
ENSG00000228824	MIR4500HG	0.122654	2.44582	-0.47022	0.639033	0.878706	-5.58215
ENSG00000173272	MZT2A	0.112487	3.26201	-0.469668	0.639426	0.879136	-5.74032
ENSG00000231074	HCG18	0.0675457	4.05453	-0.469579	0.639489	0.879136	-5.86526
ENSG00000177951	BET1L	-0.077435	4.3639	0.469326	0.63967	0.879285	-5.90047
ENSG00000153234	NR4A2	-0.0935587	5.19581	0.46915	0.639795	0.879359	-5.98929
ENSG00000023318	ERP44	-0.075185	3.98564	0.468801	0.640044	0.879411	-5.85273
ENSG00000076706	MCAM	-0.146981	1.57149	0.468694	0.64012	0.879411	-5.38114
ENSG00000105617	LENG1	-0.0961021	2.56453	0.468785	0.640055	0.879411	-5.59817
ENSG00000233559	LINC00513	0.0792346	4.60462	-0.4689	0.639974	0.879411	-5.93662
ENSG00000248309	MEF2C-AS1	-0.163831	1.91821	0.468548	0.640224	0.879455	-5.45954
ENSG00000123908	AGO2	0.0689357	6.76798	-0.468391	0.640336	0.87951	-6.05497
ENSG00000118308	LRMP	-0.0766432	4.94698	0.467987	0.640624	0.879727	-5.96808
ENSG00000197070	ARRDC1	0.0651408	4.51335	-0.467968	0.640638	0.879727	-5.92616
ENSG00000102393	GLA	0.079236	6.11172	-0.467547	0.640938	0.879938	-6.04259
ENSG00000102753	KPNA3	-0.0840534	2.92342	0.467614	0.640891	0.879938	-5.67078
ENSG00000257386	AC025257.1	0.161331	1.17526	-0.46735	0.641079	0.879938	-5.34352
ENSG00000276966	H4C5	0.106829	3.34174	-0.467406	0.641039	0.879938	-5.75185
ENSG00000115159	GPD2	-0.0805142	4.74003	0.467149	0.641222	0.879986	-5.94767
ENSG00000136147	PHF11	0.0887894	6.87643	-0.467099	0.641258	0.879986	-6.05675
ENSG00000174695	TMEM167A	-0.0711839	5.13961	0.466701	0.641541	0.880276	-5.98571
ENSG00000260536	AL035071.2	-0.163426	1.86768	0.466538	0.641658	0.880338	-5.43634
ENSG00000038274	MAT2B	0.067659	5.12392	-0.466243	0.641868	0.880429	-5.98917
ENSG00000181847	TIGIT	-0.164153	1.83012	0.466297	0.64183	0.880429	-5.43635
ENSG00000090266	NDUFB2	0.0734307	5.27672	-0.466134	0.641946	0.880436	-6.0008
ENSG00000163125	RPRD2	-0.07186	2.6323	0.465753	0.642218	0.880613	-5.62245
ENSG00000271533	Z83843.1	-0.0943748	1.85001	0.465781	0.642198	0.880613	-5.45966
ENSG00000004399	PLXND1	-0.0850172	5.43989	0.463774	0.643632	0.881103	-6.00993
ENSG00000039319	ZFYVE16	-0.0683777	6.36922	0.46448	0.643127	0.881103	-6.04932
ENSG00000047365	ARAP2	0.0773454	5.3482	-0.463639	0.643728	0.881103	-6.00784
ENSG00000047621	C12orf4	0.0923051	3.5179	-0.464354	0.643217	0.881103	-5.7847
ENSG00000085644	ZNF213	-0.0836209	2.45463	0.464712	0.642961	0.881103	-5.5848
ENSG00000099795	NDUFB7	0.116438	4.26283	-0.464105	0.643395	0.881103	-5.89901
ENSG00000105677	TMEM147	-0.099934	3.32842	0.46389	0.643549	0.881103	-5.74565
ENSG00000113312	TTC1	-0.0703323	4.19058	0.463678	0.6437	0.881103	-5.88159
ENSG00000120318	ARAP3	-0.0778508	3.97554	0.464258	0.643286	0.881103	-5.85054
ENSG00000133142	TCEAL4	-0.114973	2.57322	0.464723	0.642954	0.881103	-5.59507
ENSG00000141349	G6PC3	-0.0826413	3.10413	0.464029	0.643449	0.881103	-5.70346
ENSG00000152133	GPATCH11	-0.122992	2.92645	0.464796	0.642902	0.881103	-5.67248
ENSG00000164035	EMCN	-0.150833	2.03339	0.464174	0.643346	0.881103	-5.49488
ENSG00000197808	ZNF461	0.159238	1.48148	-0.464018	0.643457	0.881103	-5.36861
ENSG00000204054	LINC00963	0.0606528	6.06112	-0.464558	0.643072	0.881103	-6.04218
ENSG00000212978	AC016747.1	-0.0996027	2.44087	0.464417	0.643172	0.881103	-5.56957
ENSG00000140497	SCAMP2	-0.0562885	5.3523	0.463125	0.644095	0.881507	-6.0051
ENSG00000138002	IFT172	0.117326	2.94357	-0.462823	0.644311	0.881605	-5.6941
ENSG00000168000	BSCL2	0.118335	3.1455	-0.462845	0.644296	0.881605	-5.73002
ENSG00000082213	C5orf22	-0.0866617	2.95374	0.462659	0.644428	0.881614	-5.68295
ENSG00000156265	MAP3K7CL	0.115871	3.14823	-0.462613	0.644461	0.881614	-5.73475
ENSG00000115234	SNX17	0.0659472	4.46358	-0.462367	0.644637	0.881756	-5.92211
ENSG00000039523	RIPOR1	0.0708842	5.47022	-0.461988	0.644908	0.881761	-6.01651
ENSG00000090554	FLT3LG	0.106778	2.44921	-0.461959	0.644929	0.881761	-5.58612
ENSG00000198176	TFDP1	-0.0567553	5.51683	0.462108	0.644823	0.881761	-6.01609
ENSG00000253438	PCAT1	-0.144597	2.50848	0.462025	0.644882	0.881761	-5.59857
ENSG00000101224	CDC25B	0.107473	2.73281	-0.46172	0.6451	0.881879	-5.64441
ENSG00000284809	AL365394.1	-0.233839	1.41882	0.461636	0.64516	0.881879	-5.36278
ENSG00000140521	POLG	-0.114435	5.74904	0.461284	0.645412	0.881928	-6.028
ENSG00000167107	ACSF2	0.13637	2.49518	-0.461295	0.645404	0.881928	-5.60064
ENSG00000173511	VEGFB	0.113577	3.09638	-0.461384	0.64534	0.881928	-5.71374
ENSG00000173193	PARP14	0.120062	7.63829	-0.460792	0.645764	0.882311	-6.06272
ENSG00000164985	PSIP1	-0.078417	3.82649	0.46062	0.645887	0.882381	-5.8286
ENSG00000109787	KLF3	-0.0548872	4.72674	0.460203	0.646185	0.88269	-5.94997
ENSG00000055609	KMT2C	-0.0468055	5.85076	0.458563	0.647359	0.882709	-6.03549
ENSG00000059728	MXD1	-0.0559859	9.58845	0.458098	0.647692	0.882709	-6.04471
ENSG00000070501	POLB	0.0836971	4.51504	-0.457562	0.648077	0.882709	-5.93196
ENSG00000089063	TMEM230	-0.0628684	4.21762	0.457388	0.648202	0.882709	-5.88618
ENSG00000091732	ZC3HC1	0.0997972	2.30025	-0.457433	0.648169	0.882709	-5.56257
ENSG00000092201	SUPT16H	0.0649733	3.67552	-0.456257	0.649012	0.882709	-5.81684
ENSG00000092439	TRPM7	-0.0672947	4.25909	0.458033	0.647739	0.882709	-5.89404
ENSG00000103126	AXIN1	-0.0547107	3.55092	0.456756	0.648654	0.882709	-5.78812
ENSG00000103353	UBFD1	0.0935941	3.60822	-0.45743	0.648171	0.882709	-5.80725
ENSG00000114520	SNX4	-0.0916622	3.26711	0.45868	0.647276	0.882709	-5.73447
ENSG00000114656	KIAA1257	0.0992203	2.58656	-0.456882	0.648564	0.882709	-5.61708
ENSG00000115339	GALNT3	-0.0810753	4.35113	0.457862	0.647861	0.882709	-5.90655
ENSG00000119383	PTPA	0.0744434	4.8313	-0.45926	0.646861	0.882709	-5.96589
ENSG00000121542	SEC22A	0.105568	2.01018	-0.457484	0.648133	0.882709	-5.49623
ENSG00000124177	CHD6	-0.0919185	3.72592	0.459248	0.646869	0.882709	-5.81449
ENSG00000124882	EREG	-0.124406	4.57687	0.458072	0.647711	0.882709	-5.92788
ENSG00000133275	CSNK1G2	0.049728	6.47998	-0.45631	0.648974	0.882709	-6.05607
ENSG00000141252	VPS53	-0.0572132	4.94344	0.456382	0.648922	0.882709	-5.97271
ENSG00000144283	PKP4	-0.124428	2.8124	0.45892	0.647104	0.882709	-5.63945
ENSG00000147996	CBWD5	-0.116328	4.32352	0.460017	0.646318	0.882709	-5.89915
ENSG00000149923	PPP4C	-0.0481805	6.46487	0.458504	0.647402	0.882709	-6.05415
ENSG00000175029	CTBP2	-0.0542777	5.67977	0.457158	0.648366	0.882709	-6.02778
ENSG00000177058	SLC38A9	-0.0913273	4.13301	0.457939	0.647807	0.882709	-5.86966
ENSG00000180098	TRNAU1AP	-0.0670361	3.28758	0.45912	0.64696	0.882709	-5.74517
ENSG00000196230	TUBB	-0.0701263	5.81496	0.457096	0.64841	0.882709	-6.03398
ENSG00000204231	RXRB	-0.0603046	3.45641	0.457604	0.648046	0.882709	-5.76967
ENSG00000205659	LIN52	-0.110875	2.1544	0.457901	0.647833	0.882709	-5.50981
ENSG00000221923	ZNF880	0.116182	2.09741	-0.458543	0.647374	0.882709	-5.50952
ENSG00000221963	APOL6	0.10122	5.93293	-0.456302	0.64898	0.882709	-6.04212
ENSG00000230612	AC004039.1	0.161361	2.50125	-0.459666	0.64657	0.882709	-5.60605
ENSG00000235204	AL162724.2	0.193838	2.54672	-0.459237	0.646877	0.882709	-5.58995
ENSG00000235437	LINC01278	0.106149	4.18816	-0.456479	0.648853	0.882709	-5.89247
ENSG00000241288	LINC02614	0.139896	3.8224	-0.456652	0.648729	0.882709	-5.84392
ENSG00000250699	AP000892.1	-0.156668	1.64381	0.457591	0.648055	0.882709	-5.42497
ENSG00000257261	AC008014.1	0.136815	2.48604	-0.456732	0.648671	0.882709	-5.5925
ENSG00000260487	AC116348.3	-0.139019	2.93356	0.458063	0.647718	0.882709	-5.66806
ENSG00000270959	LPP-AS2	0.0776782	2.33764	-0.459058	0.647005	0.882709	-5.56882
ENSG00000274020	LINC01138	0.0922992	4.39745	-0.458657	0.647292	0.882709	-5.91935
ENSG00000278828	H3C10	0.138531	3.49067	-0.456275	0.648999	0.882709	-5.78749
ENSG00000007062	PROM1	0.16484	1.82396	-0.45603	0.649175	0.882774	-5.47132
ENSG00000132274	TRIM22	0.098025	8.70443	-0.455989	0.649204	0.882774	-6.05801
ENSG00000266642	AC024267.7	-0.162315	1.47181	0.455802	0.649338	0.882858	-5.38556
ENSG00000126261	UBA2	0.0859819	4.4837	-0.45546	0.649584	0.883093	-5.93088
ENSG00000234520	AC018464.1	-0.198843	1.29268	0.455146	0.649808	0.883301	-5.32569
ENSG00000075975	MKRN2	0.0855745	2.29133	-0.455011	0.649905	0.883307	-5.55844
ENSG00000108688	CCL7	0.160508	4.39779	-0.45476	0.650086	0.883307	-5.92477
ENSG00000247556	OIP5-AS1	0.0676608	4.00653	-0.454866	0.650009	0.883307	-5.86566
ENSG00000266456	AP001178.3	0.102888	1.91983	-0.454737	0.650102	0.883307	-5.49004
ENSG00000145012	LPP	-0.0640678	5.83099	0.454616	0.650189	0.883327	-6.03594
ENSG00000100890	PRORP	-0.0850262	3.16178	0.454321	0.650401	0.883419	-5.72088
ENSG00000138688	KIAA1109	-0.086043	5.67395	0.454352	0.650379	0.883419	-6.02839
ENSG00000085382	HACE1	-0.0988661	2.55899	0.453875	0.650721	0.883756	-5.60444
ENSG00000003402	CFLAR	-0.0459142	9.62465	0.453398	0.651063	0.883927	-6.0461
ENSG00000011454	RABGAP1	-0.066726	4.46537	0.451677	0.652299	0.883927	-5.92378
ENSG00000077232	DNAJC10	0.0797178	3.48199	-0.451584	0.652366	0.883927	-5.78596
ENSG00000087460	GNAS	0.0495411	8.07093	-0.452202	0.651922	0.883927	-6.06531
ENSG00000105229	PIAS4	0.0785399	4.33361	-0.452348	0.651818	0.883927	-5.91073
ENSG00000111669	TPI1	-0.0654382	7.08632	0.451641	0.652325	0.883927	-6.06486
ENSG00000117528	ABCD3	0.102657	2.25959	-0.451724	0.652265	0.883927	-5.55733
ENSG00000122390	NAA60	0.057194	5.69862	-0.451232	0.652619	0.883927	-6.03336
ENSG00000130255	RPL36	0.0797078	6.73979	-0.452967	0.651373	0.883927	-6.06152
ENSG00000131467	PSME3	0.0483819	5.29221	-0.453115	0.651266	0.883927	-6.0075
ENSG00000142459	EVI5L	0.10647	1.99997	-0.452504	0.651705	0.883927	-5.49478
ENSG00000145349	CAMK2D	0.0891986	2.70975	-0.451932	0.652116	0.883927	-5.64579
ENSG00000153029	MR1	-0.05849	5.31195	0.451403	0.652496	0.883927	-6.00717
ENSG00000156273	BACH1	-0.0615531	8.14698	0.451284	0.652582	0.883927	-6.06547
ENSG00000167601	AXL	0.107248	3.02139	-0.45307	0.651299	0.883927	-5.70891
ENSG00000167881	SRP68	0.0735717	4.15852	-0.451623	0.652338	0.883927	-5.88997
ENSG00000168275	COA6	0.11096	3.58047	-0.451185	0.652653	0.883927	-5.8085
ENSG00000172009	THOP1	0.105262	2.87523	-0.452096	0.651998	0.883927	-5.68293
ENSG00000182628	SKA2	-0.121841	2.4694	0.451478	0.652442	0.883927	-5.5909
ENSG00000185909	KLHDC8B	-0.125791	3.19464	0.451534	0.652402	0.883927	-5.73648
ENSG00000223623	AL133268.2	0.16227	2.52704	-0.451921	0.652124	0.883927	-5.61097
ENSG00000227617	CERS6-AS1	-0.129279	3.67113	0.452504	0.651705	0.883927	-5.80563
ENSG00000241794	SPRR2A	0.240699	2.3197	-0.451424	0.652481	0.883927	-5.57732
ENSG00000258472	AC005726.1	0.156258	2.46301	-0.453148	0.651243	0.883927	-5.60552
ENSG00000278390	AL354696.2	-0.116728	2.78568	0.45225	0.651888	0.883927	-5.64189
ENSG00000255529	POLR2M	0.123111	3.29013	-0.451084	0.652725	0.883927	-5.76032
ENSG00000072110	ACTN1	-0.0468338	7.90826	0.450141	0.653403	0.883935	-6.06697
ENSG00000145725	PPIP5K2	-0.0781973	4.36858	0.45069	0.653009	0.883935	-5.91
ENSG00000173905	GOLIM4	0.0919513	2.59924	-0.450072	0.653453	0.883935	-5.62168
ENSG00000181789	COPG1	-0.0507166	5.53443	0.450319	0.653276	0.883935	-6.02269
ENSG00000205339	IPO7	-0.0742323	4.43643	0.450816	0.652918	0.883935	-5.92071
ENSG00000225506	CYP4A22-AS1	-0.148681	2.17038	0.450204	0.653358	0.883935	-5.50675
ENSG00000245651	AC083805.1	-0.10598	2.11162	0.450251	0.653324	0.883935	-5.50444
ENSG00000270049	AC009061.2	0.090524	2.56679	-0.450374	0.653235	0.883935	-5.61043
ENSG00000277972	CISD3	-0.090311	2.74992	0.450295	0.653292	0.883935	-5.63887
ENSG00000287258	AL512283.2	-0.0946583	3.75332	0.4508	0.65293	0.883935	-5.81879
ENSG00000072864	NDE1	-0.0547049	5.31325	0.449583	0.653804	0.883997	-6.00774
ENSG00000105671	DDX49	0.0750732	3.993	-0.449405	0.653933	0.883997	-5.8662
ENSG00000114383	TUSC2	-0.0793825	3.48082	0.449606	0.653788	0.883997	-5.77783
ENSG00000115289	PCGF1	0.106304	2.80947	-0.449427	0.653917	0.883997	-5.65975
ENSG00000153363	LINC00467	0.0830068	3.35844	-0.449673	0.65374	0.883997	-5.76421
ENSG00000167565	SERTAD3	0.0568745	4.30852	-0.449487	0.653874	0.883997	-5.90916
ENSG00000155256	ZFYVE27	0.0694356	3.98649	-0.449062	0.654179	0.884135	-5.86501
ENSG00000180822	PSMG4	-0.112781	2.49753	0.449071	0.654173	0.884135	-5.58565
ENSG00000132485	ZRANB2	0.0715582	4.13338	-0.44869	0.654447	0.884225	-5.88767
ENSG00000181192	DHTKD1	-0.086923	3.65757	0.448669	0.654462	0.884225	-5.80823
ENSG00000283317	AL831711.1	0.170585	2.23313	-0.448715	0.654429	0.884225	-5.56096
ENSG00000182973	CNOT10	-0.0794808	4.11377	0.448313	0.654718	0.884473	-5.87491
ENSG00000134597	RBMX2	-0.0913639	2.24454	0.448099	0.654872	0.884486	-5.54456
ENSG00000143815	LBR	0.0669029	6.19078	-0.448113	0.654862	0.884486	-6.05332
ENSG00000215252	GOLGA8B	0.0950017	3.52923	-0.447861	0.655044	0.88462	-5.79478
ENSG00000160256	FAM207A	0.117635	2.9368	-0.447639	0.655203	0.884738	-5.6848
ENSG00000163933	RFT1	0.0834092	2.46511	-0.447403	0.655373	0.884771	-5.5918
ENSG00000277782	AC068870.2	0.165556	0.978312	-0.447447	0.655341	0.884771	-5.28767
ENSG00000166387	PPFIBP2	-0.075817	4.36752	0.447245	0.655487	0.884828	-5.91239
ENSG00000228353	AL450322.1	0.184469	0.997412	-0.446839	0.655779	0.885125	-5.30088
ENSG00000237928	NFIA-AS2	-0.0883339	3.75128	0.446689	0.655887	0.885173	-5.82461
ENSG00000056050	HPF1	0.120802	1.88173	-0.446457	0.656055	0.885301	-5.46074
ENSG00000101751	POLI	0.0848792	3.24738	-0.446143	0.656281	0.88539	-5.75076
ENSG00000145703	IQGAP2	-0.0614084	5.27496	0.446064	0.656337	0.88539	-6.00681
ENSG00000253354	AC105999.1	0.135748	2.3245	-0.4461	0.656312	0.88539	-5.57726
ENSG00000235066	AC009303.2	-0.0977914	4.29822	0.445899	0.656457	0.885453	-5.90369
ENSG00000099250	NRP1	0.0937479	3.63382	-0.444292	0.657614	0.886063	-5.81094
ENSG00000115232	ITGA4	0.0768422	4.28258	-0.443865	0.657922	0.886063	-5.9076
ENSG00000134545	KLRC1	-0.111272	3.68014	0.444142	0.657723	0.886063	-5.81125
ENSG00000136826	KLF4	0.101166	5.97902	-0.444908	0.657171	0.886063	-6.04851
ENSG00000147274	RBMX	-0.0687347	4.68201	0.444413	0.657527	0.886063	-5.95126
ENSG00000149792	MRPL49	0.0737048	3.13078	-0.444034	0.6578	0.886063	-5.72643
ENSG00000158411	MITD1	0.0684579	4.90375	-0.444593	0.657397	0.886063	-5.97923
ENSG00000167468	GPX4	-0.0629215	6.97215	0.444399	0.657537	0.886063	-6.06708
ENSG00000167685	ZNF444	0.0966597	2.50614	-0.444946	0.657143	0.886063	-5.60247
ENSG00000173230	GOLGB1	0.0654217	4.44144	-0.44422	0.657666	0.886063	-5.9284
ENSG00000177054	ZDHHC13	0.0906708	3.14644	-0.443982	0.657838	0.886063	-5.73259
ENSG00000197771	MCMBP	0.0484957	4.82579	-0.444113	0.657743	0.886063	-5.97182
ENSG00000227068	AL162584.1	-0.132635	2.59971	0.445037	0.657077	0.886063	-5.58497
ENSG00000229905	AL669831.2	-0.179721	2.60527	0.443903	0.657895	0.886063	-5.60172
ENSG00000123737	EXOSC9	-0.138858	3.21739	0.443568	0.658136	0.886211	-5.74686
ENSG00000188811	NHLRC3	0.0867439	3.00279	-0.443511	0.658177	0.886211	-5.70856
ENSG00000110696	C11orf58	-0.0555534	5.96381	0.443343	0.658299	0.886277	-6.04646
ENSG00000070729	CNGB1	-0.154138	2.9294	0.442968	0.658569	0.886349	-5.6687
ENSG00000102908	NFAT5	-0.0455219	5.3385	0.443055	0.658506	0.886349	-6.01312
ENSG00000244187	TMEM141	0.121101	2.47533	-0.443037	0.65852	0.886349	-5.59732
ENSG00000125676	THOC2	-0.06172	4.59341	0.442485	0.658918	0.88647	-5.94337
ENSG00000148634	HERC4	0.0489339	5.52731	-0.442442	0.658949	0.88647	-6.02772
ENSG00000182782	HCAR2	0.108295	7.57316	-0.442544	0.658875	0.88647	-6.07067
ENSG00000186716	BCR	0.0805813	4.29181	-0.442484	0.658918	0.88647	-5.90839
ENSG00000108433	GOSR2	-0.0550874	4.00579	0.442201	0.659123	0.886606	-5.86465
ENSG00000105993	DNAJB6	0.0435847	7.01978	-0.442099	0.659196	0.886608	-6.06877
ENSG00000007264	MATK	0.11459	2.75232	-0.441882	0.659353	0.886721	-5.65051
ENSG00000141551	CSNK1D	0.0487228	7.98424	-0.441387	0.65971	0.886811	-6.07037
ENSG00000153250	RBMS1	-0.0434502	7.25591	0.441433	0.659677	0.886811	-6.07028
ENSG00000179361	ARID3B	0.0524833	3.86891	-0.441435	0.659675	0.886811	-5.84797
ENSG00000267491	AC100788.1	0.108264	1.89773	-0.441548	0.659594	0.886811	-5.49167
ENSG00000186908	ZDHHC17	-0.0608881	4.92401	0.441166	0.659869	0.886831	-5.97789
ENSG00000261066	AC074052.2	-0.201191	1.25611	0.441174	0.659864	0.886831	-5.34679
ENSG00000106785	TRIM14	0.0987381	4.71861	-0.440225	0.660549	0.886846	-5.96516
ENSG00000119682	AREL1	-0.0558394	5.62473	0.440221	0.660551	0.886846	-6.03215
ENSG00000122034	GTF3A	-0.0698892	4.33763	0.439923	0.660767	0.886846	-5.91061
ENSG00000159140	SON	-0.0411406	7.07883	0.44039	0.66043	0.886846	-6.06971
ENSG00000188738	FSIP2	-0.12707	3.12014	0.440849	0.660098	0.886846	-5.71853
ENSG00000198496	NBR2	-0.0871436	2.25939	0.440863	0.660088	0.886846	-5.54542
ENSG00000204856	FAM216A	-0.0949114	2.13022	0.440034	0.660687	0.886846	-5.52947
ENSG00000234998	AC244453.3	-0.179303	1.19015	0.439953	0.660745	0.886846	-5.31803
ENSG00000235127	AC068286.1	-0.156975	1.25649	0.439846	0.660823	0.886846	-5.35174
ENSG00000240535	AC034238.2	0.182291	1.82175	-0.440472	0.66037	0.886846	-5.46074
ENSG00000254746	AC103855.2	-0.138982	2.28987	0.440524	0.660333	0.886846	-5.53369
ENSG00000261218	AC099524.1	-0.138229	2.60948	0.440517	0.660338	0.886846	-5.61029
ENSG00000267177	AP002505.1	-0.193843	1.12574	0.44044	0.660393	0.886846	-5.34253
ENSG00000141480	ARRB2	-0.0532369	9.43539	0.439456	0.661105	0.887127	-6.05519
ENSG00000060069	CTDP1	0.0591613	5.271	-0.439148	0.661327	0.887133	-6.01265
ENSG00000133393	FOPNL	0.106098	2.74287	-0.439346	0.661184	0.887133	-5.65017
ENSG00000278053	DDX52	0.0609699	2.84351	-0.43916	0.661318	0.887133	-5.6744
ENSG00000169136	ATF5	-0.0909137	5.56147	0.438932	0.661483	0.887163	-6.02904
ENSG00000246339	EXTL3-AS1	-0.135588	2.36272	0.438917	0.661494	0.887163	-5.55548
ENSG00000053524	MCF2L2	0.0966802	3.52065	-0.438752	0.661613	0.887175	-5.79812
ENSG00000101346	POFUT1	-0.0870544	2.32709	0.438627	0.661703	0.887175	-5.55761
ENSG00000141527	CARD14	-0.0872623	2.67966	0.438604	0.66172	0.887175	-5.63032
ENSG00000159459	UBR1	0.0798468	5.57405	-0.438415	0.661857	0.88726	-6.03311
ENSG00000109083	IFT20	-0.0645703	4.05205	0.437734	0.662349	0.88758	-5.87307
ENSG00000162231	NXF1	0.0559471	6.16364	-0.437541	0.662488	0.88758	-6.05697
ENSG00000185432	METTL7A	0.0779881	2.75425	-0.437833	0.662278	0.88758	-5.66141
ENSG00000224578	HNRNPA1P48	-0.134166	1.58741	0.437483	0.66253	0.88758	-5.41367
ENSG00000273841	TAF9	0.0695702	3.90838	-0.437583	0.662458	0.88758	-5.85887
ENSG00000287370	AL356317.2	-0.144902	2.13126	0.437623	0.662429	0.88758	-5.52436
ENSG00000111684	LPCAT3	-0.0632329	4.24458	0.435851	0.663711	0.88793	-5.9005
ENSG00000115392	FANCL	0.0891795	2.98147	-0.436145	0.663498	0.88793	-5.71008
ENSG00000138378	STAT4	-0.0803138	4.83169	0.436913	0.662943	0.88793	-5.96981
ENSG00000140374	ETFA	-0.0696168	4.50957	0.436995	0.662883	0.88793	-5.93384
ENSG00000143919	CAMKMT	-0.118047	2.03329	0.435861	0.663704	0.88793	-5.48977
ENSG00000161036	LRWD1	0.0735037	4.20949	-0.43591	0.663668	0.88793	-5.90346
ENSG00000165476	REEP3	0.0775307	2.99265	-0.436307	0.663381	0.88793	-5.71312
ENSG00000169230	PRELID1	-0.0448714	7.13547	0.43599	0.66361	0.88793	-6.07192
ENSG00000214717	ZBED1	0.0518262	4.00144	-0.435818	0.663735	0.88793	-5.87341
ENSG00000229325	ACAP2-IT1	-0.134758	2.27618	0.43605	0.663567	0.88793	-5.55606
ENSG00000232415	ELN-AS1	0.15196	0.906952	-0.43611	0.663524	0.88793	-5.31131
ENSG00000253112	AC102945.1	-0.155731	1.32961	0.436528	0.663221	0.88793	-5.35648
ENSG00000266126	AC005730.3	-0.158383	1.32426	0.436645	0.663137	0.88793	-5.3465
ENSG00000055147	FAM114A2	-0.0815081	3.58341	0.435409	0.664031	0.888168	-5.80335
ENSG00000185651	UBE2L3	-0.0605397	4.07787	0.435325	0.664092	0.888168	-5.88022
ENSG00000286190	AC055839.2	-0.113787	2.05803	0.435272	0.66413	0.888168	-5.51438
ENSG00000116903	EXOC8	0.0590961	3.22465	-0.43472	0.66453	0.888199	-5.75268
ENSG00000118058	KMT2A	-0.0789714	4.32988	0.434885	0.66441	0.888199	-5.91107
ENSG00000148450	MSRB2	-0.0683029	3.41009	0.434638	0.664589	0.888199	-5.77558
ENSG00000167182	SP2	0.0549659	4.33272	-0.43484	0.664442	0.888199	-5.91853
ENSG00000173653	RCE1	-0.118642	2.80188	0.434694	0.664549	0.888199	-5.66004
ENSG00000213722	DDAH2	-0.0470276	6.65177	0.434885	0.66441	0.888199	-6.0675
ENSG00000269514	AC024257.3	-0.093477	4.94636	0.434316	0.664822	0.888414	-5.98189
ENSG00000180096	SEPTIN1	0.0988078	2.95587	-0.434145	0.664946	0.888482	-5.69806
ENSG00000154727	GABPA	-0.0779007	2.43615	0.433905	0.66512	0.888618	-5.59259
ENSG00000259398	AC090970.1	-0.169897	1.85949	0.433772	0.665216	0.888649	-5.45748
ENSG00000055917	PUM2	0.052323	5.33385	-0.433461	0.665441	0.88877	-6.01889
ENSG00000147164	SNX12	-0.0680397	4.17257	0.433346	0.665524	0.88877	-5.89244
ENSG00000173200	PARP15	0.100754	2.08608	-0.433446	0.665452	0.88877	-5.5218
ENSG00000102265	TIMP1	-0.0844815	9.8483	0.432193	0.66636	0.889595	-6.0516
ENSG00000133101	CCNA1	0.11943	2.65589	-0.432249	0.666319	0.889595	-5.65341
ENSG00000149269	PAK1	0.0654963	6.36261	-0.43232	0.666268	0.889595	-6.06416
ENSG00000101350	KIF3B	-0.0625315	3.2836	0.431635	0.666765	0.889673	-5.75592
ENSG00000104375	STK3	-0.0624398	4.97645	0.431712	0.666709	0.889673	-5.98687
ENSG00000130764	LRRC47	-0.0868431	2.47293	0.431993	0.666505	0.889673	-5.59681
ENSG00000146007	ZMAT2	-0.0571194	5.29315	0.43161	0.666782	0.889673	-6.01407
ENSG00000161204	ABCF3	0.0577956	4.25006	-0.431728	0.666697	0.889673	-5.90662
ENSG00000113971	NPHP3	0.0863325	2.90394	-0.431435	0.666909	0.889745	-5.69001
ENSG00000099337	KCNK6	-0.0856079	4.23003	0.430976	0.667242	0.890093	-5.89698
ENSG00000147654	EBAG9	-0.126507	1.67291	0.429875	0.668041	0.890949	-5.43799
ENSG00000158428	CATIP	0.101116	2.65535	-0.429874	0.668042	0.890949	-5.63813
ENSG00000224078	SNHG14	-0.0947152	3.82651	0.429689	0.668176	0.890949	-5.84085
ENSG00000235820	AL109935.1	-0.14332	2.07628	0.429699	0.668168	0.890949	-5.48923
ENSG00000272650	AC110792.3	-0.180016	1.36374	0.429573	0.66826	0.890965	-5.37092
ENSG00000037897	METTL1	-0.125766	1.74229	0.429223	0.668514	0.891096	-5.40775
ENSG00000122986	HVCN1	0.0803698	3.18149	-0.428448	0.669076	0.891096	-5.7429
ENSG00000146729	NIPSNAP2	-0.0737672	4.04543	0.428782	0.668834	0.891096	-5.87614
ENSG00000156642	NPTN	0.0425	5.88002	-0.429166	0.668555	0.891096	-6.05069
ENSG00000157107	FCHO2	-0.0659582	4.60984	0.428653	0.668928	0.891096	-5.94894
ENSG00000160218	TRAPPC10	-0.0487376	4.91984	0.428608	0.66896	0.891096	-5.98368
ENSG00000172123	SLFN12	0.0913404	3.38225	-0.428435	0.669086	0.891096	-5.78161
ENSG00000260288	AC019294.2	0.108198	4.32333	-0.429038	0.668648	0.891096	-5.92222
ENSG00000260596	DUX4	-0.217977	3.93679	0.428461	0.669067	0.891096	-5.83872
ENSG00000269688	AC008982.2	-0.136029	2.36586	0.428523	0.669022	0.891096	-5.57386
ENSG00000140526	ABHD2	-0.0540929	6.10328	0.427862	0.669502	0.891552	-6.05801
ENSG00000138434	ITPRID2	-0.0556794	5.81136	0.427489	0.669773	0.891816	-6.04695
ENSG00000198642	KLHL9	-0.0644381	2.60004	0.42737	0.669859	0.891834	-5.62667
ENSG00000047849	MAP4	-0.0509459	4.65511	0.427163	0.67001	0.891894	-5.95522
ENSG00000058799	YIPF1	-0.0651277	4.50837	0.426907	0.670196	0.891894	-5.93991
ENSG00000117682	DHDDS	0.0596042	4.00861	-0.426937	0.670174	0.891894	-5.8773
ENSG00000286072	AC002072.1	0.12624	2.23653	-0.426918	0.670187	0.891894	-5.56448
ENSG00000286019	NOTCH2NLB	0.130125	2.68017	-0.426714	0.670336	0.891983	-5.6535
ENSG00000213064	SFT2D2	-0.0646519	4.52513	0.426085	0.670793	0.892494	-5.9408
ENSG00000103313	MEFV	-0.0723089	7.28441	0.425932	0.670904	0.892545	-6.07682
ENSG00000101082	SLA2	0.0898677	2.51121	-0.425726	0.671054	0.892615	-5.61393
ENSG00000176695	OR4F17	0.156477	3.17729	-0.425658	0.671103	0.892615	-5.74482
ENSG00000076242	MLH1	-0.0585377	4.22889	0.42413	0.672214	0.892638	-5.90382
ENSG00000088387	DOCK9	0.119891	2.52731	-0.424601	0.671872	0.892638	-5.61215
ENSG00000102531	FNDC3A	-0.050194	5.51106	0.424345	0.672057	0.892638	-6.03197
ENSG00000134758	RNF138	0.079033	5.10523	-0.424994	0.671586	0.892638	-6.0057
ENSG00000151338	MIPOL1	0.0983299	2.58241	-0.424236	0.672137	0.892638	-5.63678
ENSG00000153936	HS2ST1	-0.0866407	2.75846	0.425186	0.671446	0.892638	-5.65662
ENSG00000163319	MRPS18C	0.0792726	4.04136	-0.42515	0.671472	0.892638	-5.88147
ENSG00000163785	RYK	0.0656248	3.24924	-0.424869	0.671677	0.892638	-5.75804
ENSG00000185420	SMYD3	0.12234	1.71858	-0.42471	0.671792	0.892638	-5.44463
ENSG00000226758	DISC1-IT1	-0.10619	3.41208	0.425246	0.671402	0.892638	-5.7778
ENSG00000235453	SMIM27	-0.0901429	3.21038	0.424889	0.671662	0.892638	-5.73445
ENSG00000236039	AC019117.2	0.113977	1.90834	-0.424934	0.671629	0.892638	-5.49727
ENSG00000241258	CRCP	0.0623338	3.87801	-0.424303	0.672088	0.892638	-5.85909
ENSG00000253190	AC084082.1	-0.122217	2.31869	0.42417	0.672185	0.892638	-5.55504
ENSG00000253295	AC022217.3	-0.15488	1.45736	0.424643	0.671841	0.892638	-5.39003
ENSG00000166669	ATF7IP2	0.0958379	3.43112	-0.423908	0.672375	0.892755	-5.784
ENSG00000147601	TERF1	-0.0752112	3.01744	0.423643	0.672568	0.892915	-5.70282
ENSG00000065268	WDR18	0.101992	2.68366	-0.422732	0.673231	0.89331	-5.64246
ENSG00000141068	KSR1	0.0722558	5.46389	-0.422912	0.6731	0.89331	-6.03236
ENSG00000159069	FBXW5	0.0567059	4.94236	-0.422888	0.673117	0.89331	-5.99064
ENSG00000162959	MEMO1	0.0633378	4.14389	-0.422743	0.673223	0.89331	-5.89852
ENSG00000205937	RNPS1	0.0491731	5.14479	-0.422751	0.673217	0.89331	-6.00882
ENSG00000155463	OXA1L	-0.0502592	4.52715	0.422555	0.67336	0.893384	-5.94227
ENSG00000115464	USP34	0.0455039	5.7977	-0.422114	0.673681	0.89346	-6.05
ENSG00000134352	IL6ST	-0.0714748	5.83278	0.42221	0.673611	0.89346	-6.04973
ENSG00000255730	AC011462.1	-0.137898	2.28592	0.422272	0.673566	0.89346	-5.56394
ENSG00000273112	AL590385.2	0.11534	3.04111	-0.422076	0.673709	0.89346	-5.72974
ENSG00000187775	DNAH17	0.106682	6.83407	-0.421946	0.673803	0.893488	-6.0757
ENSG00000136908	DPM2	0.0866577	2.34404	-0.421821	0.673894	0.893512	-5.582
ENSG00000271172	AC104662.1	-0.139646	1.53809	0.421631	0.674032	0.893598	-5.40724
ENSG00000198223	CSF2RA	0.0668344	7.41559	-0.421332	0.67425	0.89379	-6.0793
ENSG00000266993	AL050343.2	-0.134116	3.43326	0.421121	0.674404	0.893897	-5.77727
ENSG00000005007	UPF1	0.0427107	5.43334	-0.420615	0.674772	0.893915	-6.03074
ENSG00000056972	TRAF3IP2	-0.0710321	4.14499	0.419391	0.675664	0.893915	-5.89343
ENSG00000075568	TMEM131	0.0590856	4.53487	-0.420239	0.675046	0.893915	-5.9485
ENSG00000108424	KPNB1	0.0508982	7.38133	-0.419176	0.67582	0.893915	-6.08007
ENSG00000120533	ENY2	-0.0671911	5.37224	0.420562	0.674811	0.893915	-6.02429
ENSG00000127995	CASD1	0.113777	1.70435	-0.420479	0.674872	0.893915	-5.44619
ENSG00000134013	LOXL2	0.134031	1.4088	-0.420882	0.674577	0.893915	-5.38655
ENSG00000139154	AEBP2	0.0519205	3.87469	-0.418997	0.675951	0.893915	-5.85931
ENSG00000141664	ZCCHC2	0.0880356	6.24877	-0.420057	0.675179	0.893915	-6.06683
ENSG00000150753	CCT5	0.0601668	5.7181	-0.4206	0.674783	0.893915	-6.04705
ENSG00000160058	BSDC1	0.0456043	4.59224	-0.419026	0.67593	0.893915	-5.95662
ENSG00000164885	CDK5	-0.107662	1.86934	0.419627	0.675492	0.893915	-5.46319
ENSG00000189376	C8orf76	0.0852894	3.69591	-0.419521	0.675569	0.893915	-5.83544
ENSG00000225761	AL596247.1	-0.162061	1.55677	0.419021	0.675933	0.893915	-5.42913
ENSG00000225889	AC012368.1	0.107428	4.36913	-0.420263	0.675029	0.893915	-5.92957
ENSG00000232754	AL035658.1	0.166864	1.38562	-0.419228	0.675783	0.893915	-5.38884
ENSG00000235298	AL354733.3	-0.12692	4.11688	0.419318	0.675717	0.893915	-5.88808
ENSG00000259884	NR4A1AS	0.160165	1.33437	-0.419596	0.675514	0.893915	-5.40053
ENSG00000261236	BOP1	0.0742375	2.96584	-0.419898	0.675294	0.893915	-5.70636
ENSG00000269937	AC093525.7	-0.0640993	2.39127	0.420032	0.675197	0.893915	-5.58009
ENSG00000273213	H3-2	0.0577123	3.47222	-0.420217	0.675062	0.893915	-5.7964
ENSG00000072858	SIDT1	-0.117331	2.42794	0.418605	0.676237	0.893948	-5.58721
ENSG00000080802	CNOT4	-0.0522869	3.93052	0.418609	0.676234	0.893948	-5.86471
ENSG00000118855	MFSD1	-0.053071	6.28364	0.418562	0.676268	0.893948	-6.06694
ENSG00000123352	SPATS2	0.0791939	3.68275	-0.41884	0.676065	0.893948	-5.83266
ENSG00000115540	MOB4	0.0771929	3.56359	-0.418425	0.676368	0.893983	-5.81302
ENSG00000096060	FKBP5	-0.108872	6.08013	0.418324	0.676442	0.893984	-6.06047
ENSG00000042445	RETSAT	-0.0581382	3.49707	0.417871	0.676772	0.894324	-5.79546
ENSG00000095794	CREM	0.0586745	7.86618	-0.41729	0.677196	0.894403	-6.08074
ENSG00000130304	SLC27A1	0.0633098	2.7006	-0.417289	0.677197	0.894403	-5.65492
ENSG00000144713	RPL32	0.0626288	7.33054	-0.417331	0.677166	0.894403	-6.08069
ENSG00000286147	AC092445.1	-0.117018	4.4223	0.417395	0.677119	0.894403	-5.92932
ENSG00000286153	AP000331.1	0.0780857	2.51477	-0.417583	0.676982	0.894403	-5.61671
ENSG00000111530	CAND1	0.0762606	3.76537	-0.416939	0.677452	0.894643	-5.84668
ENSG00000112697	TMEM30A	0.0479168	5.65849	-0.416727	0.677606	0.89475	-6.04569
ENSG00000110721	CHKA	-0.0767942	3.67927	0.416514	0.677762	0.894842	-5.82281
ENSG00000156261	CCT8	0.0720769	4.6796	-0.416432	0.677822	0.894842	-5.96773
ENSG00000183386	FHL3	0.0719853	4.83422	-0.41629	0.677926	0.894882	-5.98434
ENSG00000236977	ANKRD44-IT1	-0.0902718	2.79174	0.416172	0.678012	0.894899	-5.65377
ENSG00000184743	ATL3	-0.0474071	3.46954	0.415925	0.678191	0.89504	-5.79106
ENSG00000102125	TAZ	-0.0659157	3.97606	0.415545	0.678469	0.89531	-5.87074
ENSG00000112297	CRYBG1	-0.0550752	4.34735	0.415251	0.678684	0.895497	-5.92264
ENSG00000198740	ZNF652	-0.0650113	3.50085	0.415051	0.67883	0.895592	-5.79847
ENSG00000106344	RBM28	0.0780799	3.3843	-0.414902	0.678938	0.895614	-5.78538
ENSG00000141522	ARHGDIA	-0.0526681	7.96628	0.414829	0.678992	0.895614	-6.08149
ENSG00000115306	SPTBN1	0.0620882	3.73366	-0.414473	0.679252	0.89586	-5.84374
ENSG00000006047	YBX2	-0.137888	1.87217	0.413825	0.679725	0.896001	-5.48139
ENSG00000103495	MAZ	0.0581482	5.06682	-0.413878	0.679686	0.896001	-6.0062
ENSG00000162104	ADCY9	-0.0793232	2.65741	0.414125	0.679506	0.896001	-5.64387
ENSG00000175826	CTDNEP1	-0.0428644	5.59246	0.413971	0.679618	0.896001	-6.04117
ENSG00000287086	AC034193.1	-0.131574	2.15544	0.414151	0.679487	0.896001	-5.54703
ENSG00000108828	VAT1	-0.0670623	4.97551	0.413544	0.67993	0.896079	-5.99369
ENSG00000197056	ZMYM1	-0.10677	1.43661	0.413582	0.679902	0.896079	-5.38031
ENSG00000151135	TMEM263	0.0979965	1.84585	-0.413109	0.680248	0.896401	-5.48085
ENSG00000127184	COX7C	0.0755831	6.18055	-0.412691	0.680554	0.896617	-6.06772
ENSG00000154370	TRIM11	-0.0587528	3.24415	0.412684	0.680558	0.896617	-5.75522
ENSG00000109118	PHF12	-0.0638142	5.29337	0.412449	0.68073	0.896747	-6.02149
ENSG00000116752	BCAS2	-0.064589	3.9036	0.412312	0.68083	0.896782	-5.86167
ENSG00000101901	ALG13	0.0836924	4.79893	-0.411895	0.681135	0.89699	-5.98244
ENSG00000122359	ANXA11	0.0476093	7.18651	-0.41193	0.68111	0.89699	-6.08223
ENSG00000149084	HSD17B12	0.0604928	4.59173	-0.411561	0.681379	0.897216	-5.95826
ENSG00000100523	DDHD1	-0.0739004	3.17481	0.410501	0.682155	0.89814	-5.74567
ENSG00000111181	SLC6A12	0.112846	2.39309	-0.410328	0.682281	0.898166	-5.59922
ENSG00000154928	EPHB1	0.139347	4.40376	-0.410173	0.682395	0.898166	-5.94392
ENSG00000179950	PUF60	-0.0593203	4.78376	0.410182	0.682388	0.898166	-5.97618
ENSG00000085511	MAP3K4	0.0919048	2.81831	-0.409577	0.682831	0.898253	-5.68313
ENSG00000103642	LACTB	-0.0697009	5.96818	0.409305	0.68303	0.898253	-6.06062
ENSG00000104903	LYL1	-0.0680893	4.19358	0.409305	0.683029	0.898253	-5.90392
ENSG00000115816	CEBPZ	0.0717761	3.37516	-0.40928	0.683048	0.898253	-5.78579
ENSG00000124181	PLCG1	0.108537	3.31517	-0.409381	0.682974	0.898253	-5.77153
ENSG00000144040	SFXN5	-0.0668489	3.91916	0.409289	0.683042	0.898253	-5.86274
ENSG00000144357	UBR3	0.0617612	3.31413	-0.409316	0.683022	0.898253	-5.77652
ENSG00000282024	AL009031.1	-0.158388	2.31139	0.409471	0.682909	0.898253	-5.56745
ENSG00000124193	SRSF6	-0.0563574	5.11982	0.409104	0.683177	0.898283	-6.00873
ENSG00000154582	ELOC	0.0473252	5.27777	-0.40891	0.683319	0.898283	-6.02463
ENSG00000177409	SAMD9L	0.123375	6.75662	-0.408858	0.683357	0.898283	-6.0802
ENSG00000257530	AC048344.1	0.150131	1.90188	-0.408848	0.683364	0.898283	-5.49874
ENSG00000224877	NDUFAF8	0.125942	2.3176	-0.408459	0.683649	0.89856	-5.57025
ENSG00000140678	ITGAX	-0.0774884	9.46854	0.408339	0.683737	0.898579	-6.06746
ENSG00000213676	ATF6B	0.0425948	5.52539	-0.408087	0.683921	0.898725	-6.0414
ENSG00000272821	U62317.2	0.0837897	5.36642	-0.407553	0.684312	0.899066	-6.03272
ENSG00000274124	AC074029.3	-0.173708	1.86091	0.407532	0.684328	0.899066	-5.4582
ENSG00000052802	MSMO1	0.0873134	2.84528	-0.406888	0.6848	0.899163	-5.6876
ENSG00000095319	NUP188	0.071812	3.67961	-0.406779	0.684879	0.899163	-5.83448
ENSG00000100445	SDR39U1	0.110651	2.50662	-0.40688	0.684805	0.899163	-5.61916
ENSG00000164808	SPIDR	-0.0923783	5.20174	0.406668	0.684961	0.899163	-6.01511
ENSG00000254236	AP003550.1	-0.148484	2.13119	0.407034	0.684693	0.899163	-5.51671
ENSG00000265666	RARA-AS1	-0.0746194	4.35073	0.406629	0.684989	0.899163	-5.92518
ENSG00000272277	AL031963.3	0.125733	2.43596	-0.407283	0.68451	0.899163	-5.61425
ENSG00000287214	AC021321.2	-0.102584	2.86574	0.406757	0.684895	0.899163	-5.68291
ENSG00000171163	ZNF692	-0.0732283	3.39228	0.406503	0.685082	0.899188	-5.78022
ENSG00000178694	NSUN3	-0.0667304	3.42791	0.406133	0.685353	0.899447	-5.7845
ENSG00000123636	BAZ2B	-0.051265	6.54485	0.405691	0.685676	0.899775	-6.07758
ENSG00000134046	MBD2	-0.0539601	5.75384	0.405509	0.68581	0.899812	-6.05304
ENSG00000273308	AC024560.3	-0.164062	2.03888	0.405453	0.685851	0.899812	-5.5134
ENSG00000166260	COX11	0.0993351	1.70068	-0.404971	0.686204	0.900178	-5.44963
ENSG00000128908	INO80	-0.0597067	3.51548	0.404318	0.686683	0.90071	-5.80464
ENSG00000173852	DPY19L1	-0.103006	3.72771	0.40396	0.686946	0.900958	-5.8327
ENSG00000156232	WHAMM	0.0629026	3.95673	-0.403498	0.687284	0.901113	-5.87925
ENSG00000188033	ZNF490	0.0946967	2.65662	-0.403539	0.687255	0.901113	-5.65334
ENSG00000227893	LINC00352	-0.12821	1.46413	0.403503	0.687281	0.901113	-5.4002
ENSG00000084676	NCOA1	-0.0573393	5.57944	0.403082	0.68759	0.901416	-6.04467
ENSG00000145416	MARCHF1	0.0872921	4.42537	-0.402896	0.687726	0.901475	-5.94693
ENSG00000258181	AC008083.3	0.186132	2.25995	-0.40272	0.687855	0.901475	-5.57259
ENSG00000269940	AL049840.5	0.142502	1.50166	-0.402746	0.687836	0.901475	-5.42807
ENSG00000155660	PDIA4	0.0614424	4.6947	-0.401885	0.688468	0.902085	-5.97406
ENSG00000160087	UBE2J2	0.0491861	5.1091	-0.401944	0.688425	0.902085	-6.01442
ENSG00000125531	FNDC11	0.106009	1.90239	-0.401476	0.688768	0.902285	-5.51064
ENSG00000221823	PPP3R1	-0.0416958	5.56328	0.401503	0.688749	0.902285	-6.04462
ENSG00000197217	ENTPD4	0.0488644	5.262	-0.401069	0.689067	0.902579	-6.02643
ENSG00000106290	TAF6	0.0769425	3.53288	-0.400868	0.689215	0.902634	-5.81425
ENSG00000116663	FBXO6	-0.083571	5.31668	0.400611	0.689403	0.902634	-6.02854
ENSG00000119596	YLPM1	-0.0502875	3.18293	0.400622	0.689396	0.902634	-5.74605
ENSG00000166822	TMEM170A	-0.0615456	3.94854	0.400682	0.689351	0.902634	-5.87165
ENSG00000115145	STAM2	-0.0526028	4.37686	0.399997	0.689854	0.903128	-5.93325
ENSG00000008256	CYTH3	0.0997213	2.75482	-0.399223	0.690423	0.903319	-5.68221
ENSG00000118707	TGIF2	0.0632852	3.67452	-0.39957	0.690168	0.903319	-5.84091
ENSG00000160752	FDPS	-0.0459112	5.29619	0.399142	0.690483	0.903319	-6.02748
ENSG00000168090	COPS6	0.0624146	3.87472	-0.399683	0.690085	0.903319	-5.86861
ENSG00000172869	DMXL1	0.0561816	4.15569	-0.399095	0.690517	0.903319	-5.90984
ENSG00000258017	AC011603.3	-0.103176	4.49383	0.399246	0.690406	0.903319	-5.94939
ENSG00000286548	AL596214.1	0.101461	3.61867	-0.399121	0.690498	0.903319	-5.83388
ENSG00000171443	ZNF524	-0.0957617	2.18954	0.398932	0.690637	0.90338	-5.55649
ENSG00000106009	BRAT1	0.0632046	3.1767	-0.397928	0.691375	0.903958	-5.75576
ENSG00000234426	AL139042.1	-0.150368	2.08841	0.397953	0.691357	0.903958	-5.52354
ENSG00000235863	B3GALT4	0.0642101	3.12835	-0.398063	0.691276	0.903958	-5.74032
ENSG00000246016	LINC01513	-0.141165	1.58141	0.39814	0.691219	0.903958	-5.42925
ENSG00000127720	METTL25	0.109291	3.10653	-0.397682	0.691556	0.904039	-5.73205
ENSG00000149658	YTHDF1	0.0599752	3.23681	-0.397643	0.691585	0.904039	-5.76383
ENSG00000283674	AC068587.4	0.0902845	3.26363	-0.397468	0.691713	0.904111	-5.77223
ENSG00000173214	MFSD4B	-0.0902545	3.38903	0.397317	0.691824	0.904159	-5.7771
ENSG00000062598	ELMO2	-0.0658634	5.52399	0.397034	0.692033	0.904238	-6.04398
ENSG00000254826	AP001922.3	0.123556	3.00142	-0.397054	0.692017	0.904238	-5.71977
ENSG00000005812	FBXL3	0.0590254	4.5978	-0.396812	0.692195	0.904318	-5.96527
ENSG00000137221	TJAP1	-0.0600308	3.67044	0.39665	0.692315	0.904318	-5.83134
ENSG00000179456	ZBTB18	-0.0712316	3.7169	0.396694	0.692283	0.904318	-5.83958
ENSG00000180628	PCGF5	0.0999708	4.07795	-0.396512	0.692417	0.904354	-5.90254
ENSG00000178605	GTPBP6	0.0629571	3.19045	-0.39635	0.692535	0.904412	-5.75709
ENSG00000111252	SH2B3	-0.0481691	5.26625	0.3951	0.693456	0.904472	-6.02668
ENSG00000113658	SMAD5	0.092305	2.46021	-0.39583	0.692918	0.904472	-5.60648
ENSG00000128284	APOL3	-0.122204	4.84199	0.395956	0.692826	0.904472	-5.98839
ENSG00000138777	PPA2	-0.0553921	4.9724	0.395382	0.693248	0.904472	-6.00064
ENSG00000149131	SERPING1	0.114925	6.93735	-0.395602	0.693086	0.904472	-6.08706
ENSG00000163945	UVSSA	0.0645658	3.51009	-0.395297	0.69331	0.904472	-5.80919
ENSG00000170989	S1PR1	-0.095991	3.08315	0.395196	0.693385	0.904472	-5.7275
ENSG00000175106	TVP23C	0.101119	2.6717	-0.395082	0.693468	0.904472	-5.65753
ENSG00000177700	POLR2L	-0.0764122	4.16972	0.395741	0.692984	0.904472	-5.90487
ENSG00000179163	FUCA1	-0.0922432	2.37905	0.395092	0.693461	0.904472	-5.5901
ENSG00000182149	IST1	0.035926	6.91213	-0.395531	0.693138	0.904472	-6.08663
ENSG00000196961	AP2A1	0.0402141	4.59434	-0.395169	0.693404	0.904472	-5.96413
ENSG00000115944	COX7A2L	-0.0578656	4.26281	0.394381	0.693985	0.904978	-5.91746
ENSG00000188352	FOCAD	0.0827452	3.39362	-0.394277	0.694061	0.904978	-5.78905
ENSG00000227431	CSE1L-AS1	0.163015	1.62632	-0.394254	0.694078	0.904978	-5.43212
ENSG00000122490	SLC66A2	0.0542556	5.51322	-0.393917	0.694327	0.905096	-6.04657
ENSG00000136720	HS6ST1	0.0761843	2.99689	-0.393622	0.694543	0.905096	-5.72172
ENSG00000139428	MMAB	-0.10855	1.90882	0.393429	0.694686	0.905096	-5.50617
ENSG00000143753	DEGS1	-0.0552972	4.85411	0.393789	0.69442	0.905096	-5.99017
ENSG00000147471	PLPBP	-0.0612594	4.88179	0.393501	0.694633	0.905096	-5.99311
ENSG00000164414	SLC35A1	-0.0803186	2.21953	0.393767	0.694437	0.905096	-5.56222
ENSG00000172456	FGGY	-0.0707571	4.01096	0.393659	0.694516	0.905096	-5.88432
ENSG00000172943	PHF8	0.0511011	4.2298	-0.393253	0.694816	0.905169	-5.92009
ENSG00000226375	AL022310.1	0.113055	2.30516	-0.393073	0.694948	0.905245	-5.58368
ENSG00000129968	ABHD17A	-0.0426922	5.04313	0.39278	0.695164	0.905362	-6.00861
ENSG00000135048	CEMIP2	-0.0465494	5.99318	0.392649	0.69526	0.905362	-6.06809
ENSG00000138029	HADHB	-0.0497155	5.16343	0.392668	0.695246	0.905362	-6.01893
ENSG00000100949	RABGGTA	-0.0592882	4.04501	0.392481	0.695384	0.90539	-5.89015
ENSG00000110063	DCPS	0.0595734	3.03607	-0.392419	0.69543	0.90539	-5.72984
ENSG00000125898	FAM110A	-0.0720365	3.31748	0.392251	0.695553	0.905455	-5.77399
ENSG00000010270	STARD3NL	-0.0402064	4.50081	0.391337	0.696227	0.90591	-5.95337
ENSG00000048649	RSF1	-0.0426779	5.26254	0.391169	0.696351	0.90591	-6.02819
ENSG00000051382	PIK3CB	0.0610078	4.53589	-0.391067	0.696426	0.90591	-5.95994
ENSG00000101843	PSMD10	0.0587962	3.72389	-0.391044	0.696443	0.90591	-5.84749
ENSG00000119778	ATAD2B	0.0470549	4.37567	-0.390908	0.696543	0.90591	-5.93883
ENSG00000157216	SSBP3	-0.0733385	4.49741	0.390873	0.696569	0.90591	-5.95098
ENSG00000198087	CD2AP	0.0839786	3.4042	-0.391182	0.696341	0.90591	-5.80353
ENSG00000204386	NEU1	-0.0532583	5.12378	0.391084	0.696413	0.90591	-6.01701
ENSG00000258526	AL049828.1	-0.109072	2.74583	0.391135	0.696376	0.90591	-5.65465
ENSG00000071859	FAM50A	-0.0600983	5.73505	0.390333	0.696968	0.906332	-6.0579
ENSG00000102755	FLT1	0.0706304	3.8821	-0.390077	0.697156	0.906385	-5.87242
ENSG00000136485	DCAF7	-0.0568935	4.14465	0.390156	0.697098	0.906385	-5.90489
ENSG00000068120	COASY	0.0503024	4.02977	-0.388729	0.698151	0.906618	-5.89472
ENSG00000085231	AK6	-0.100799	3.28437	0.389534	0.697556	0.906618	-5.76068
ENSG00000101745	ANKRD12	-0.044962	6.84507	0.389285	0.69774	0.906618	-6.08803
ENSG00000132530	XAF1	0.112671	8.25682	-0.389048	0.697915	0.906618	-6.08962
ENSG00000145740	SLC30A5	0.0577174	3.6198	-0.389387	0.697665	0.906618	-5.83073
ENSG00000155275	TRMT44	0.0742784	2.34766	-0.38906	0.697907	0.906618	-5.57754
ENSG00000162521	RBBP4	0.0526569	5.16548	-0.389104	0.697874	0.906618	-6.02375
ENSG00000179406	LINC00174	0.0656925	5.54474	-0.388809	0.698091	0.906618	-6.05044
ENSG00000231536	AC226101.1	-0.127732	3.08032	0.388972	0.697971	0.906618	-5.72646
ENSG00000256812	CAPNS2	-0.114518	1.76885	0.389378	0.697672	0.906618	-5.46656
ENSG00000257614	AL133304.1	0.135146	1.49092	-0.388781	0.698112	0.906618	-5.42055
ENSG00000006744	ELAC2	-0.0755797	3.45386	0.388401	0.698392	0.906817	-5.80108
ENSG00000165795	NDRG2	0.0989474	3.50685	-0.38832	0.698452	0.906817	-5.8207
ENSG00000132465	JCHAIN	0.146261	1.55968	-0.38748	0.699072	0.907415	-5.42757
ENSG00000160908	ZNF394	0.0438433	4.73871	-0.387395	0.699135	0.907415	-5.98477
ENSG00000176153	GPX2	-0.0898156	2.1473	0.387495	0.699062	0.907415	-5.54096
ENSG00000136868	SLC31A1	0.0564881	4.00315	-0.387139	0.699324	0.907564	-5.89401
ENSG00000008128	CDK11A	0.0496482	5.35363	-0.386672	0.699669	0.907698	-6.03866
ENSG00000073111	MCM2	0.102075	2.01904	-0.385382	0.700622	0.907698	-5.5205
ENSG00000114686	MRPL3	0.100779	4.07745	-0.386036	0.700139	0.907698	-5.90191
ENSG00000122566	HNRNPA2B1	-0.0407255	8.21584	0.386869	0.699524	0.907698	-6.09101
ENSG00000138614	INTS14	0.0765289	2.58463	-0.385187	0.700766	0.907698	-5.63765
ENSG00000150779	TIMM8B	-0.0897698	3.27382	0.385285	0.700693	0.907698	-5.76728
ENSG00000154124	OTULIN	0.0576123	3.83917	-0.385797	0.700315	0.907698	-5.86948
ENSG00000158122	PRXL2C	0.0651254	3.2106	-0.385092	0.700836	0.907698	-5.7701
ENSG00000167522	ANKRD11	0.0484134	7.02296	-0.386103	0.700089	0.907698	-6.09113
ENSG00000168936	TMEM129	0.0719058	1.98257	-0.385248	0.700721	0.907698	-5.50962
ENSG00000175376	EIF1AD	-0.0615319	3.50811	0.38652	0.699781	0.907698	-5.80541
ENSG00000188419	CHM	-0.0682917	2.6744	0.38604	0.700136	0.907698	-5.64802
ENSG00000196781	TLE1	0.091221	2.55071	-0.385485	0.700546	0.907698	-5.62712
ENSG00000204310	AGPAT1	-0.0453279	3.71964	0.385693	0.700392	0.907698	-5.84378
ENSG00000226043	AP000561.1	0.135503	1.03731	-0.386163	0.700045	0.907698	-5.3266
ENSG00000232964	LINC01737	0.137286	1.99908	-0.385899	0.70024	0.907698	-5.52932
ENSG00000258736	AL583722.3	0.136884	1.32668	-0.385384	0.70062	0.907698	-5.37944
ENSG00000274818	AC004825.2	0.125541	0.880258	-0.386353	0.699904	0.907698	-5.30596
ENSG00000286122	AC016074.2	-0.0978563	2.63696	0.3865	0.699796	0.907698	-5.63412
ENSG00000187474	FPR3	-0.100763	4.00347	0.384742	0.701095	0.907791	-5.88677
ENSG00000267262	AC011444.2	0.119708	2.03464	-0.384693	0.701131	0.907791	-5.5394
ENSG00000281398	SNHG4	0.115392	2.01861	-0.384745	0.701092	0.907791	-5.51509
ENSG00000160877	NACC1	-0.061818	4.41793	0.384535	0.701248	0.907846	-5.94071
ENSG00000231233	CFAP58-DT	-0.111097	3.70838	0.384201	0.701495	0.90807	-5.84151
ENSG00000214530	STARD10	-0.0563838	5.43082	0.383781	0.701805	0.908184	-6.04256
ENSG00000222043	AC079305.2	-0.128565	4.56766	0.38388	0.701732	0.908184	-5.95636
ENSG00000269604	AC005523.2	0.102412	2.69029	-0.383956	0.701676	0.908184	-5.66241
ENSG00000075234	TTC38	-0.0840513	4.11561	0.382145	0.703015	0.908218	-5.90159
ENSG00000100478	AP4S1	0.0661116	3.38357	-0.382143	0.703017	0.908218	-5.79536
ENSG00000107036	RIC1	0.0581249	3.63002	-0.382647	0.702644	0.908218	-5.83875
ENSG00000109919	MTCH2	0.0608165	4.09611	-0.382139	0.703019	0.908218	-5.90428
ENSG00000116478	HDAC1	-0.0449539	4.7395	0.382799	0.702531	0.908218	-5.98179
ENSG00000122557	HERPUD2	-0.0476177	4.92041	0.382166	0.703	0.908218	-6.00139
ENSG00000141458	NPC1	0.0641488	6.44604	-0.38304	0.702353	0.908218	-6.0851
ENSG00000155868	MED7	0.0792753	2.12734	-0.382954	0.702417	0.908218	-5.54427
ENSG00000157224	CLDN12	0.129912	2.54242	-0.382939	0.702428	0.908218	-5.63427
ENSG00000167562	ZNF701	0.0728368	3.11132	-0.38245	0.70279	0.908218	-5.75292
ENSG00000168517	HEXIM2	-0.0783416	2.79199	0.382315	0.702889	0.908218	-5.68384
ENSG00000169241	SLC50A1	-0.0433381	3.75548	0.382974	0.702402	0.908218	-5.84922
ENSG00000172243	CLEC7A	0.067054	7.44924	-0.383557	0.701971	0.908218	-6.09401
ENSG00000175591	P2RY2	-0.0739417	2.57774	0.383086	0.702319	0.908218	-5.63799
ENSG00000205531	NAP1L4	0.0507498	5.94058	-0.382575	0.702697	0.908218	-6.07119
ENSG00000237613	FAM138A	-0.145294	0.703942	0.382323	0.702883	0.908218	-5.27822
ENSG00000185404	SP140L	0.0861829	5.33617	-0.381965	0.703148	0.908288	-6.04082
ENSG00000136450	SRSF1	0.0493156	5.47846	-0.381659	0.703374	0.908293	-6.04881
ENSG00000211450	SELENOH	0.0726579	4.03898	-0.381725	0.703326	0.908293	-5.90244
ENSG00000231760	AL355312.2	-0.0987052	2.21491	0.381752	0.703306	0.908293	-5.57183
ENSG00000203325	AL445248.1	0.123287	1.74535	-0.381418	0.703553	0.908385	-5.47055
ENSG00000203950	RTL8A	0.0967871	2.61796	-0.381363	0.703594	0.908385	-5.66065
ENSG00000131116	ZNF428	0.0895324	2.31278	-0.381079	0.703804	0.90845	-5.58809
ENSG00000144029	MRPS5	0.0461234	3.77949	-0.380807	0.704005	0.90845	-5.85778
ENSG00000144554	FANCD2	0.0943481	3.85866	-0.381029	0.703841	0.90845	-5.87452
ENSG00000151422	FER	0.071506	3.13633	-0.380889	0.703945	0.90845	-5.75723
ENSG00000221944	TIGD1	0.0568497	4.6353	-0.380725	0.704066	0.90845	-5.97622
ENSG00000231563	AL139288.1	0.129683	0.705814	-0.380693	0.70409	0.90845	-5.27939
ENSG00000267234	AC092067.1	-0.134882	1.76371	0.380514	0.704222	0.908525	-5.47071
ENSG00000250479	CHCHD10	-0.114169	3.41732	0.380306	0.704376	0.908628	-5.78356
ENSG00000250274	AC034199.1	-0.0835457	3.8193	0.380053	0.704564	0.908774	-5.86094
ENSG00000233705	SLC26A4-AS1	0.101268	2.97575	-0.379884	0.704689	0.90884	-5.72301
ENSG00000126458	RRAS	-0.083937	3.3319	0.379575	0.704917	0.909039	-5.78164
ENSG00000112651	MRPL2	0.0767134	2.70526	-0.378986	0.705353	0.909073	-5.66221
ENSG00000115520	COQ10B	0.0375384	4.80731	-0.379176	0.705213	0.909073	-5.99398
ENSG00000137944	KYAT3	-0.0639649	3.53579	0.379	0.705343	0.909073	-5.81868
ENSG00000142089	IFITM3	-0.084223	11.0018	0.378979	0.705358	0.909073	-6.05331
ENSG00000179066	AC020907.1	0.1261	2.64156	-0.378937	0.705389	0.909073	-5.66619
ENSG00000275180	AC048341.2	-0.129766	2.04534	0.379219	0.705181	0.909073	-5.50943
ENSG00000112992	NNT	0.0646252	2.89562	-0.378771	0.705512	0.909136	-5.70742
ENSG00000196418	ZNF124	-0.0647757	3.66869	0.378403	0.705786	0.909392	-5.83768
ENSG00000101294	HM13	-0.0548525	7.16964	0.378186	0.705946	0.909429	-6.09477
ENSG00000269758	AC092070.4	0.157823	1.2855	-0.378163	0.705963	0.909429	-5.38949
ENSG00000130487	KLHDC7B	-0.105044	2.46906	0.377998	0.706085	0.909444	-5.63167
ENSG00000198612	COPS8	0.0814883	2.67164	-0.377947	0.706123	0.909444	-5.65987
ENSG00000113851	CRBN	0.0702679	4.369	-0.377816	0.70622	0.909473	-5.94539
ENSG00000270800	RPS10-NUDT3	0.117759	2.27639	-0.377596	0.706383	0.909587	-5.58581
ENSG00000242522	KLHL6-AS1	-0.114384	3.35017	0.377465	0.70648	0.909617	-5.78557
ENSG00000140836	ZFHX3	-0.0634087	3.00161	0.377286	0.706613	0.909692	-5.7204
ENSG00000099804	CDC34	-0.0603422	4.6145	0.377097	0.706753	0.909776	-5.97129
ENSG00000057663	ATG5	0.0588173	3.33948	-0.376357	0.707302	0.9101	-5.79303
ENSG00000123106	CCDC91	-0.0560841	4.46006	0.376485	0.707207	0.9101	-5.95211
ENSG00000173638	SLC19A1	-0.0690122	5.29558	0.376434	0.707245	0.9101	-6.03568
ENSG00000176046	NUPR1	-0.0835274	4.19134	0.376412	0.707261	0.9101	-5.91618
ENSG00000125971	DYNLRB1	-0.0499408	5.96098	0.376043	0.707534	0.910303	-6.07301
ENSG00000167604	NFKBID	-0.0714508	7.22437	0.375876	0.707658	0.910367	-6.09587
ENSG00000258985	AL352979.2	0.112357	4.94051	-0.375719	0.707775	0.910421	-6.01095
ENSG00000064601	CTSA	-0.0563933	7.2017	0.375527	0.707917	0.910509	-6.09591
ENSG00000102119	EMD	-0.0601647	5.33207	0.37491	0.708375	0.910563	-6.03791
ENSG00000105963	ADAP1	-0.0549657	5.81804	0.375319	0.708071	0.910563	-6.0672
ENSG00000108465	CDK5RAP3	0.0430071	5.55686	-0.374795	0.70846	0.910563	-6.05577
ENSG00000133250	ZNF414	-0.0793379	3.53513	0.374594	0.708609	0.910563	-5.82444
ENSG00000174442	ZWILCH	-0.113855	1.77756	0.375251	0.708122	0.910563	-5.48243
ENSG00000185104	FAF1	-0.0823101	3.01079	0.375013	0.708298	0.910563	-5.72378
ENSG00000185946	RNPC3	-0.0701154	3.80844	0.374567	0.708629	0.910563	-5.85995
ENSG00000215386	MIR99AHG	-0.0820794	3.84045	0.374725	0.708512	0.910563	-5.86678
ENSG00000234608	MAPKAPK5-AS1	-0.0809578	2.53858	0.374802	0.708455	0.910563	-5.61648
ENSG00000273076	AL021707.7	-0.135781	2.92809	0.374442	0.708722	0.910587	-5.70304
ENSG00000135899	SP110	0.06747	7.89614	-0.374309	0.70882	0.910618	-6.09703
ENSG00000130939	UBE4B	0.0494557	3.68928	-0.373996	0.709053	0.91063	-5.84572
ENSG00000176155	CCDC57	-0.0594713	5.33826	0.374173	0.708922	0.91063	-6.03937
ENSG00000258754	LINC01579	-0.0980651	3.45178	0.374093	0.708981	0.91063	-5.8022
ENSG00000059573	ALDH18A1	0.107043	1.90864	-0.373391	0.709502	0.910838	-5.50358
ENSG00000091317	CMTM6	-0.0414159	7.23475	0.373406	0.709491	0.910838	-6.09687
ENSG00000122741	DCAF10	-0.0564658	3.33674	0.373204	0.709641	0.910838	-5.7862
ENSG00000143951	WDPCP	-0.0820176	2.73956	0.373234	0.709619	0.910838	-5.67025
ENSG00000151414	NEK7	0.0430281	5.30056	-0.373494	0.709426	0.910838	-6.03983
ENSG00000270972	AC136475.9	-0.174306	4.47512	0.373176	0.709662	0.910838	-5.95808
ENSG00000067992	PDK3	-0.0749418	2.67327	0.372254	0.710346	0.911047	-5.66021
ENSG00000103671	TRIP4	-0.0576609	4.15611	0.372578	0.710106	0.911047	-5.91224
ENSG00000121350	PYROXD1	-0.054069	3.29074	0.372349	0.710276	0.911047	-5.77524
ENSG00000135698	MPHOSPH6	-0.0888604	3.4772	0.372694	0.71002	0.911047	-5.80456
ENSG00000165029	ABCA1	-0.0508139	6.40052	0.372529	0.710142	0.911047	-6.08719
ENSG00000197785	ATAD3A	0.0940713	2.25419	-0.372432	0.710214	0.911047	-5.58441
ENSG00000215769	ARHGAP27P1-BPTFP1-KPNA2P3	-0.0522349	4.74376	0.372676	0.710033	0.911047	-5.9866
ENSG00000114670	NEK11	0.0978818	1.80273	-0.37204	0.710505	0.911082	-5.49655
ENSG00000146833	TRIM4	-0.0432298	3.39996	0.372017	0.710522	0.911082	-5.79949
ENSG00000071575	TRIB2	0.112506	3.00825	-0.371851	0.710646	0.911145	-5.74193
ENSG00000132432	SEC61G	0.0871751	4.86246	-0.371625	0.710813	0.911264	-6.00243
ENSG00000115275	MOGS	-0.0637156	3.3829	0.371287	0.711065	0.911325	-5.78968
ENSG00000152778	IFIT5	0.127891	5.17039	-0.371261	0.711083	0.911325	-6.03481
ENSG00000164576	SAP30L	-0.0823483	4.14318	0.371313	0.711045	0.911325	-5.91401
ENSG00000186866	POFUT2	0.0681867	3.86988	-0.370853	0.711387	0.911618	-5.87573
ENSG00000090372	STRN4	-0.0443288	5.78202	0.369848	0.712134	0.911811	-6.06778
ENSG00000108443	RPS6KB1	-0.0586946	4.19315	0.370477	0.711666	0.911811	-5.91537
ENSG00000111142	METAP2	0.0763622	4.00153	-0.369547	0.712357	0.911811	-5.89565
ENSG00000134480	CCNH	0.0549676	5.88689	-0.370279	0.711814	0.911811	-6.07366
ENSG00000143570	SLC39A1	-0.0424016	5.05404	0.369612	0.712309	0.911811	-6.01929
ENSG00000146733	PSPH	0.103397	2.10664	-0.369565	0.712344	0.911811	-5.54447
ENSG00000164855	TMEM184A	0.0874328	2.54938	-0.370285	0.711809	0.911811	-5.65106
ENSG00000178952	TUFM	-0.0622906	4.68504	0.36983	0.712147	0.911811	-5.97851
ENSG00000228198	OR2M3	-0.0735832	3.00713	0.369847	0.712134	0.911811	-5.72461
ENSG00000229444	AL451062.1	-0.133425	1.54792	0.369784	0.712181	0.911811	-5.41372
ENSG00000270120	AC007728.3	-0.114065	1.88834	0.369575	0.712337	0.911811	-5.49716
ENSG00000152556	PFKM	-0.104318	2.39511	0.369437	0.712439	0.911821	-5.59517
ENSG00000286616	AL008730.1	-0.0936026	2.90476	0.369295	0.712545	0.911861	-5.70033
ENSG00000116698	SMG7	0.0451823	5.84892	-0.36914	0.71266	0.911912	-6.07241
ENSG00000286242	AC018797.3	-0.066878	4.12966	0.368895	0.712842	0.91205	-5.90937
ENSG00000091490	SEL1L3	0.0616835	4.62428	-0.368549	0.713099	0.912189	-5.9798
ENSG00000135315	CEP162	0.0695547	2.46511	-0.368614	0.713051	0.912189	-5.62701
ENSG00000124120	TTPAL	-0.0528596	3.65647	0.368051	0.71347	0.912238	-5.83798
ENSG00000134900	TPP2	0.0575841	4.23805	-0.367903	0.71358	0.912238	-5.93036
ENSG00000137831	UACA	0.11207	1.77735	-0.368255	0.713318	0.912238	-5.48977
ENSG00000160856	FCRL3	-0.143702	1.43893	0.368003	0.713505	0.912238	-5.3675
ENSG00000179021	C3orf38	-0.0767443	3.61635	0.367896	0.713585	0.912238	-5.84026
ENSG00000198742	SMURF1	0.0421819	3.91888	-0.368356	0.713243	0.912238	-5.88634
ENSG00000249252	C1QTNF7-AS1	0.104211	2.2767	-0.367517	0.713866	0.912407	-5.59529
ENSG00000274559	CU639417.1	-0.130756	2.82781	0.367605	0.713802	0.912407	-5.69428
ENSG00000205238	SPDYE2	0.0899765	1.93056	-0.367326	0.714009	0.912494	-5.51389
ENSG00000009413	REV3L	0.0726097	4.29524	-0.366984	0.714264	0.912712	-5.93984
ENSG00000104177	MYEF2	0.103907	3.28916	-0.366896	0.714329	0.912712	-5.78489
ENSG00000182247	UBE2E2	-0.0887032	3.61268	0.366753	0.714435	0.912753	-5.83251
ENSG00000171792	RHNO1	0.0911874	2.80164	-0.366538	0.714595	0.912862	-5.69249
ENSG00000079263	SP140	0.0881324	6.3182	-0.366185	0.714858	0.912887	-6.08879
ENSG00000134824	FADS2	0.104001	2.2273	-0.366167	0.714871	0.912887	-5.57999
ENSG00000144848	ATG3	0.0458089	6.85659	-0.366111	0.714913	0.912887	-6.09692
ENSG00000213533	STIMATE	-0.082842	4.2531	0.366328	0.714752	0.912887	-5.92932
ENSG00000134107	BHLHE40	-0.0456094	6.95283	0.36589	0.715077	0.913001	-6.0976
ENSG00000077454	LRCH4	-0.042541	6.41239	0.365583	0.715306	0.913088	-6.08997
ENSG00000177606	JUN	0.0686248	6.82264	-0.365689	0.715227	0.913088	-6.09679
ENSG00000181315	ZNF322	-0.0805872	2.35824	0.365498	0.71537	0.913088	-5.60425
ENSG00000070159	PTPN3	-0.102135	2.15353	0.365199	0.715592	0.913277	-5.56101
ENSG00000231527	FAM27C	0.111589	4.09902	-0.364995	0.715744	0.913375	-5.9165
ENSG00000173083	HPSE	-0.0635323	5.22829	0.364729	0.715941	0.913533	-6.03515
ENSG00000137100	DCTN3	0.0628127	3.99471	-0.364451	0.716149	0.91364	-5.89806
ENSG00000274383	AC103691.1	0.100792	6.39479	-0.364416	0.716175	0.91364	-6.09108
ENSG00000287069	AC061958.1	0.124656	2.34342	-0.3642	0.716336	0.91375	-5.60947
ENSG00000073578	SDHA	-0.047061	4.76655	0.362384	0.717689	0.913852	-5.99251
ENSG00000102978	POLR2C	-0.0483656	4.02497	0.363084	0.717167	0.913852	-5.8965
ENSG00000112739	PRPF4B	0.0512018	3.97661	-0.362847	0.717344	0.913852	-5.89552
ENSG00000124140	SLC12A5	0.186108	1.78864	-0.362606	0.717523	0.913852	-5.48638
ENSG00000125686	MED1	-0.046213	3.48616	0.3637	0.716708	0.913852	-5.81504
ENSG00000144306	SCRN3	0.0803246	3.19836	-0.362541	0.717572	0.913852	-5.77301
ENSG00000147687	TATDN1	0.0709334	3.71304	-0.362536	0.717575	0.913852	-5.85986
ENSG00000149136	SSRP1	-0.079089	3.15394	0.362559	0.717558	0.913852	-5.75338
ENSG00000150967	ABCB9	0.0728984	2.56309	-0.36231	0.717744	0.913852	-5.64921
ENSG00000166326	TRIM44	0.0723816	3.43193	-0.363065	0.717182	0.913852	-5.81596
ENSG00000179091	CYC1	-0.0622746	4.22795	0.36356	0.716812	0.913852	-5.92447
ENSG00000180891	CUEDC1	0.0681588	3.36811	-0.363477	0.716874	0.913852	-5.80416
ENSG00000181625	SLX1B	0.140688	2.03331	-0.363529	0.716836	0.913852	-5.54121
ENSG00000183828	NUDT14	-0.0848989	2.91585	0.362479	0.717618	0.913852	-5.7053
ENSG00000234717	TMEM212-AS1	-0.0661412	4.08828	0.362413	0.717667	0.913852	-5.90795
ENSG00000240038	AMY2B	0.080028	2.15727	-0.363853	0.716594	0.913852	-5.56233
ENSG00000271860	AL589740.1	0.12006	1.96325	-0.362961	0.717259	0.913852	-5.53896
ENSG00000283061	AC215522.3	-0.162776	3.40269	0.362288	0.71776	0.913852	-5.77778
ENSG00000103061	SLC7A6OS	-0.0815718	2.31616	0.361842	0.718092	0.914162	-5.58714
ENSG00000165672	PRDX3	0.046358	5.27132	-0.361761	0.718153	0.914162	-6.04164
ENSG00000099910	KLHL22	0.0543211	3.72809	-0.361524	0.718329	0.914292	-5.85521
ENSG00000082996	RNF13	-0.0471537	7.81105	0.360942	0.718763	0.914327	-6.10206
ENSG00000100994	PYGB	-0.0586381	3.22968	0.360033	0.719442	0.914327	-5.7652
ENSG00000105321	CCDC9	0.0552575	5.41172	-0.359926	0.719521	0.914327	-6.05263
ENSG00000106609	TMEM248	-0.0449851	5.1846	0.360809	0.718863	0.914327	-6.03205
ENSG00000113407	TARS1	-0.0653155	5.08359	0.360522	0.719077	0.914327	-6.02387
ENSG00000116138	DNAJC16	0.0720621	2.74025	-0.360046	0.719432	0.914327	-5.67939
ENSG00000122965	RBM19	0.0584603	3.08481	-0.361076	0.718664	0.914327	-5.74837
ENSG00000123144	TRIR	0.0496351	6.26658	-0.361329	0.718475	0.914327	-6.0889
ENSG00000129673	AANAT	-0.0781116	3.49259	0.360825	0.718851	0.914327	-5.81302
ENSG00000149927	DOC2A	0.110791	1.98045	-0.360528	0.719072	0.914327	-5.52291
ENSG00000152683	SLC30A6	-0.0580457	2.72311	0.35978	0.71963	0.914327	-5.66753
ENSG00000161011	SQSTM1	-0.0694161	9.4328	0.359484	0.719851	0.914327	-6.08602
ENSG00000161677	JOSD2	0.0814696	3.66705	-0.360887	0.718804	0.914327	-5.85194
ENSG00000163823	CCR1	-0.07272	7.75092	0.359796	0.719618	0.914327	-6.10255
ENSG00000204677	FAM153CP	-0.0978439	2.82294	0.359553	0.7198	0.914327	-5.68631
ENSG00000219665	ZNF433-AS1	-0.0703191	3.98612	0.359779	0.719631	0.914327	-5.89106
ENSG00000225746	MEG8	0.099739	2.69234	-0.359659	0.719721	0.914327	-5.67553
ENSG00000247271	ZBED5-AS1	0.0824155	2.08696	-0.359978	0.719482	0.914327	-5.54267
ENSG00000260750	AC092720.1	-0.0921997	2.28524	0.360606	0.719014	0.914327	-5.58437
ENSG00000286349	AC108471.4	-0.0801477	2.01438	0.360255	0.719276	0.914327	-5.53008
ENSG00000172575	RASGRP1	-0.096849	1.89379	0.359039	0.720183	0.914653	-5.49251
ENSG00000134698	AGO4	-0.0654711	5.18932	0.358741	0.720406	0.914746	-6.03393
ENSG00000138399	FASTKD1	-0.0790043	2.50104	0.358788	0.72037	0.914746	-5.62973
ENSG00000109452	INPP4B	0.102484	2.25458	-0.35768	0.721197	0.915195	-5.58084
ENSG00000132405	TBC1D14	0.0543908	6.31331	-0.357955	0.720992	0.915195	-6.0912
ENSG00000135999	EPC2	-0.0454608	4.20237	0.35775	0.721145	0.915195	-5.92777
ENSG00000164615	CAMLG	0.0684202	2.60815	-0.35794	0.721003	0.915195	-5.65781
ENSG00000167618	LAIR2	0.124072	1.55071	-0.357806	0.721103	0.915195	-5.44159
ENSG00000239521	CASTOR3	-0.0757498	3.49112	0.357666	0.721208	0.915195	-5.81323
ENSG00000128951	DUT	0.095535	3.02183	-0.357346	0.721447	0.915219	-5.73306
ENSG00000234857	HNRNPUL2-BSCL2	-0.0757139	3.18036	0.35734	0.721451	0.915219	-5.76533
ENSG00000276903	H2AC16	-0.129854	4.45363	0.35745	0.72137	0.915219	-5.95145
ENSG00000168876	ANKRD49	-0.0714585	2.63537	0.357167	0.72158	0.915279	-5.6535
ENSG00000177613	CSTF2T	-0.0728679	2.81521	0.357077	0.721648	0.915279	-5.6924
ENSG00000238164	TNFRSF14-AS1	-0.0656752	4.60336	0.356883	0.721793	0.915368	-5.97456
ENSG00000186480	INSIG1	0.0507984	6.41949	-0.356719	0.721915	0.915429	-6.09386
ENSG00000160199	PKNOX1	0.0603657	4.25881	-0.356369	0.722177	0.915665	-5.93739
ENSG00000130766	SESN2	0.058965	3.40301	-0.356208	0.722296	0.915722	-5.80634
ENSG00000075188	NUP37	0.0918257	1.88048	-0.355643	0.722719	0.915991	-5.49619
ENSG00000100023	PPIL2	-0.064557	3.49079	0.355779	0.722617	0.915991	-5.81535
ENSG00000232518	AC074366.1	0.111686	1.78228	-0.355624	0.722733	0.915991	-5.48973
ENSG00000112031	MTRF1L	0.0556197	3.00188	-0.35549	0.722833	0.915999	-5.73725
ENSG00000197579	TOPORS	-0.0681464	2.51092	0.355415	0.722889	0.915999	-5.63649
ENSG00000111358	GTF2H3	-0.0953541	1.88506	0.355165	0.723076	0.91614	-5.49366
ENSG00000176407	KCMF1	-0.0489154	5.14785	0.355012	0.72319	0.916191	-6.03131
ENSG00000072506	HSD17B10	0.0823558	3.16454	-0.354715	0.723413	0.916283	-5.77221
ENSG00000178537	SLC25A20	0.0881629	2.16282	-0.354799	0.723349	0.916283	-5.56275
ENSG00000002933	TMEM176A	0.069584	4.88004	-0.354348	0.723687	0.916395	-6.01094
ENSG00000108349	CASC3	0.0385438	6.16327	-0.354209	0.723791	0.916395	-6.08853
ENSG00000109534	GAR1	0.0931203	1.89722	-0.354195	0.723801	0.916395	-5.50606
ENSG00000271303	SRXN1	0.0691318	4.53976	-0.354221	0.723782	0.916395	-5.97419
ENSG00000157734	SNX22	0.0581849	2.15884	-0.353921	0.724006	0.91656	-5.56306
ENSG00000158714	SLAMF8	0.0989944	3.96219	-0.353791	0.724103	0.916588	-5.89709
ENSG00000163848	ZNF148	-0.0430653	4.5429	0.353681	0.724185	0.916597	-5.97147
ENSG00000225470	JPX	-0.0470008	4.26329	0.353543	0.724288	0.916633	-5.9361
ENSG00000090060	PAPOLA	0.0316699	6.82692	-0.353103	0.724617	0.91674	-6.10107
ENSG00000250057	AC114781.2	0.123738	1.8143	-0.353104	0.724617	0.91674	-5.50502
ENSG00000257900	AL162632.1	0.127786	3.82102	-0.353029	0.724672	0.91674	-5.87676
ENSG00000267510	AC011451.1	0.131993	2.3554	-0.353241	0.724514	0.91674	-5.60017
ENSG00000139842	CUL4A	0.0433324	4.98258	-0.352657	0.724951	0.916792	-6.02085
ENSG00000177150	FAM210A	0.0758455	2.51207	-0.352631	0.72497	0.916792	-5.63376
ENSG00000180083	WFDC11	-0.114208	1.97647	0.352574	0.725013	0.916792	-5.52447
ENSG00000235245	AL360181.2	0.102195	2.27826	-0.35271	0.724911	0.916792	-5.58808
ENSG00000110057	UNC93B1	0.0599251	6.55388	-0.352389	0.725151	0.916825	-6.09786
ENSG00000167515	TRAPPC2L	0.0962059	2.7147	-0.352338	0.725189	0.916825	-5.67119
ENSG00000115085	ZAP70	0.0921877	3.09186	-0.35108	0.726131	0.916842	-5.74355
ENSG00000118046	STK11	-0.0481235	3.79573	0.351849	0.725555	0.916842	-5.86467
ENSG00000124209	RAB22A	0.0468741	3.35266	-0.351103	0.726113	0.916842	-5.80324
ENSG00000130813	SHFL	0.088411	5.17087	-0.351152	0.726076	0.916842	-6.03985
ENSG00000135074	ADAM19	-0.0619483	5.28117	0.351892	0.725523	0.916842	-6.04252
ENSG00000138496	PARP9	0.0669685	6.85759	-0.351379	0.725907	0.916842	-6.10211
ENSG00000161526	SAP30BP	-0.0404481	6.09584	0.351872	0.725538	0.916842	-6.08639
ENSG00000163946	TASOR	-0.0409697	4.55414	0.351405	0.725887	0.916842	-5.97308
ENSG00000164053	ATRIP	0.0809935	2.04499	-0.351259	0.725997	0.916842	-5.55713
ENSG00000261392	AC087190.2	-0.118362	1.50268	0.351697	0.725669	0.916842	-5.41492
ENSG00000267939	AC008946.1	0.127981	0.94794	-0.351019	0.726177	0.916842	-5.32243
ENSG00000275557	AC242842.1	-0.104497	4.09535	0.351587	0.725751	0.916842	-5.91073
ENSG00000287833	AL157997.2	0.110207	1.95368	-0.351834	0.725566	0.916842	-5.51656
ENSG00000005810	MYCBP2	-0.0439305	5.04342	0.350857	0.726297	0.9169	-6.02435
ENSG00000168918	INPP5D	0.0468854	6.43072	-0.350689	0.726423	0.91691	-6.09616
ENSG00000180964	TCEAL8	0.0861231	1.99658	-0.350646	0.726456	0.91691	-5.54762
ENSG00000025039	RRAGD	-0.0506875	4.55994	0.350355	0.726673	0.91709	-5.97373
ENSG00000043143	JADE2	0.0607617	3.59651	-0.350179	0.726805	0.917117	-5.84222
ENSG00000056586	RC3H2	0.0435126	4.51595	-0.349996	0.726942	0.917117	-5.97109
ENSG00000151743	AMN1	-0.0641395	5.07754	0.350044	0.726906	0.917117	-6.02684
ENSG00000287306	AC016821.1	-0.0965549	3.02872	0.349927	0.726994	0.917117	-5.73215
ENSG00000122507	BBS9	-0.074515	2.61897	0.349616	0.727227	0.917316	-5.65416
ENSG00000104549	SQLE	-0.065995	3.21451	0.349388	0.727397	0.917437	-5.77034
ENSG00000143226	FCGR2A	0.042526	9.77029	-0.349284	0.727475	0.917441	-6.08337
ENSG00000263847	AP005899.1	-0.124331	2.83592	0.349176	0.727556	0.917447	-5.67817
ENSG00000274370	AC130371.2	0.105619	3.62692	-0.348967	0.727713	0.917551	-5.84786
ENSG00000170956	CEACAM3	-0.0724104	6.55708	0.348561	0.728016	0.917839	-6.09839
ENSG00000196199	MPHOSPH8	0.0439453	4.67875	-0.348355	0.728171	0.917939	-5.99199
ENSG00000003056	M6PR	-0.0492793	6.50142	0.348216	0.728275	0.917976	-6.09767
ENSG00000204977	TRIM13	-0.048428	4.36458	0.348001	0.728436	0.918084	-5.95059
ENSG00000064012	CASP8	0.0485322	5.68738	-0.347197	0.729038	0.918095	-6.0726
ENSG00000109390	NDUFC1	0.0790791	3.29978	-0.3466	0.729485	0.918095	-5.7987
ENSG00000116991	SIPA1L2	-0.0525081	5.97708	0.34788	0.728526	0.918095	-6.08348
ENSG00000121289	CEP89	0.0644184	3.52526	-0.347132	0.729087	0.918095	-5.833
ENSG00000122085	MTERF4	0.0772917	3.0784	-0.346488	0.72957	0.918095	-5.74953
ENSG00000128585	MKLN1	-0.0482956	4.73392	0.346657	0.729443	0.918095	-5.99484
ENSG00000133195	SLC39A11	0.0604871	4.29135	-0.346504	0.729557	0.918095	-5.94545
ENSG00000149656	LINC00266-1	-0.106506	2.50727	0.347069	0.729134	0.918095	-5.60632
ENSG00000151576	QTRT2	0.0483795	3.69633	-0.34737	0.728909	0.918095	-5.85497
ENSG00000164074	ABHD18	-0.0678829	2.69101	0.34669	0.729418	0.918095	-5.67612
ENSG00000172531	PPP1CA	0.0400833	6.04371	-0.347426	0.728867	0.918095	-6.08711
ENSG00000175193	PARL	-0.050905	3.57536	0.346526	0.729541	0.918095	-5.83028
ENSG00000180776	ZDHHC20	-0.0536621	6.11579	0.347241	0.729005	0.918095	-6.08838
ENSG00000185800	DMWD	0.0849103	3.01922	-0.34761	0.728729	0.918095	-5.73988
ENSG00000215375	MYL5	-0.0627497	3.66694	0.346563	0.729513	0.918095	-5.84384
ENSG00000054967	RELT	-0.0497241	6.10414	0.346228	0.729765	0.918181	-6.08839
ENSG00000178149	DALRD3	-0.0605498	3.36596	0.346197	0.729788	0.918181	-5.79816
ENSG00000119421	NDUFA8	0.078845	2.6219	-0.345847	0.73005	0.918322	-5.66877
ENSG00000173762	CD7	0.101253	4.07298	-0.345915	0.729999	0.918322	-5.91572
ENSG00000139370	SLC15A4	0.0520363	5.92576	-0.345622	0.730219	0.91844	-6.08382
ENSG00000006747	SCIN	0.0902988	2.93354	-0.344939	0.730731	0.918482	-5.73147
ENSG00000078814	MYH7B	-0.0716266	2.60037	0.345127	0.73059	0.918482	-5.64904
ENSG00000167325	RRM1	0.0830893	2.79691	-0.345141	0.73058	0.918482	-5.69954
ENSG00000172534	HCFC1	-0.0554001	3.91914	0.344776	0.730853	0.918482	-5.89206
ENSG00000177565	TBL1XR1	0.0687191	7.06908	-0.345308	0.730454	0.918482	-6.10587
ENSG00000228784	LINC00954	0.0618127	3.09543	-0.344811	0.730827	0.918482	-5.76273
ENSG00000242659	AC108693.2	0.147139	2.05213	-0.34496	0.730715	0.918482	-5.53994
ENSG00000267559	AL158154.3	-0.0815758	2.16901	0.344798	0.730837	0.918482	-5.56763
ENSG00000198492	YTHDF2	0.0477801	3.92478	-0.344438	0.731106	0.918706	-5.89468
ENSG00000116251	RPL22	0.0616118	5.43731	-0.344294	0.731215	0.918748	-6.05925
ENSG00000164405	UQCRQ	-0.0791566	4.71237	0.343789	0.731593	0.919073	-5.99172
ENSG00000236287	ZBED5	-0.052901	4.12509	0.343749	0.731623	0.919073	-5.91886
ENSG00000125863	MKKS	0.0745201	1.98269	-0.343555	0.731769	0.919161	-5.53031
ENSG00000124571	XPO5	0.0600273	3.37567	-0.343281	0.731975	0.919326	-5.80367
ENSG00000234899	SOX9-AS1	-0.115338	2.27491	0.342935	0.732235	0.919558	-5.59201
ENSG00000050327	ARHGEF5	0.0789126	1.96038	-0.341643	0.733204	0.919708	-5.53115
ENSG00000070010	UFD1	0.0465757	4.5612	-0.341151	0.733573	0.919708	-5.98004
ENSG00000070081	NUCB2	-0.0572039	5.01205	0.34202	0.732921	0.919708	-6.02349
ENSG00000071243	ING3	0.0569404	3.46793	-0.340672	0.733933	0.919708	-5.82733
ENSG00000083099	LYRM2	-0.0576605	3.22639	0.34186	0.733041	0.919708	-5.77117
ENSG00000100568	VTI1B	-0.0532063	3.85062	0.341812	0.733077	0.919708	-5.87702
ENSG00000108774	RAB5C	-0.0286458	7.13373	0.342125	0.732843	0.919708	-6.10712
ENSG00000123575	FAM199X	-0.0629478	2.37318	0.341755	0.73312	0.919708	-5.6108
ENSG00000123609	NMI	0.064783	6.82392	-0.340783	0.73385	0.919708	-6.10528
ENSG00000126749	EMG1	0.0702695	2.55799	-0.340769	0.733861	0.919708	-5.65105
ENSG00000130717	UCK1	-0.0599537	2.90701	0.34092	0.733747	0.919708	-5.70701
ENSG00000140553	UNC45A	0.0455117	4.11897	-0.340931	0.733739	0.919708	-5.92086
ENSG00000159322	ADPGK	0.0385077	6.33252	-0.341353	0.733422	0.919708	-6.09713
ENSG00000161642	ZNF385A	-0.0554525	5.0589	0.340866	0.733788	0.919708	-6.02824
ENSG00000167524	RSKR	0.0720473	3.08918	-0.341367	0.733411	0.919708	-5.75968
ENSG00000188976	NOC2L	0.0636032	3.44997	-0.342322	0.732694	0.919708	-5.81795
ENSG00000248685	LINC02484	-0.115499	1.49405	0.341217	0.733524	0.919708	-5.42357
ENSG00000253505	AC103957.1	-0.0800742	4.12869	0.341565	0.733263	0.919708	-5.9201
ENSG00000261740	BOLA2-SMG1P6	-0.0480568	3.82863	0.341705	0.733158	0.919708	-5.87189
ENSG00000267632	AC067852.3	-0.0641108	2.07806	0.340846	0.733803	0.919708	-5.55137
ENSG00000272054	AC007390.2	-0.0773233	2.26804	0.340844	0.733804	0.919708	-5.58173
ENSG00000185847	LINC01405	-0.108809	2.39557	0.340458	0.734094	0.919816	-5.61299
ENSG00000136271	DDX56	0.0522504	3.44458	-0.339912	0.734504	0.9199	-5.81466
ENSG00000169919	GUSB	0.0454633	4.89518	-0.340166	0.734314	0.9199	-6.01624
ENSG00000171793	CTPS1	0.0669747	2.13959	-0.339981	0.734452	0.9199	-5.56719
ENSG00000196873	CBWD3	0.0695435	3.60496	-0.340043	0.734405	0.9199	-5.85329
ENSG00000287131	AC096970.1	-0.112441	2.04828	0.339868	0.734537	0.9199	-5.55192
ENSG00000154529	CNTNAP3B	0.107358	1.97211	-0.339693	0.734668	0.919971	-5.53784
ENSG00000139180	NDUFA9	0.0673038	4.00847	-0.339327	0.734943	0.920146	-5.90859
ENSG00000226824	AC006001.2	-0.0867913	3.41474	0.339221	0.735023	0.920146	-5.805
ENSG00000261663	AC009065.9	0.101089	1.69673	-0.339193	0.735044	0.920146	-5.48259
ENSG00000272269	AL138724.2	0.100097	1.68792	-0.339106	0.735109	0.920146	-5.47981
ENSG00000136783	NIPSNAP3A	0.0776087	2.22711	-0.338829	0.735318	0.920223	-5.60063
ENSG00000226012	AP001434.1	-0.130255	5.605	0.338825	0.735321	0.920223	-6.06748
ENSG00000235481	UBE2R2-AS1	0.100686	1.97674	-0.338638	0.735461	0.920304	-5.53484
ENSG00000164649	CDCA7L	0.105709	1.87576	-0.338422	0.735624	0.920414	-5.50936
ENSG00000066629	EML1	0.0947091	2.49994	-0.338228	0.73577	0.920502	-5.64806
ENSG00000128656	CHN1	-0.0788805	2.07854	0.337929	0.735994	0.920689	-5.54588
ENSG00000258994	LINC02309	-0.180266	2.14759	0.337626	0.736222	0.92088	-5.54895
ENSG00000005339	CREBBP	0.0607779	7.65788	-0.336697	0.736921	0.920919	-6.11038
ENSG00000134697	GNL2	0.0492818	4.12038	-0.337014	0.736682	0.920919	-5.92549
ENSG00000145979	TBC1D7	-0.064981	5.92866	0.336877	0.736786	0.920919	-6.08482
ENSG00000169385	RNASE2	-0.0925726	3.81924	0.336986	0.736703	0.920919	-5.87864
ENSG00000182054	IDH2	-0.0617037	4.49128	0.336751	0.73688	0.920919	-5.96913
ENSG00000197208	SLC22A4	0.0558877	5.46603	-0.336785	0.736855	0.920919	-6.06367
ENSG00000205085	FAM71F2	-0.0821565	2.39004	0.337118	0.736604	0.920919	-5.60129
ENSG00000205758	CRYZL1	0.0544065	4.00883	-0.33741	0.736384	0.920919	-5.90957
ENSG00000233922	LINC01694	-0.0641346	3.01024	0.336684	0.736931	0.920919	-5.7367
ENSG00000129667	RHBDF2	-0.0528221	7.94753	0.336267	0.737244	0.921028	-6.10998
ENSG00000245275	SAP30L-AS1	-0.0571643	3.24061	0.336349	0.737182	0.921028	-5.7785
ENSG00000272690	LINC02018	-0.0853667	3.27643	0.336433	0.73712	0.921028	-5.77633
ENSG00000163714	U2SURP	0.0470037	4.83049	-0.335911	0.737512	0.921268	-6.01207
ENSG00000222047	C10orf55	0.0951406	2.88584	-0.335786	0.737606	0.921292	-5.7247
ENSG00000090661	CERS4	0.0672349	3.62471	-0.334846	0.738313	0.921423	-5.85453
ENSG00000122550	KLHL7	-0.0665016	2.93748	0.335171	0.738069	0.921423	-5.72373
ENSG00000135446	CDK4	0.0829882	3.75567	-0.334999	0.738198	0.921423	-5.86686
ENSG00000171988	JMJD1C	-0.0473551	6.80008	0.33516	0.738077	0.921423	-6.10639
ENSG00000196531	NACA	0.0454545	7.46253	-0.335059	0.738153	0.921423	-6.11081
ENSG00000197136	PCNX3	0.0507097	4.24773	-0.335263	0.738	0.921423	-5.94398
ENSG00000223843	EFCAB6-AS1	-0.0824196	2.9037	0.334921	0.738257	0.921423	-5.71364
ENSG00000237940	LINC01238	0.095894	4.03238	-0.335034	0.738172	0.921423	-5.91855
ENSG00000072415	MPP5	-0.0613233	2.98847	0.334619	0.738484	0.921543	-5.73056
ENSG00000145649	GZMA	-0.14634	2.80883	0.334471	0.738596	0.921588	-5.68943
ENSG00000127824	TUBA4A	-0.0554156	4.96051	0.333994	0.738955	0.921599	-6.02104
ENSG00000129071	MBD4	0.0508838	4.31538	-0.334241	0.738768	0.921599	-5.95528
ENSG00000167461	RAB8A	-0.0430204	6.18918	0.333898	0.739026	0.921599	-6.09517
ENSG00000167600	CYP2S1	-0.0737249	2.92126	0.333805	0.739096	0.921599	-5.7189
ENSG00000185130	H2BC13	0.134226	2.93145	-0.333964	0.738977	0.921599	-5.73962
ENSG00000189067	LITAF	-0.0330766	10.2385	0.333787	0.73911	0.921599	-6.08103
ENSG00000286021	LINC02822	-0.0972703	3.87613	0.333758	0.739132	0.921599	-5.88614
ENSG00000159588	CCDC17	0.0705073	3.35255	-0.333365	0.739428	0.92175	-5.81064
ENSG00000174456	C12orf76	0.0571742	3.33838	-0.333298	0.739479	0.92175	-5.80397
ENSG00000271646	AC099343.4	-0.0602629	3.63359	0.333336	0.739449	0.92175	-5.8505
ENSG00000183808	RBM12B	0.0596706	3.21579	-0.33312	0.739613	0.921823	-5.78504
ENSG00000048140	TSPAN17	0.0596788	2.79301	-0.331842	0.740575	0.922236	-5.70212
ENSG00000090674	MCOLN1	0.0473785	6.40295	-0.331783	0.740619	0.922236	-6.10178
ENSG00000103194	USP10	-0.053516	6.31658	0.331679	0.740698	0.922236	-6.09909
ENSG00000104312	RIPK2	-0.0553116	6.43604	0.331955	0.74049	0.922236	-6.1017
ENSG00000113494	PRLR	0.104421	1.69105	-0.331883	0.740544	0.922236	-5.48649
ENSG00000117335	CD46	0.0448946	5.99997	-0.331691	0.740689	0.922236	-6.09085
ENSG00000125459	MSTO1	0.0640171	3.24829	-0.33233	0.740207	0.922236	-5.78489
ENSG00000129467	ADCY4	0.0625873	3.90223	-0.331855	0.740565	0.922236	-5.8994
ENSG00000231170	AC002451.1	-0.0890111	3.03445	0.33249	0.740087	0.922236	-5.73439
ENSG00000240230	COX19	-0.0582333	2.87238	0.331693	0.740687	0.922236	-5.70829
ENSG00000164896	FASTK	0.0496238	3.63375	-0.331537	0.740805	0.922276	-5.85285
ENSG00000156531	PHF6	0.0486694	2.23826	-0.331313	0.740973	0.922392	-5.59248
ENSG00000011009	LYPLA2	-0.0425596	4.82159	0.330956	0.741242	0.922445	-6.00748
ENSG00000213742	ZNF337-AS1	0.0850197	2.65798	-0.330959	0.74124	0.922445	-5.67219
ENSG00000234290	AC116366.2	-0.0841985	3.19715	0.330982	0.741223	0.922445	-5.77496
ENSG00000148444	COMMD3	0.0799912	3.11812	-0.330563	0.741539	0.92272	-5.76104
ENSG00000008282	SYPL1	-0.049598	3.89219	0.329247	0.742531	0.922882	-5.89159
ENSG00000013725	CD6	-0.0546824	4.11055	0.328933	0.742768	0.922882	-5.91856
ENSG00000079257	LXN	-0.0790111	2.40074	0.329102	0.74264	0.922882	-5.60619
ENSG00000128272	ATF4	0.0316228	6.86995	-0.329166	0.742592	0.922882	-6.10938
ENSG00000128789	PSMG2	0.0746577	3.50664	-0.330023	0.741946	0.922882	-5.83202
ENSG00000136936	XPA	-0.0891711	1.90124	0.329857	0.74207	0.922882	-5.5052
ENSG00000141556	TBCD	-0.044844	5.12068	0.329265	0.742517	0.922882	-6.03674
ENSG00000152926	ZNF117	0.0599577	3.58537	-0.328994	0.742721	0.922882	-5.8503
ENSG00000158467	AHCYL2	0.0781272	2.46801	-0.329338	0.742462	0.922882	-5.64121
ENSG00000160216	AGPAT3	-0.0574348	5.0014	0.328889	0.7428	0.922882	-6.02798
ENSG00000171621	SPSB1	0.0711309	2.70768	-0.329857	0.742071	0.922882	-5.69426
ENSG00000173085	COQ2	0.0544778	3.60347	-0.329101	0.74264	0.922882	-5.84893
ENSG00000269028	MTRNR2L12	0.10934	4.05288	-0.329117	0.742629	0.922882	-5.92431
ENSG00000269352	PTOV1-AS2	-0.084203	2.96666	0.329705	0.742185	0.922882	-5.72537
ENSG00000278311	GGNBP2	-0.0342113	4.94594	0.330157	0.741844	0.922882	-6.02176
ENSG00000105821	DNAJC2	-0.0468649	3.36346	0.328738	0.742914	0.92293	-5.80649
ENSG00000050748	MAPK9	0.0715008	3.43271	-0.32841	0.743162	0.923144	-5.81895
ENSG00000233340	AL139120.1	-0.120981	1.8994	0.328091	0.743402	0.923349	-5.50455
ENSG00000074201	CLNS1A	-0.0593823	4.37619	0.32789	0.743554	0.923443	-5.95418
ENSG00000132275	RRP8	0.0670144	2.48934	-0.327646	0.743738	0.923463	-5.64074
ENSG00000153207	AHCTF1	-0.0486081	3.88436	0.327569	0.743796	0.923463	-5.88973
ENSG00000257519	AC078880.1	0.110029	1.6109	-0.327615	0.743762	0.923463	-5.47215
ENSG00000017260	ATP2C1	-0.0471316	5.10795	0.326492	0.744608	0.923535	-6.03746
ENSG00000025293	PHF20	-0.0444599	5.51563	0.326749	0.744415	0.923535	-6.06758
ENSG00000147677	EIF3H	-0.0465851	5.657	0.326502	0.744601	0.923535	-6.07584
ENSG00000150995	ITPR1	0.0504794	4.72969	-0.327034	0.744199	0.923535	-6.00215
ENSG00000158473	CD1D	-0.0841508	2.20062	0.32724	0.744044	0.923535	-5.58597
ENSG00000162302	RPS6KA4	0.0578332	3.66971	-0.326842	0.744345	0.923535	-5.86157
ENSG00000166228	PCBD1	0.0715885	3.72373	-0.326935	0.744275	0.923535	-5.86847
ENSG00000180263	FGD6	-0.0758888	1.9549	0.327121	0.744134	0.923535	-5.5343
ENSG00000205710	C17orf107	-0.092442	4.47326	0.32664	0.744497	0.923535	-5.96435
ENSG00000256249	AC026333.3	0.0991561	4.72339	-0.327135	0.744123	0.923535	-6.00502
ENSG00000083720	OXCT1	0.0969424	1.64704	-0.326125	0.744886	0.92359	-5.4674
ENSG00000118515	SGK1	-0.0647277	7.91583	0.32629	0.744761	0.92359	-6.11327
ENSG00000125834	STK35	0.0370288	3.20739	-0.326033	0.744955	0.92359	-5.78134
ENSG00000226163	AL513185.2	0.153547	1.09231	-0.326194	0.744833	0.92359	-5.37493
ENSG00000185347	TEDC1	0.0789189	3.28075	-0.325537	0.74533	0.923961	-5.79432
ENSG00000102054	RBBP7	-0.0522073	3.80918	0.325131	0.745635	0.924084	-5.87864
ENSG00000103018	CYB5B	0.0552199	3.56196	-0.324741	0.745931	0.924084	-5.84556
ENSG00000146282	RARS2	-0.0602951	3.30054	0.324705	0.745958	0.924084	-5.79379
ENSG00000152942	RAD17	0.0606613	2.79254	-0.324968	0.745759	0.924084	-5.70118
ENSG00000165914	TTC7B	-0.0684112	4.3476	0.324811	0.745877	0.924084	-5.95561
ENSG00000175309	PHYKPL	0.04267	6.07061	-0.324826	0.745866	0.924084	-6.09538
ENSG00000262155	LINC02175	0.0671545	2.46379	-0.325225	0.745565	0.924084	-5.63811
ENSG00000239857	GET4	-0.0570525	4.75355	0.324521	0.746097	0.924163	-6.00185
ENSG00000134001	EIF2S1	0.0712666	4.34633	-0.324394	0.746192	0.924188	-5.95868
ENSG00000100387	RBX1	0.0614393	3.76226	-0.324165	0.746365	0.924308	-5.8784
ENSG00000064393	HIPK2	0.0429599	4.53047	-0.323152	0.74713	0.924329	-5.98169
ENSG00000083750	RRAGB	-0.0829701	2.26869	0.323215	0.747083	0.924329	-5.59064
ENSG00000093134	VNN3	-0.0756811	6.15021	0.323444	0.74691	0.924329	-6.09697
ENSG00000134987	WDR36	0.0800692	1.73082	-0.323143	0.747137	0.924329	-5.48346
ENSG00000152492	CCDC50	0.0716405	3.48989	-0.323358	0.746975	0.924329	-5.83342
ENSG00000181135	ZNF707	0.0677279	3.03337	-0.32383	0.746618	0.924329	-5.75292
ENSG00000205220	PSMB10	0.0582731	6.08419	-0.323873	0.746586	0.924329	-6.09632
ENSG00000243193	AC006387.1	-0.124502	2.0702	0.323612	0.746783	0.924329	-5.54375
ENSG00000260620	AC027688.2	0.119575	2.01987	-0.32356	0.746822	0.924329	-5.55511
ENSG00000269910	AL049840.4	-0.110954	2.62446	0.323337	0.746991	0.924329	-5.6518
ENSG00000257242	LINC01619	-0.116905	1.71192	0.322885	0.747332	0.924477	-5.46298
ENSG00000169118	CSNK1G1	-0.043966	3.77187	0.322573	0.747568	0.924675	-5.8724
ENSG00000235288	AC099329.1	0.132056	1.30418	-0.322465	0.747649	0.924682	-5.39742
ENSG00000154001	PPP2R5E	-0.0465975	3.53573	0.3221	0.747925	0.92493	-5.83489
ENSG00000203943	SAMD13	0.10894	1.32668	-0.321782	0.748166	0.925134	-5.40415
ENSG00000088256	GNA11	-0.0869376	3.07967	0.321341	0.748499	0.92545	-5.7573
ENSG00000104219	ZDHHC2	-0.0678925	3.68444	0.319955	0.749547	0.92545	-5.85644
ENSG00000123091	RNF11	-0.0402696	5.29685	0.320929	0.74881	0.92545	-6.05434
ENSG00000140307	GTF2A2	-0.0675872	4.45106	0.320526	0.749115	0.92545	-5.96749
ENSG00000142453	CARM1	0.0457821	4.56917	-0.320119	0.749423	0.92545	-5.98618
ENSG00000154380	ENAH	0.101599	1.96669	-0.319944	0.749555	0.92545	-5.55322
ENSG00000169245	CXCL10	0.186124	6.81423	-0.320168	0.749385	0.92545	-6.11214
ENSG00000173338	KCNK7	-0.0895027	2.88715	0.32013	0.749414	0.92545	-5.7277
ENSG00000182866	LCK	-0.104535	2.75527	0.320201	0.749361	0.92545	-5.68654
ENSG00000196187	TMEM63A	-0.0487354	4.59944	0.320479	0.74915	0.92545	-5.98728
ENSG00000235897	TM4SF19-AS1	-0.103213	1.39307	0.320809	0.748901	0.92545	-5.40788
ENSG00000238045	AC009133.1	0.0698958	2.75133	-0.320664	0.749011	0.92545	-5.69859
ENSG00000248719	AC021127.1	0.0972948	2.68205	-0.320674	0.749003	0.92545	-5.67888
ENSG00000254691	AP002812.3	-0.11934	2.22608	0.32105	0.748719	0.92545	-5.57086
ENSG00000283633	AP000547.3	-0.0853718	2.89304	0.32073	0.74896	0.92545	-5.71584
ENSG00000100151	PICK1	0.0720919	2.71357	-0.319618	0.749802	0.925567	-5.68863
ENSG00000271420	AL109936.3	-0.0869698	3.4702	0.319641	0.749784	0.925567	-5.81829
ENSG00000068354	TBC1D25	-0.0634659	2.59432	0.318399	0.750724	0.925772	-5.65938
ENSG00000091483	FH	0.0850025	2.26208	-0.319003	0.750267	0.925772	-5.59708
ENSG00000106565	TMEM176B	0.0861366	5.31984	-0.318422	0.750706	0.925772	-6.06074
ENSG00000108700	CCL8	0.190454	5.44459	-0.319266	0.750068	0.925772	-6.07174
ENSG00000111737	RAB35	0.0350636	5.70065	-0.318589	0.75058	0.925772	-6.08223
ENSG00000125779	PANK2	-0.0495206	5.61808	0.318695	0.7505	0.925772	-6.07631
ENSG00000143554	SLC27A3	0.0689883	3.96304	-0.318556	0.750605	0.925772	-5.91279
ENSG00000178234	GALNT11	0.0462319	3.61359	-0.318664	0.750523	0.925772	-5.85008
ENSG00000197530	MIB2	0.0572326	3.92901	-0.318513	0.750638	0.925772	-5.90048
ENSG00000198363	ASPH	0.0571485	7.25451	-0.318463	0.750675	0.925772	-6.11544
ENSG00000102595	UGGT2	0.0743877	2.91431	-0.318013	0.751016	0.925852	-5.72742
ENSG00000228474	OST4	-0.0632999	6.05284	0.318191	0.750881	0.925852	-6.09543
ENSG00000255139	AP000442.1	-0.0845142	3.01155	0.318045	0.750992	0.925852	-5.73531
ENSG00000154447	SH3RF1	0.0883166	1.90589	-0.317786	0.751187	0.92597	-5.52348
ENSG00000197563	PIGN	0.0535583	3.53326	-0.317584	0.751341	0.926066	-5.84023
ENSG00000100092	SH3BP1	0.0436336	5.16684	-0.317069	0.75173	0.926104	-6.04751
ENSG00000162139	NEU3	0.068339	3.02577	-0.317042	0.75175	0.926104	-5.75804
ENSG00000197119	SLC25A29	0.063902	4.09653	-0.317163	0.751659	0.926104	-5.92725
ENSG00000232732	AC097717.1	0.106194	2.79868	-0.317417	0.751467	0.926104	-5.70503
ENSG00000278175	GLIDR	-0.0810715	2.65113	0.317257	0.751588	0.926104	-5.66273
ENSG00000157870	PRXL2B	0.0717327	2.96321	-0.316774	0.751954	0.926172	-5.74164
ENSG00000231795	ITCH-IT1	-0.146105	1.13325	0.31677	0.751957	0.926172	-5.38512
ENSG00000163864	NMNAT3	-0.0854941	2.93697	0.316495	0.752165	0.926335	-5.72766
ENSG00000066427	ATXN3	-0.0466247	4.32017	0.315663	0.752795	0.926385	-5.95414
ENSG00000068323	TFE3	-0.0365194	6.39994	0.315751	0.752728	0.926385	-6.10613
ENSG00000101544	ADNP2	-0.0717467	4.23581	0.315568	0.752867	0.926385	-5.94088
ENSG00000116830	TTF2	-0.0756898	2.28343	0.31601	0.752532	0.926385	-5.59326
ENSG00000135341	MAP3K7	-0.0475657	2.65496	0.315844	0.752658	0.926385	-5.67568
ENSG00000156500	FAM122C	-0.0637198	3.47543	0.315542	0.752886	0.926385	-5.8279
ENSG00000164054	SHISA5	0.0452113	7.64009	-0.315909	0.752609	0.926385	-6.11693
ENSG00000223831	AC005006.1	-0.141917	1.27603	0.315947	0.75258	0.926385	-5.37615
ENSG00000256705	AL137779.1	0.0923512	2.24734	-0.316116	0.752452	0.926385	-5.59563
ENSG00000010404	IDS	-0.0307674	6.28194	0.315253	0.753106	0.926468	-6.10355
ENSG00000146067	FAM193B	-0.046849	5.50095	0.315285	0.753081	0.926468	-6.07006
ENSG00000103148	NPRL3	0.0677432	2.25738	-0.314949	0.753335	0.926564	-5.59818
ENSG00000284624	AC092902.4	0.0885054	2.45328	-0.315041	0.753266	0.926564	-5.64096
ENSG00000248554	C5orf34-AS1	-0.111025	1.58234	0.314692	0.75353	0.926711	-5.44365
ENSG00000147679	UTP23	-0.0764455	2.49119	0.314498	0.753677	0.926798	-5.63949
ENSG00000100359	SGSM3	-0.0547404	4.1195	0.314393	0.753756	0.926803	-5.92875
ENSG00000159885	ZNF222	-0.0696979	2.58968	0.314057	0.754011	0.926866	-5.65123
ENSG00000165516	KLHDC2	-0.0725153	2.61635	0.314154	0.753938	0.926866	-5.66302
ENSG00000198060	MARCHF5	0.0561587	4.02799	-0.314026	0.754035	0.926866	-5.92193
ENSG00000249502	AC006160.1	-0.0953262	2.58881	0.313659	0.754313	0.927115	-5.67579
ENSG00000113368	LMNB1	-0.0486904	7.93966	0.313127	0.754716	0.927145	-6.11724
ENSG00000145623	OSMR	0.0861979	2.33696	-0.313413	0.754499	0.927145	-5.62208
ENSG00000237036	ZEB1-AS1	-0.0951575	3.37625	0.313275	0.754604	0.927145	-5.80825
ENSG00000265342	AC011933.3	-0.102988	3.17965	0.313225	0.754641	0.927145	-5.76987
ENSG00000287682	AC020651.2	-0.0764126	2.66018	0.313228	0.754639	0.927145	-5.67004
ENSG00000221955	SLC12A8	0.0806351	2.6937	-0.313	0.754812	0.92717	-5.68761
ENSG00000005187	ACSM3	0.0716415	3.80509	-0.31115	0.756215	0.927413	-5.89299
ENSG00000014216	CAPN1	-0.0325949	5.9336	0.311578	0.75589	0.927413	-6.09361
ENSG00000040487	SLC66A1	0.0510548	2.88868	-0.311683	0.75581	0.927413	-5.72697
ENSG00000074370	ATP2A3	-0.0492233	5.76235	0.311861	0.755676	0.927413	-6.08551
ENSG00000106603	COA1	0.0365946	4.36229	-0.311326	0.756081	0.927413	-5.96366
ENSG00000119720	NRDE2	0.0536799	3.07524	-0.312638	0.755087	0.927413	-5.76041
ENSG00000138629	UBL7	0.0566801	3.2492	-0.311972	0.755592	0.927413	-5.79267
ENSG00000145916	RMND5B	0.0510232	2.85837	-0.311077	0.75627	0.927413	-5.72254
ENSG00000166037	CEP57	0.0523214	3.68534	-0.311276	0.756119	0.927413	-5.8666
ENSG00000167720	SRR	0.104398	2.09765	-0.310962	0.756358	0.927413	-5.57095
ENSG00000171219	CDC42BPG	0.0993502	2.66829	-0.311356	0.756058	0.927413	-5.67853
ENSG00000179715	PCED1B	0.0770279	2.23555	-0.312064	0.755522	0.927413	-5.58773
ENSG00000198218	QRICH1	-0.042764	4.47258	0.312437	0.755239	0.927413	-5.97536
ENSG00000236255	AC009404.1	0.0946571	2.22951	-0.312385	0.755279	0.927413	-5.60487
ENSG00000258232	AC125611.3	0.100806	3.87689	-0.311228	0.756156	0.927413	-5.89863
ENSG00000276916	AL442125.2	0.113935	2.70678	-0.31094	0.756374	0.927413	-5.69818
ENSG00000277775	H3C7	0.130962	4.02034	-0.311833	0.755697	0.927413	-5.92232
ENSG00000285106	AC016831.6	-0.0445864	4.44712	0.311768	0.755746	0.927413	-5.97015
ENSG00000220008	LINGO3	-0.0758498	2.9468	0.31068	0.756572	0.927562	-5.72462
ENSG00000078403	MLLT10	0.0570646	4.12262	-0.310564	0.756659	0.927577	-5.93572
ENSG00000132950	ZMYM5	0.0620117	2.73237	-0.310162	0.756964	0.927728	-5.70156
ENSG00000139637	C12orf10	-0.0559222	3.41863	0.309461	0.757496	0.927728	-5.81586
ENSG00000140548	ZNF710	-0.057531	5.73339	0.309559	0.757422	0.927728	-6.08492
ENSG00000160214	RRP1	0.0457587	4.00568	-0.309929	0.757141	0.927728	-5.91786
ENSG00000160993	ALKBH4	-0.0692179	2.61811	0.309469	0.75749	0.927728	-5.6714
ENSG00000167676	PLIN4	-0.0789171	2.70118	0.309393	0.757547	0.927728	-5.6849
ENSG00000184752	NDUFA12	0.0864476	3.61305	-0.309662	0.757343	0.927728	-5.85571
ENSG00000196411	EPHB4	0.0709916	2.53989	-0.30984	0.757208	0.927728	-5.66421
ENSG00000215187	FAM166B	0.104668	1.27347	-0.309492	0.757473	0.927728	-5.39862
ENSG00000254349	MIR2052HG	-0.0929754	2.33435	0.309415	0.757531	0.927728	-5.61229
ENSG00000272666	U62317.1	0.105564	3.86867	-0.309302	0.757617	0.927728	-5.90697
ENSG00000086730	LAT2	-0.0416453	6.96737	0.308834	0.757972	0.927875	-6.11629
ENSG00000100330	MTMR3	0.0366874	6.35604	-0.308822	0.757981	0.927875	-6.10786
ENSG00000232628	AC092809.3	0.106823	1.67585	-0.308744	0.75804	0.927875	-5.48449
ENSG00000246982	Z84485.1	0.0800988	2.07099	-0.309038	0.757817	0.927875	-5.55567
ENSG00000243449	C4orf48	0.104578	2.97758	-0.308565	0.758176	0.927948	-5.74979
ENSG00000111961	SASH1	0.0597077	3.60533	-0.308284	0.758389	0.928117	-5.86079
ENSG00000278621	AC037198.2	0.126767	1.67617	-0.307837	0.758729	0.928439	-5.46837
ENSG00000137478	FCHSD2	-0.047474	4.9389	0.307496	0.758987	0.928477	-6.02841
ENSG00000137770	CTDSPL2	0.0505942	3.86784	-0.30764	0.758878	0.928477	-5.89749
ENSG00000156298	TSPAN7	0.107616	3.73805	-0.307561	0.758938	0.928477	-5.87422
ENSG00000105855	ITGB8	0.0519799	4.34292	-0.307239	0.759182	0.928592	-5.96354
ENSG00000206527	HACD2	0.0676802	2.0542	-0.307173	0.759233	0.928592	-5.56077
ENSG00000272368	AC074032.1	-0.076996	2.97555	0.306974	0.759384	0.928684	-5.73955
ENSG00000110719	TCIRG1	0.0385267	8.43191	-0.306802	0.759514	0.928751	-6.11588
ENSG00000090006	LTBP4	0.0806403	3.55645	-0.306456	0.759777	0.928858	-5.84765
ENSG00000102317	RBM3	-0.0549805	5.59871	0.305587	0.760437	0.928858	-6.07859
ENSG00000123353	ORMDL2	-0.0545592	4.61029	0.305925	0.76018	0.928858	-5.99172
ENSG00000169439	SDC2	-0.0805121	4.6804	0.305686	0.760362	0.928858	-5.99819
ENSG00000172215	CXCR6	0.0887657	2.07973	-0.305963	0.760152	0.928858	-5.55795
ENSG00000181163	NPM1	0.0482674	6.90558	-0.305714	0.76034	0.928858	-6.11694
ENSG00000228065	LINC01515	-0.0880983	3.24676	0.306489	0.759752	0.928858	-5.7806
ENSG00000236256	DIAPH2-AS1	-0.078427	2.07044	0.305892	0.760205	0.928858	-5.55118
ENSG00000260228	AC009119.1	0.10175	1.94461	-0.305899	0.7602	0.928858	-5.55416
ENSG00000267272	LINC01140	0.0808479	2.10064	-0.306199	0.759972	0.928858	-5.57472
ENSG00000286293	AP005901.5	0.0870514	2.97388	-0.305618	0.760413	0.928858	-5.74697
ENSG00000168036	CTNNB1	-0.0280761	7.19936	0.305382	0.760593	0.928915	-6.11896
ENSG00000180257	ZNF816	0.0869527	1.39558	-0.305152	0.760767	0.928915	-5.42284
ENSG00000182578	CSF1R	0.0579679	5.89044	-0.305067	0.760832	0.928915	-6.09511
ENSG00000189308	LIN54	0.0445817	3.31042	-0.305065	0.760834	0.928915	-5.80877
ENSG00000238012	AC114752.1	0.107057	1.52918	-0.304939	0.76093	0.928915	-5.46244
ENSG00000261766	AC133550.3	-0.0972303	1.32896	0.304927	0.760939	0.928915	-5.41187
ENSG00000068308	OTUD5	0.0299395	5.4464	-0.304785	0.761047	0.928954	-6.07182
ENSG00000087884	AAMDC	0.0768383	3.39037	-0.303954	0.761678	0.929162	-5.82445
ENSG00000103496	STX4	-0.0354294	7.25452	0.304368	0.761363	0.929162	-6.11951
ENSG00000121749	TBC1D15	-0.0429503	5.51654	0.303879	0.761735	0.929162	-6.07483
ENSG00000137145	DENND4C	0.0424753	3.34179	-0.30386	0.761749	0.929162	-5.80965
ENSG00000167716	WDR81	-0.0500233	3.67563	0.303958	0.761675	0.929162	-5.86077
ENSG00000236088	COX10-AS1	-0.0715022	2.71601	0.304294	0.76142	0.929162	-5.68152
ENSG00000287168	AL512625.3	-0.0851539	3.3495	0.303947	0.761683	0.929162	-5.80894
ENSG00000115084	SLC35F5	0.0388857	4.86029	-0.303491	0.76203	0.929383	-6.02417
ENSG00000123268	ATF1	0.0458462	3.9086	-0.302823	0.762537	0.929383	-5.90305
ENSG00000128805	ARHGAP22	-0.0951841	3.051	0.303282	0.762189	0.929383	-5.75026
ENSG00000134910	STT3A	-0.0412916	5.37289	0.303037	0.762375	0.929383	-6.06538
ENSG00000135040	NAA35	-0.0630972	2.11501	0.302879	0.762495	0.929383	-5.56313
ENSG00000138376	BARD1	-0.0751624	2.69203	0.302825	0.762536	0.929383	-5.69488
ENSG00000182952	HMGN4	0.0721537	4.55678	-0.303157	0.762284	0.929383	-5.99227
ENSG00000241685	ARPC1A	-0.0347098	5.14459	0.303254	0.76221	0.929383	-6.04734
ENSG00000172766	NAA16	0.0768739	2.29643	-0.302698	0.762633	0.929407	-5.60547
ENSG00000164934	DCAF13	-0.0451598	2.85015	0.302453	0.762819	0.92941	-5.71165
ENSG00000183431	SF3A3	-0.0497873	4.61822	0.302395	0.762863	0.92941	-5.99335
ENSG00000214517	PPME1	-0.04672	3.22616	0.302402	0.762858	0.92941	-5.78465
ENSG00000035687	ADSS2	-0.0439694	3.89575	0.301927	0.763219	0.929513	-5.89846
ENSG00000154767	XPC	0.0518595	3.74446	-0.301705	0.763388	0.929513	-5.87958
ENSG00000160410	SHKBP1	-0.0397987	8.1588	0.301844	0.763282	0.929513	-6.11957
ENSG00000176209	SMIM19	0.0752633	2.64581	-0.301862	0.763268	0.929513	-5.68316
ENSG00000196227	FAM217B	-0.0757331	2.15573	0.301684	0.763403	0.929513	-5.57276
ENSG00000224616	RTCA-AS1	-0.0790585	2.78591	0.301727	0.763371	0.929513	-5.70448
ENSG00000086696	HSD17B2	0.0650502	2.07955	-0.300988	0.763933	0.929642	-5.55882
ENSG00000101343	CRNKL1	-0.045655	3.28388	0.300846	0.764041	0.929642	-5.80091
ENSG00000107968	MAP3K8	0.0391465	6.81125	-0.300905	0.763996	0.929642	-6.11738
ENSG00000121966	CXCR4	0.0670438	7.94707	-0.301213	0.763762	0.929642	-6.12063
ENSG00000140853	NLRC5	0.0616458	8.14304	-0.301113	0.763838	0.929642	-6.1197
ENSG00000169084	DHRSX	-0.0468973	4.69042	0.300851	0.764038	0.929642	-6.00467
ENSG00000225062	CATIP-AS1	-0.106505	1.71179	0.30128	0.763711	0.929642	-5.46374
ENSG00000047249	ATP6V1H	-0.0371846	5.66439	0.300521	0.764289	0.929779	-6.0846
ENSG00000139323	POC1B	-0.0421121	4.25959	0.300416	0.764368	0.929779	-5.95278
ENSG00000178921	PFAS	-0.0882706	2.12291	0.300398	0.764382	0.929779	-5.56176
ENSG00000069424	KCNAB2	-0.0479675	6.1722	0.300295	0.76446	0.929782	-6.10476
ENSG00000113621	TXNDC15	-0.0518163	3.68328	0.300016	0.764673	0.929842	-5.86476
ENSG00000167286	CD3D	-0.114907	2.91847	0.300063	0.764637	0.929842	-5.70918
ENSG00000229487	ALG13-AS1	-0.148981	3.91323	0.299931	0.764737	0.929842	-5.89632
ENSG00000124802	EEF1E1	0.0897573	1.7101	-0.299656	0.764947	0.929912	-5.49707
ENSG00000168653	NDUFS5	0.058717	4.84091	-0.299712	0.764904	0.929912	-6.02218
ENSG00000126773	PCNX4	-0.0429723	4.31823	0.299417	0.765129	0.929948	-5.9577
ENSG00000259363	AC090825.1	-0.0711076	2.75967	0.29942	0.765127	0.929948	-5.69406
ENSG00000147133	TAF1	0.038803	4.42374	-0.299306	0.765213	0.929959	-5.97792
ENSG00000166685	COG1	0.0465383	3.39399	-0.299137	0.765342	0.930022	-5.82167
ENSG00000108187	PBLD	-0.0582875	3.1497	0.299031	0.765422	0.930027	-5.77639
ENSG00000198598	MMP17	-0.0770236	1.47732	0.298906	0.765518	0.930051	-5.42166
ENSG00000131943	C19orf12	0.064261	2.75107	-0.298764	0.765626	0.93009	-5.70627
ENSG00000168421	RHOH	-0.0492842	7.27999	0.298439	0.765873	0.930113	-6.12133
ENSG00000196505	GDAP2	-0.0473725	3.36463	0.298501	0.765826	0.930113	-5.81658
ENSG00000247708	STX18-AS1	-0.0642238	3.62862	0.298532	0.765802	0.930113	-5.85755
ENSG00000149932	TMEM219	0.0502201	4.5418	-0.298339	0.765949	0.930114	-5.99304
ENSG00000070366	SMG6	-0.0474407	3.96005	0.29809	0.766138	0.930187	-5.90992
ENSG00000105176	URI1	0.0588503	3.49544	-0.297987	0.766217	0.930187	-5.84349
ENSG00000228126	FALEC	0.0872225	1.23887	-0.297861	0.766313	0.930187	-5.38785
ENSG00000286531	AC097015.1	0.14208	2.00819	-0.297872	0.766305	0.930187	-5.57281
ENSG00000181938	GINS3	0.099504	2.29817	-0.297515	0.766577	0.930414	-5.61016
ENSG00000004059	ARF5	-0.0317028	5.91179	0.297007	0.766964	0.930515	-6.09698
ENSG00000108883	EFTUD2	-0.0417326	5.50761	0.297068	0.766917	0.930515	-6.07593
ENSG00000151665	PIGF	-0.0752861	3.34938	0.297086	0.766903	0.930515	-5.81179
ENSG00000241956	AC109466.1	-0.0854642	4.03155	0.29712	0.766878	0.930515	-5.92056
ENSG00000101052	IFT52	-0.0765683	2.4224	0.296887	0.767055	0.930533	-5.61839
ENSG00000100418	DESI1	0.0515747	3.87785	-0.296542	0.767318	0.930575	-5.90382
ENSG00000101407	TTI1	-0.051672	2.30109	0.296648	0.767237	0.930575	-5.60858
ENSG00000170027	YWHAG	0.0406096	5.41012	-0.296627	0.767253	0.930575	-6.07191
ENSG00000068697	LAPTM4A	0.0343848	6.13731	-0.296082	0.767668	0.930908	-6.10586
ENSG00000099377	HSD3B7	0.05527	3.84533	-0.295506	0.768107	0.930967	-5.89813
ENSG00000100865	CINP	-0.0399357	3.71387	0.294978	0.76851	0.930967	-5.87463
ENSG00000101126	ADNP	0.0420362	3.8287	-0.294637	0.768769	0.930967	-5.89595
ENSG00000106991	ENG	0.0569552	5.24228	-0.294884	0.768581	0.930967	-6.06097
ENSG00000132842	AP3B1	-0.0371624	4.85394	0.295718	0.767945	0.930967	-6.02327
ENSG00000145216	FIP1L1	0.0333255	4.42351	-0.295141	0.768385	0.930967	-5.97809
ENSG00000162869	PPP1R21	0.042375	4.43152	-0.294799	0.768646	0.930967	-5.97783
ENSG00000164244	PRRC1	-0.0490334	3.13044	0.2946	0.768798	0.930967	-5.77248
ENSG00000166592	RRAD	-0.0821777	3.39863	0.294521	0.768858	0.930967	-5.82164
ENSG00000177576	C18orf32	-0.0425801	4.97879	0.294711	0.768713	0.930967	-6.0352
ENSG00000197566	ZNF624	-0.0938665	1.93535	0.294706	0.768717	0.930967	-5.51679
ENSG00000198276	UCKL1	0.0491345	4.38192	-0.294871	0.768591	0.930967	-5.97079
ENSG00000223525	RABGAP1L-IT1	0.129947	2.95587	-0.295689	0.767968	0.930967	-5.75611
ENSG00000229931	ATXN1-AS1	0.0988971	2.2581	-0.295134	0.768391	0.930967	-5.59292
ENSG00000266913	LINC01841	0.0871855	2.80766	-0.295372	0.768209	0.930967	-5.70787
ENSG00000100979	PLTP	0.0743204	3.97895	-0.294212	0.769093	0.930976	-5.91785
ENSG00000114491	UMPS	0.0541733	2.46867	-0.294112	0.76917	0.930976	-5.64581
ENSG00000151779	NBAS	-0.0652372	2.44006	0.294328	0.769005	0.930976	-5.63063
ENSG00000272211	AC114760.2	-0.0607948	3.29302	0.294207	0.769097	0.930976	-5.7942
ENSG00000163960	UBXN7	-0.0489945	4.31835	0.293449	0.769675	0.931496	-5.96033
ENSG00000108669	CYTH1	-0.0298514	7.26554	0.293134	0.769915	0.931603	-6.12281
ENSG00000124091	GCNT7	0.0677643	2.61999	-0.293033	0.769992	0.931603	-5.68111
ENSG00000170906	NDUFA3	0.051587	5.56468	-0.293076	0.76996	0.931603	-6.08238
ENSG00000101972	STAG2	-0.0362024	6.29423	0.292579	0.770338	0.931767	-6.11055
ENSG00000163755	HPS3	-0.0480391	2.92922	0.292455	0.770433	0.931767	-5.73745
ENSG00000181929	PRKAG1	0.0335058	5.0514	-0.292589	0.770331	0.931767	-6.04468
ENSG00000261971	MMP25-AS1	0.0569949	5.53182	-0.292548	0.770362	0.931767	-6.08118
ENSG00000281691	RBM5-AS1	-0.0769571	1.68022	0.29204	0.770749	0.932058	-5.48094
ENSG00000141013	GAS8	0.0808256	2.8859	-0.291614	0.771074	0.932179	-5.72758
ENSG00000215251	FASTKD5	-0.0573938	2.24955	0.291793	0.770938	0.932179	-5.596
ENSG00000229331	GK-IT1	-0.0718593	5.557	0.29161	0.771078	0.932179	-6.07979
ENSG00000110400	NECTIN1	0.0587754	2.24928	-0.291318	0.7713	0.932317	-5.59683
ENSG00000144668	ITGA9	-0.0706429	1.88222	0.29126	0.771344	0.932317	-5.52365
ENSG00000075151	EIF4G3	0.036288	6.04653	-0.290819	0.771681	0.932622	-6.10464
ENSG00000144224	UBXN4	0.0253017	6.39897	-0.29053	0.771901	0.932622	-6.11392
ENSG00000274092	AC106739.1	-0.0919079	2.97167	0.290711	0.771764	0.932622	-5.7324
ENSG00000285702	AC211476.11	0.067663	1.92697	-0.290591	0.771855	0.932622	-5.53702
ENSG00000273141	AP001269.4	-0.0982128	1.26951	0.290423	0.771983	0.932629	-5.39435
ENSG00000011258	MBTD1	0.0548066	2.35209	-0.289462	0.772717	0.932731	-5.62567
ENSG00000101986	ABCD1	-0.0493077	4.19424	0.289886	0.772393	0.932731	-5.94742
ENSG00000106686	SPATA6L	-0.0621509	2.30713	0.288515	0.77344	0.932731	-5.6099
ENSG00000108479	GALK1	0.0423206	3.68671	-0.288825	0.773203	0.932731	-5.8743
ENSG00000110713	NUP98	-0.0326293	6.83129	0.289224	0.772898	0.932731	-6.12063
ENSG00000149231	CCDC82	0.0409952	4.15913	-0.289307	0.772835	0.932731	-5.94465
ENSG00000149308	NPAT	0.0492778	2.96731	-0.289804	0.772455	0.932731	-5.74384
ENSG00000161267	BDH1	0.0766361	2.33194	-0.288571	0.773397	0.932731	-5.62146
ENSG00000169246	NPIPB3	0.0407439	6.40113	-0.288644	0.773341	0.932731	-6.11463
ENSG00000173660	UQCRH	0.0498885	5.18891	-0.289487	0.772698	0.932731	-6.05743
ENSG00000180448	AC004151.1	0.0386286	6.81046	-0.288968	0.773094	0.932731	-6.12075
ENSG00000183044	ABAT	-0.0502124	3.40506	0.289851	0.77242	0.932731	-5.826
ENSG00000188215	DCUN1D3	-0.0361501	5.63945	0.289328	0.772819	0.932731	-6.08606
ENSG00000197586	ENTPD6	0.0449193	3.98622	-0.290116	0.772217	0.932731	-5.9204
ENSG00000234684	SDCBP2-AS1	-0.0497177	3.37209	0.288665	0.773325	0.932731	-5.81787
ENSG00000245573	BDNF-AS	0.0795179	1.99265	-0.288912	0.773136	0.932731	-5.54815
ENSG00000248338	LINC02472	-0.102027	2.30492	0.289111	0.772985	0.932731	-5.59997
ENSG00000251381	LINC00958	-0.0829621	2.45256	0.289918	0.772369	0.932731	-5.63981
ENSG00000145819	ARHGAP26	-0.0468554	8.30333	0.288166	0.773706	0.932868	-6.12251
ENSG00000184640	SEPTIN9	-0.0341612	6.86988	0.28824	0.773649	0.932868	-6.1213
ENSG00000103657	HERC1	0.0344	5.01752	-0.287833	0.773961	0.932983	-6.04343
ENSG00000104660	LEPROTL1	0.0517922	4.64522	-0.287643	0.774106	0.932983	-6.00512
ENSG00000163820	FYCO1	-0.0450823	2.74273	0.287693	0.774067	0.932983	-5.69893
ENSG00000164604	GPR85	-0.0656153	2.88212	0.287719	0.774047	0.932983	-5.73082
ENSG00000137133	HINT2	0.0870941	1.64227	-0.287017	0.774584	0.933283	-5.46811
ENSG00000177706	FAM20C	0.0694242	4.68711	-0.287147	0.774484	0.933283	-6.01158
ENSG00000230030	AL353742.1	-0.136434	1.25531	0.287033	0.774572	0.933283	-5.38323
ENSG00000177453	NIM1K	-0.09284	1.78489	0.286786	0.77476	0.933403	-5.50522
ENSG00000050426	LETMD1	-0.0420549	3.44916	0.286412	0.775046	0.933564	-5.83173
ENSG00000137101	CD72	-0.0707497	3.24667	0.286415	0.775044	0.933564	-5.80124
ENSG00000088053	GP6	-0.0839939	2.059	0.284869	0.776225	0.933664	-5.54982
ENSG00000089041	P2RX7	-0.0638465	4.98346	0.286163	0.775236	0.933664	-6.03893
ENSG00000090924	PLEKHG2	-0.0487313	6.79756	0.284302	0.776658	0.933664	-6.12153
ENSG00000109674	NEIL3	-0.0625022	2.9908	0.284829	0.776255	0.933664	-5.74937
ENSG00000128463	EMC4	-0.0352903	4.92514	0.286047	0.775324	0.933664	-6.0327
ENSG00000130714	POMT1	-0.0508969	2.91039	0.285353	0.775855	0.933664	-5.73381
ENSG00000135250	SRPK2	-0.039999	4.90215	0.284107	0.776807	0.933664	-6.02963
ENSG00000136861	CDK5RAP2	-0.0560325	5.80733	0.284418	0.776569	0.933664	-6.09564
ENSG00000140525	FANCI	0.0730683	2.43818	-0.284183	0.77675	0.933664	-5.63802
ENSG00000142507	PSMB6	0.0466132	4.83498	-0.284119	0.776798	0.933664	-6.02614
ENSG00000171311	EXOSC1	-0.0584039	3.61867	0.285217	0.775959	0.933664	-5.85801
ENSG00000176454	LPCAT4	-0.0536425	3.47188	0.284882	0.776215	0.933664	-5.83804
ENSG00000185883	ATP6V0C	-0.0371536	8.29859	0.285809	0.775506	0.933664	-6.12317
ENSG00000231028	LINC00271	0.0837463	2.75012	-0.285639	0.775636	0.933664	-5.71011
ENSG00000236671	PRKG1-AS1	0.0881519	2.83305	-0.285166	0.775998	0.933664	-5.72561
ENSG00000249709	ZNF564	-0.0725033	2.92044	0.285179	0.775988	0.933664	-5.72365
ENSG00000259768	AC004943.2	-0.108531	5.67476	0.284604	0.776427	0.933664	-6.08773
ENSG00000264829	AC087749.2	-0.115633	1.93889	0.284606	0.776426	0.933664	-5.5129
ENSG00000270760	AD001527.1	0.112241	1.81528	-0.285184	0.775984	0.933664	-5.50394
ENSG00000274367	AC004233.3	0.0893753	1.59007	-0.284334	0.776634	0.933664	-5.47507
ENSG00000275630	AC004816.2	-0.101089	0.53543	0.285041	0.776094	0.933664	-5.27057
ENSG00000279727	LINC02033	-0.097578	2.02594	0.285476	0.775761	0.933664	-5.5518
ENSG00000224177	LINC00570	0.0879651	1.5028	-0.283714	0.777108	0.933933	-5.44571
ENSG00000106638	TBL2	-0.0404409	4.2241	0.283608	0.777189	0.933939	-5.94994
ENSG00000139687	RB1	0.0330119	5.21751	-0.283299	0.777425	0.934132	-6.06207
ENSG00000145391	SETD7	-0.0621569	2.14863	0.283095	0.777581	0.934227	-5.57036
ENSG00000286919	AC133681.1	-0.0761881	1.80368	0.282889	0.777739	0.934325	-5.50851
ENSG00000168395	ING5	-0.063597	3.15539	0.28275	0.777845	0.934353	-5.77553
ENSG00000176444	CLK2	0.0349814	3.97567	-0.282559	0.777991	0.934353	-5.91812
ENSG00000196268	ZNF493	0.0540525	4.28533	-0.282559	0.777991	0.934353	-5.9632
ENSG00000227598	Z94721.1	-0.110279	1.51145	0.282282	0.778203	0.934516	-5.43246
ENSG00000105778	AVL9	-0.0322058	5.09155	0.281962	0.778448	0.934718	-6.04954
ENSG00000007341	ST7L	-0.0409891	3.97657	0.281753	0.778607	0.934722	-5.91562
ENSG00000101365	IDH3B	-0.0408222	4.07397	0.281729	0.778626	0.934722	-5.92961
ENSG00000178802	MPI	0.0714691	2.15899	-0.281657	0.778681	0.934722	-5.58168
ENSG00000287269	Z82215.1	-0.0632307	3.2897	0.281384	0.77889	0.934882	-5.80026
ENSG00000130038	CRACR2A	0.0345438	3.06623	-0.281211	0.779022	0.934949	-5.76784
ENSG00000172115	CYCS	0.0499875	4.45684	-0.281078	0.779124	0.934979	-5.98582
ENSG00000101161	PRPF6	0.0340397	3.94056	-0.280255	0.779754	0.9352	-5.91647
ENSG00000103121	CMC2	0.0519187	4.75726	-0.280167	0.779821	0.9352	-6.02123
ENSG00000108384	RAD51C	0.0575583	2.62388	-0.280406	0.779638	0.9352	-5.67345
ENSG00000122482	ZNF644	0.0400686	4.27023	-0.280139	0.779843	0.9352	-5.96097
ENSG00000165995	CACNB2	-0.0703305	2.46111	0.280582	0.779503	0.9352	-5.64021
ENSG00000206337	HCP5	0.0531325	5.78716	-0.280479	0.779583	0.9352	-6.09783
ENSG00000272440	AC080013.6	0.136657	1.47749	-0.280341	0.779688	0.9352	-5.44838
ENSG00000186951	PPARA	-0.0503746	3.59581	0.279796	0.780105	0.935423	-5.85298
ENSG00000055332	EIF2AK2	-0.0711217	6.53574	0.279106	0.780633	0.935613	-6.11909
ENSG00000073910	FRY	0.0544705	3.25709	-0.279408	0.780402	0.935613	-5.80412
ENSG00000133193	FAM104A	0.0559829	3.66609	-0.27899	0.780722	0.935613	-5.8696
ENSG00000137462	TLR2	-0.0452467	8.58911	0.279133	0.780613	0.935613	-6.12238
ENSG00000143344	RGL1	-0.0707891	4.88164	0.27901	0.780707	0.935613	-6.0315
ENSG00000172954	LCLAT1	0.0418075	3.56191	-0.27915	0.7806	0.935613	-5.85779
ENSG00000124782	RREB1	0.0308141	4.66336	-0.278592	0.781027	0.935763	-6.00993
ENSG00000133703	KRAS	-0.0360605	5.14143	0.278527	0.781077	0.935763	-6.05421
ENSG00000255857	PXN-AS1	0.0699515	2.83328	-0.278592	0.781027	0.935763	-5.7274
ENSG00000013374	NUB1	0.0666558	6.16681	-0.277895	0.781561	0.936087	-6.11221
ENSG00000055130	CUL1	-0.0520285	4.49964	0.277475	0.781882	0.936087	-5.99026
ENSG00000134744	TUT4	-0.0375761	4.57216	0.277506	0.781859	0.936087	-5.99612
ENSG00000167863	ATP5PD	-0.0283941	5.94967	0.277684	0.781723	0.936087	-6.10384
ENSG00000183648	NDUFB1	0.0465555	5.72254	-0.277629	0.781765	0.936087	-6.09503
ENSG00000196329	GIMAP5	-0.0771865	4.63361	0.277736	0.781683	0.936087	-6.005
ENSG00000244124	ATP1B3-AS1	0.106345	1.72166	-0.277985	0.781492	0.936087	-5.50561
ENSG00000109572	CLCN3	-0.0412424	3.41094	0.276998	0.782248	0.936111	-5.82503
ENSG00000162366	PDZK1IP1	0.108948	2.14713	-0.277116	0.782158	0.936111	-5.56811
ENSG00000168092	PAFAH1B2	-0.0327026	5.06942	0.276949	0.782285	0.936111	-6.04791
ENSG00000175354	PTPN2	0.0363719	6.48877	-0.277135	0.782143	0.936111	-6.1194
ENSG00000262766	AC135050.5	0.0888727	2.82597	-0.277228	0.782072	0.936111	-5.71989
ENSG00000111666	CHPT1	-0.0425078	3.94482	0.276555	0.782587	0.936309	-5.9117
ENSG00000139974	SLC38A6	-0.0565978	4.60018	0.27608	0.782951	0.936309	-6.00056
ENSG00000150656	CNDP1	-0.0966171	1.11475	0.276219	0.782844	0.936309	-5.35916
ENSG00000157181	ODR4	0.0625457	2.72142	-0.276034	0.782987	0.936309	-5.70522
ENSG00000254477	AP000640.1	-0.0676246	2.93958	0.276076	0.782954	0.936309	-5.7444
ENSG00000257181	AC025423.4	-0.088311	2.49459	0.276338	0.782754	0.936309	-5.65211
ENSG00000271717	AC022146.2	-0.108612	1.09042	0.276325	0.782764	0.936309	-5.35249
ENSG00000108515	ENO3	0.08938	4.73348	-0.275929	0.783067	0.936314	-6.01815
ENSG00000185811	IKZF1	0.0363689	5.94926	-0.275798	0.783167	0.936342	-6.10515
ENSG00000161634	DCD	-0.0985113	1.44811	0.275678	0.783259	0.936361	-5.44058
ENSG00000107099	DOCK8	0.0349256	7.23761	-0.275453	0.783432	0.936431	-6.12764
ENSG00000146830	GIGYF1	0.0464351	4.91231	-0.27499	0.783787	0.936431	-6.03732
ENSG00000153048	CARHSP1	0.0462126	3.70594	-0.274904	0.783853	0.936431	-5.87809
ENSG00000185236	RAB11B	-0.0330087	5.19756	0.275252	0.783585	0.936431	-6.0597
ENSG00000237686	AL109615.3	0.0804706	1.71383	-0.274902	0.783854	0.936431	-5.50108
ENSG00000253138	LINC00967	-0.12072	0.996421	0.27505	0.783741	0.936431	-5.33266
ENSG00000269888	AC112491.1	0.160499	2.69571	-0.275129	0.78368	0.936431	-5.69542
ENSG00000256452	AP003170.3	0.143751	1.02399	-0.274799	0.783933	0.936435	-5.35975
ENSG00000147804	SLC39A4	0.0782089	1.61876	-0.27456	0.784116	0.936463	-5.45591
ENSG00000154175	ABI3BP	0.0834013	3.43227	-0.274391	0.784246	0.936463	-5.83268
ENSG00000225839	TRMT2B-AS1	0.135124	1.41295	-0.274369	0.784263	0.936463	-5.41799
ENSG00000240682	ISY1	0.0408659	4.50769	-0.274503	0.78416	0.936463	-5.99399
ENSG00000140157	NIPA2	0.0358033	4.59718	-0.273743	0.784743	0.936944	-6.00208
ENSG00000132669	RIN2	-0.0650304	6.66102	0.273442	0.784973	0.937128	-6.12262
ENSG00000145088	EAF2	0.0672544	2.78934	-0.27319	0.785167	0.937193	-5.71507
ENSG00000232098	AC012313.1	0.0693466	2.58925	-0.273172	0.785181	0.937193	-5.67976
ENSG00000150455	TIRAP	0.0598462	2.46911	-0.27276	0.785496	0.93736	-5.65332
ENSG00000151773	CCDC122	-0.0518091	3.02957	0.27269	0.78555	0.93736	-5.75918
ENSG00000196312	MFSD14C	-0.0386343	4.30691	0.272754	0.785501	0.93736	-5.96234
ENSG00000134748	PRPF38A	-0.0386504	4.21499	0.272231	0.785902	0.937505	-5.95307
ENSG00000197153	H3C12	-0.112562	3.10484	0.272317	0.785836	0.937505	-5.75186
ENSG00000287080	H3C3	0.117748	3.32889	-0.272414	0.785762	0.937505	-5.81791
ENSG00000170271	FAXDC2	0.0752972	2.01296	-0.272014	0.786069	0.937611	-5.55174
ENSG00000242797	GLYCTK-AS1	0.128503	1.63869	-0.271916	0.786144	0.937611	-5.47243
ENSG00000113303	BTNL8	-0.0796491	3.49141	0.27142	0.786524	0.937839	-5.84522
ENSG00000164332	UBLCP1	-0.0376072	4.07328	0.271367	0.786565	0.937839	-5.93118
ENSG00000254287	AC007991.4	0.113285	2.61466	-0.271545	0.786428	0.937839	-5.69913
ENSG00000260007	AC107871.1	-0.0649469	2.25204	0.271061	0.786799	0.938027	-5.60104
ENSG00000081059	TCF7	0.0502445	3.51851	-0.2702	0.787461	0.938437	-5.85453
ENSG00000100307	CBX7	0.0580813	2.43427	-0.269648	0.787884	0.938437	-5.64676
ENSG00000138138	ATAD1	-0.0484583	2.89938	0.269571	0.787943	0.938437	-5.73929
ENSG00000138642	HERC6	0.0891399	4.73451	-0.270305	0.78738	0.938437	-6.02639
ENSG00000157514	TSC22D3	-0.0521068	8.19937	0.27031	0.787376	0.938437	-6.12803
ENSG00000169375	SIN3A	0.0288569	4.76179	-0.269824	0.787749	0.938437	-6.02209
ENSG00000183741	CBX6	0.0385983	4.2085	-0.270078	0.787554	0.938437	-5.95482
ENSG00000241241	KRTAP4-16	-0.0832598	2.42645	0.269515	0.787986	0.938437	-5.64056
ENSG00000249937	LINC02223	0.10416	1.5118	-0.26969	0.787852	0.938437	-5.45362
ENSG00000255221	CARD17	0.0959198	4.14213	-0.269758	0.7878	0.938437	-5.95613
ENSG00000286805	AL138716.1	0.0949212	2.65576	-0.270056	0.787571	0.938437	-5.70258
ENSG00000068796	KIF2A	-0.0440072	3.70567	0.269354	0.78811	0.938438	-5.87444
ENSG00000242622	AC092910.3	-0.0502416	2.93009	0.269314	0.78814	0.938438	-5.73862
ENSG00000035720	STAP1	-0.10836	2.24575	0.269133	0.788279	0.938447	-5.61494
ENSG00000276241	AC243829.2	0.10186	1.5427	-0.269104	0.788302	0.938447	-5.48192
ENSG00000168802	CHTF8	0.0569413	3.52549	-0.268667	0.788637	0.938755	-5.84756
ENSG00000115514	TXNDC9	-0.0524519	3.26968	0.268125	0.789054	0.938977	-5.80487
ENSG00000172765	TMCC1	0.0445637	5.12782	-0.26819	0.789003	0.938977	-6.05827
ENSG00000174749	FAM241A	0.0567541	2.81716	-0.268195	0.789	0.938977	-5.72719
ENSG00000138381	ASNSD1	0.0721035	1.92613	-0.267489	0.789542	0.939466	-5.54299
ENSG00000089597	GANAB	-0.0309806	5.18461	0.267029	0.789895	0.939467	-6.06141
ENSG00000139350	NEDD1	0.0574962	2.42928	-0.266889	0.790003	0.939467	-5.64927
ENSG00000146426	TIAM2	0.0727393	2.95355	-0.267357	0.789643	0.939467	-5.74847
ENSG00000237781	ADAMTSL4-AS2	-0.0582943	6.30312	0.266963	0.789946	0.939467	-6.11738
ENSG00000255150	EID3	0.0628495	2.80843	-0.266961	0.789947	0.939467	-5.72564
ENSG00000284697	AC006511.6	-0.0822047	1.78525	0.266924	0.789976	0.939467	-5.51406
ENSG00000177169	ULK1	0.0539644	4.6892	-0.266782	0.790085	0.939473	-6.01591
ENSG00000106443	PHF14	-0.0471284	2.48798	0.266001	0.790685	0.940095	-5.65166
ENSG00000105647	PIK3R2	-0.0687056	2.85379	0.265856	0.790797	0.940104	-5.73228
ENSG00000157538	VPS26C	0.0364385	5.32953	-0.265792	0.790845	0.940104	-6.0747
ENSG00000173575	CHD2	-0.0371946	8.21737	0.26533	0.791201	0.940412	-6.12918
ENSG00000246705	H2AJ	0.0567794	3.92309	-0.265255	0.791258	0.940412	-5.91552
ENSG00000183077	AFMID	0.0688967	2.71925	-0.265063	0.791405	0.940495	-5.6963
ENSG00000258450	AL139099.3	0.0947896	1.06651	-0.264568	0.791786	0.940856	-5.34195
ENSG00000172046	USP19	0.0329297	4.20948	-0.264349	0.791955	0.940937	-5.95646
ENSG00000261692	AC092120.1	-0.0970501	1.67381	0.264279	0.792008	0.940937	-5.46852
ENSG00000123329	ARHGAP9	-0.0387179	7.56783	0.263917	0.792287	0.941177	-6.13142
ENSG00000049860	HEXB	0.0385018	6.27904	-0.263119	0.792901	0.941274	-6.11863
ENSG00000116406	EDEM3	-0.0396275	4.12014	0.263518	0.792594	0.941274	-5.94349
ENSG00000158163	DZIP1L	-0.0845418	1.80172	0.263216	0.792826	0.941274	-5.51719
ENSG00000173281	PPP1R3B	-0.0454795	5.49604	0.263502	0.792606	0.941274	-6.08437
ENSG00000231616	AL354733.2	0.0839551	1.73601	-0.263111	0.792906	0.941274	-5.4954
ENSG00000234352	AC009264.1	-0.0756971	2.64721	0.263498	0.792609	0.941274	-5.67679
ENSG00000249915	PDCD6	-0.0277281	5.18495	0.263134	0.792888	0.941274	-6.06217
ENSG00000133243	BTBD2	-0.0338647	4.39863	0.262935	0.793042	0.941343	-5.97955
ENSG00000197903	H2BC12	0.0460621	6.90849	-0.262705	0.793218	0.941393	-6.12874
ENSG00000250264	AL669918.1	-0.103401	2.10006	0.26268	0.793238	0.941393	-5.57372
ENSG00000165525	NEMF	0.0385003	4.78683	-0.262441	0.793422	0.941429	-6.02649
ENSG00000198133	TMEM229B	0.0763824	2.11358	-0.262536	0.793348	0.941429	-5.59723
ENSG00000100764	PSMC1	0.0329473	5.69456	-0.26228	0.793545	0.941484	-6.09751
ENSG00000103522	IL21R	0.0559128	2.31828	-0.261999	0.793761	0.941522	-5.61557
ENSG00000147439	BIN3	-0.0379929	5.5654	0.261939	0.793808	0.941522	-6.08906
ENSG00000174946	GPR171	0.0919021	2.28017	-0.262133	0.793658	0.941522	-5.60406
ENSG00000189266	PNRC2	0.0415895	5.42447	-0.261129	0.794431	0.941895	-6.08285
ENSG00000213015	ZNF580	-0.0558985	3.53468	0.26122	0.794361	0.941895	-5.84581
ENSG00000248559	AC109454.2	-0.089703	1.70236	0.261227	0.794355	0.941895	-5.47781
ENSG00000278097	AC243829.5	0.107602	0.622243	-0.261415	0.794211	0.941895	-5.29422
ENSG00000204394	VARS1	0.0467516	3.20904	-0.260976	0.794549	0.941944	-5.80026
ENSG00000053254	FOXN3	0.0313484	5.85597	-0.260679	0.794777	0.942057	-6.10527
ENSG00000117983	MUC5B	-0.0829077	4.19364	0.260651	0.794798	0.942057	-5.94975
ENSG00000284948	AC107959.4	-0.0820057	2.55678	0.260531	0.794891	0.942076	-5.66884
ENSG00000105220	GPI	-0.0410547	5.7167	0.260272	0.79509	0.942167	-6.09759
ENSG00000145782	ATG12	0.0334868	4.61969	-0.260157	0.795179	0.942167	-6.01054
ENSG00000166197	NOLC1	0.0394888	3.58984	-0.260131	0.795199	0.942167	-5.86566
ENSG00000067048	DDX3Y	-0.174557	3.96332	0.259585	0.795619	0.9423	-5.91277
ENSG00000092010	PSME1	0.037865	7.18757	-0.259796	0.795457	0.9423	-6.13144
ENSG00000143771	CNIH4	-0.0412429	5.0281	0.259622	0.795591	0.9423	-6.04938
ENSG00000198431	TXNRD1	0.0362333	6.58985	-0.259743	0.795498	0.9423	-6.12557
ENSG00000130723	PRRC2B	-0.0313496	5.14799	0.259084	0.796004	0.942483	-6.05995
ENSG00000185947	ZNF267	-0.0314681	7.81469	0.259145	0.795957	0.942483	-6.13246
ENSG00000229227	AL356056.1	0.0894285	1.85307	-0.259144	0.795958	0.942483	-5.51429
ENSG00000012817	KDM5D	0.0983808	2.0449	-0.257331	0.797354	0.942694	-5.57197
ENSG00000089902	RCOR1	-0.0349089	4.76061	0.255718	0.798597	0.942694	-6.02365
ENSG00000095066	HOOK2	0.0530134	4.50085	-0.257498	0.797226	0.942694	-5.99722
ENSG00000102158	MAGT1	0.0330245	4.39537	-0.256974	0.79763	0.942694	-5.98397
ENSG00000102572	STK24	0.0295896	6.07139	-0.256048	0.798343	0.942694	-6.11448
ENSG00000117984	CTSD	0.0547354	9.63143	-0.257715	0.797059	0.942694	-6.11234
ENSG00000118292	C1orf54	0.0818496	1.82753	-0.25567	0.798634	0.942694	-5.53273
ENSG00000132780	NASP	0.0409637	5.36385	-0.255354	0.798878	0.942694	-6.0802
ENSG00000134294	SLC38A2	0.0305895	7.60032	-0.256659	0.797872	0.942694	-6.13328
ENSG00000136937	NCBP1	0.0465013	3.72264	-0.255769	0.798558	0.942694	-5.88737
ENSG00000139746	RBM26	-0.0329058	3.19783	0.255252	0.798956	0.942694	-5.7966
ENSG00000144048	DUSP11	0.042069	3.06355	-0.257689	0.797079	0.942694	-5.77316
ENSG00000146826	MAP11	0.0334056	3.86694	-0.25729	0.797386	0.942694	-5.91195
ENSG00000148908	RGS10	-0.0455793	4.72049	0.255756	0.798567	0.942694	-6.01904
ENSG00000165417	GTF2A1	0.0301546	4.675	-0.258092	0.796769	0.942694	-6.01617
ENSG00000171490	RSL1D1	-0.0395684	4.48394	0.258123	0.796745	0.942694	-5.9915
ENSG00000178971	CTC1	0.0373438	4.78756	-0.256221	0.798209	0.942694	-6.02844
ENSG00000181817	LSM10	-0.0363748	4.78722	0.258233	0.79666	0.942694	-6.02564
ENSG00000186132	C2orf76	0.0785987	1.85473	-0.258621	0.796361	0.942694	-5.52028
ENSG00000196459	TRAPPC2	0.0416576	2.71498	-0.25694	0.797655	0.942694	-5.70849
ENSG00000197535	MYO5A	-0.0373548	4.12364	0.256203	0.798223	0.942694	-5.94614
ENSG00000198920	KIAA0753	-0.068203	2.11282	0.258577	0.796395	0.942694	-5.57823
ENSG00000237798	AC010894.4	0.091766	1.8415	-0.257236	0.797428	0.942694	-5.53185
ENSG00000239713	APOBEC3G	-0.0490687	4.94026	0.256521	0.797979	0.942694	-6.04235
ENSG00000240053	LY6G5B	-0.0668457	1.99671	0.257411	0.797293	0.942694	-5.54046
ENSG00000241769	LINC00893	0.0751378	2.58256	-0.256948	0.797649	0.942694	-5.69147
ENSG00000244491	AL021707.5	0.0775189	4.71082	-0.255541	0.798733	0.942694	-6.02221
ENSG00000244509	APOBEC3C	0.0495682	3.52792	-0.256964	0.797637	0.942694	-5.85883
ENSG00000249348	UGDH-AS1	0.0734896	2.93661	-0.255338	0.79889	0.942694	-5.7502
ENSG00000251379	AC099550.1	0.0653225	4.25305	-0.255479	0.798781	0.942694	-5.97005
ENSG00000263081	AC211486.4	0.0939014	0.56695	-0.25616	0.798257	0.942694	-5.29353
ENSG00000266677	AC087164.1	-0.0870783	1.77399	0.256404	0.798069	0.942694	-5.51442
ENSG00000267385	AC011498.4	-0.0662293	2.89656	0.257429	0.797279	0.942694	-5.74113
ENSG00000276234	TADA2A	-0.0562143	3.05329	0.256128	0.798281	0.942694	-5.76402
ENSG00000285446	Z84488.2	-0.104579	1.35836	0.255877	0.798475	0.942694	-5.43525
ENSG00000287160	Z82195.3	-0.0602193	4.97464	0.25739	0.797309	0.942694	-6.04393
ENSG00000006534	ALDH3B1	-0.0378902	4.50532	0.255034	0.799124	0.942731	-5.99475
ENSG00000167987	VPS37C	-0.03657	4.66754	0.255011	0.799142	0.942731	-6.0142
ENSG00000047644	WWC3	0.0376777	3.68046	-0.254324	0.799671	0.942857	-5.88218
ENSG00000130227	XPO7	0.0381223	3.32146	-0.254286	0.7997	0.942857	-5.82204
ENSG00000140471	LINS1	-0.044804	4.00774	0.254469	0.79956	0.942857	-5.92532
ENSG00000163344	PMVK	0.0631772	1.90388	-0.253958	0.799953	0.942857	-5.53332
ENSG00000165389	SPTSSA	-0.0414566	2.68974	0.253887	0.800008	0.942857	-5.6993
ENSG00000173715	C11orf80	0.0646629	1.71283	-0.253706	0.800147	0.942857	-5.49339
ENSG00000188886	ASTL	-0.0793519	1.85555	0.254447	0.799576	0.942857	-5.52213
ENSG00000189157	FAM47E	0.059398	2.91237	-0.254124	0.799825	0.942857	-5.74653
ENSG00000214872	SMTNL1	0.0790811	4.07357	-0.253674	0.800172	0.942857	-5.94944
ENSG00000235706	DICER1-AS1	0.0418133	3.09725	-0.254085	0.799856	0.942857	-5.77759
ENSG00000237844	AC016766.1	0.102824	2.1606	-0.253693	0.800157	0.942857	-5.59673
ENSG00000259685	IDH2-DT	-0.073637	1.78392	0.253957	0.799954	0.942857	-5.51071
ENSG00000283597	FAM169B	-0.0641782	1.9148	0.253528	0.800284	0.942898	-5.53441
ENSG00000006451	RALA	0.0405997	4.84453	-0.253271	0.800483	0.942949	-6.03548
ENSG00000033327	GAB2	-0.0324699	6.5054	0.252993	0.800697	0.942949	-6.12542
ENSG00000134077	THUMPD3	-0.0410217	3.65698	0.252773	0.800867	0.942949	-5.87539
ENSG00000139168	ZCRB1	-0.0545178	3.46533	0.253273	0.800481	0.942949	-5.84351
ENSG00000140859	KIFC3	0.0415382	7.4228	-0.25279	0.800854	0.942949	-6.13403
ENSG00000168237	GLYCTK	0.0536485	2.64358	-0.252891	0.800775	0.942949	-5.68005
ENSG00000273176	AL008635.1	0.0971541	1.27628	-0.252799	0.800847	0.942949	-5.42154
ENSG00000282851	BISPR	0.0688667	4.5244	-0.252112	0.801376	0.943457	-6.00537
ENSG00000129007	CALML4	-0.067377	2.85535	0.251789	0.801625	0.94366	-5.7324
ENSG00000146574	CCZ1B	0.0415373	5.27109	-0.251512	0.801839	0.943821	-6.07377
ENSG00000117266	CDK18	0.0590368	2.15566	-0.251407	0.80192	0.943826	-5.5948
ENSG00000145632	PLK2	0.0487114	4.12591	-0.249719	0.803223	0.945134	-5.94883
ENSG00000184357	H1-5	-0.0735121	4.75992	0.249666	0.803263	0.945134	-6.02094
ENSG00000231113	AL035587.1	0.059437	2.6969	-0.24972	0.803222	0.945134	-5.70682
ENSG00000213462	ERV3-1	0.0505091	4.93811	-0.249475	0.803411	0.945217	-6.04713
ENSG00000056097	ZFR	-0.0262824	4.56157	0.248945	0.80382	0.945334	-6.00355
ENSG00000119185	ITGB1BP1	0.0479403	3.81525	-0.249174	0.803643	0.945334	-5.90444
ENSG00000258881	AC007040.2	-0.0843611	1.37792	0.249056	0.803734	0.945334	-5.43819
ENSG00000288099	AL359259.1	0.079556	1.66462	-0.249027	0.803756	0.945334	-5.48759
ENSG00000135336	ORC3	-0.0485196	2.40522	0.248662	0.804038	0.9455	-5.64123
ENSG00000183323	CCDC125	-0.0404477	3.73344	0.2485	0.804163	0.945556	-5.88927
ENSG00000185753	CXorf38	0.0308764	3.21089	-0.247904	0.804623	0.946006	-5.80753
ENSG00000004897	CDC27	0.0288901	4.85308	-0.24577	0.806271	0.946018	-6.03818
ENSG00000085871	MGST2	0.0591648	2.72492	-0.245954	0.806129	0.946018	-5.70448
ENSG00000100029	PES1	0.0359734	3.83821	-0.24612	0.806001	0.946018	-5.90645
ENSG00000109079	TNFAIP1	-0.0480266	3.36774	0.246268	0.805886	0.946018	-5.82684
ENSG00000109736	MFSD10	-0.0354801	4.48231	0.246472	0.805729	0.946018	-5.99302
ENSG00000111596	CNOT2	-0.0292471	5.67404	0.247561	0.804888	0.946018	-6.09906
ENSG00000116095	PLEKHA3	-0.0476295	2.75365	0.245811	0.806239	0.946018	-5.71889
ENSG00000117010	ZNF684	-0.0701785	2.66186	0.245689	0.806334	0.946018	-5.69577
ENSG00000135749	PCNX2	0.0594558	3.21812	-0.2461	0.806017	0.946018	-5.80304
ENSG00000143155	TIPRL	0.0402039	3.34016	-0.246651	0.805591	0.946018	-5.82415
ENSG00000143442	POGZ	0.0316046	5.29204	-0.247596	0.804861	0.946018	-6.07608
ENSG00000143507	DUSP10	-0.0449869	4.24667	0.246781	0.805491	0.946018	-5.96646
ENSG00000163877	SNIP1	-0.0386348	3.87186	0.246945	0.805364	0.946018	-5.90643
ENSG00000171425	ZNF581	0.0594447	2.07842	-0.246774	0.805496	0.946018	-5.57311
ENSG00000176171	BNIP3	0.0453534	2.3725	-0.24596	0.806124	0.946018	-5.63674
ENSG00000176890	TYMS	-0.0810698	2.07906	0.247133	0.805219	0.946018	-5.5575
ENSG00000248049	UBA6-AS1	-0.0544253	2.15408	0.246189	0.805948	0.946018	-5.58414
ENSG00000255398	HCAR3	0.0670135	7.88572	-0.246272	0.805884	0.946018	-6.13535
ENSG00000265494	AC005304.2	0.0625868	2.02279	-0.246241	0.805907	0.946018	-5.56843
ENSG00000273749	CYFIP1	-0.0353155	5.21159	0.246587	0.80564	0.946018	-6.06853
ENSG00000284650	AL031430.1	-0.0633896	2.17815	0.24696	0.805352	0.946018	-5.59553
ENSG00000286977	Z83745.1	-0.0512653	2.11778	0.246923	0.80538	0.946018	-5.5793
ENSG00000162736	NCSTN	-0.0279751	6.27857	0.245563	0.806431	0.946041	-6.12235
ENSG00000130023	ERMARD	0.0588242	2.22163	-0.245333	0.806609	0.946159	-5.61308
ENSG00000173674	EIF1AX	0.0507319	3.27277	-0.244965	0.806893	0.946229	-5.81911
ENSG00000225313	AL513327.1	0.0562192	5.82449	-0.244744	0.807064	0.946229	-6.10835
ENSG00000243989	ACY1	0.0545454	2.31748	-0.245005	0.806862	0.946229	-5.62263
ENSG00000249700	SRD5A3-AS1	0.0578082	3.72011	-0.244897	0.806945	0.946229	-5.89345
ENSG00000266389	AC002091.2	0.0553142	5.04703	-0.24466	0.807128	0.946229	-6.05728
ENSG00000281649	EBLN3P	-0.0356921	3.41291	0.244655	0.807132	0.946229	-5.83799
ENSG00000173226	IQCB1	-0.0563124	2.18031	0.244272	0.807428	0.946426	-5.58371
ENSG00000244165	P2RY11	0.0691975	2.18154	-0.244238	0.807455	0.946426	-5.59949
ENSG00000013275	PSMC4	0.0294745	4.72407	-0.241537	0.809542	0.946606	-6.0253
ENSG00000078140	UBE2K	-0.0351659	5.03059	0.241631	0.80947	0.946606	-6.05465
ENSG00000087206	UIMC1	-0.0360065	4.99399	0.241537	0.809542	0.946606	-6.0508
ENSG00000101182	PSMA7	-0.0261447	6.65711	0.241808	0.809333	0.946606	-6.13057
ENSG00000132010	ZNF20	0.077805	1.8029	-0.242221	0.809013	0.946606	-5.50865
ENSG00000137752	CASP1	0.0365141	7.68786	-0.241931	0.809238	0.946606	-6.13678
ENSG00000143319	ISG20L2	-0.0314688	4.06992	0.242587	0.808731	0.946606	-5.94013
ENSG00000143797	MBOAT2	-0.0464582	5.48369	0.24383	0.80777	0.946606	-6.08834
ENSG00000144677	CTDSPL	0.0740123	1.71603	-0.243801	0.807792	0.946606	-5.50593
ENSG00000165671	NSD1	-0.0254843	5.06773	0.242696	0.808646	0.946606	-6.0567
ENSG00000176225	RTTN	-0.0480468	4.10824	0.24272	0.808628	0.946606	-5.94664
ENSG00000183597	TANGO2	0.0492654	5.04368	-0.242966	0.808438	0.946606	-6.05712
ENSG00000197780	TAF13	-0.0382303	4.46386	0.242216	0.809017	0.946606	-5.9916
ENSG00000198590	C3orf35	0.0527401	2.27514	-0.241555	0.809529	0.946606	-5.6197
ENSG00000198951	NAGA	-0.0447089	3.90301	0.243402	0.808101	0.946606	-5.91689
ENSG00000203485	INF2	0.038583	4.20661	-0.243513	0.808015	0.946606	-5.96091
ENSG00000204516	MICB	-0.048008	3.62069	0.242127	0.809086	0.946606	-5.87535
ENSG00000215305	VPS16	-0.0305397	4.04217	0.242993	0.808417	0.946606	-5.93825
ENSG00000231189	AC013448.1	0.0853941	1.7768	-0.242094	0.809112	0.946606	-5.52478
ENSG00000242259	C22orf39	0.037411	3.1314	-0.241547	0.809535	0.946606	-5.78868
ENSG00000243943	ZNF512	0.0494042	3.1056	-0.243494	0.80803	0.946606	-5.78717
ENSG00000244242	IFITM10	0.0824267	3.27311	-0.242541	0.808766	0.946606	-5.80785
ENSG00000253408	AC083973.1	-0.0815357	2.48513	0.242737	0.808614	0.946606	-5.66252
ENSG00000276232	AC006064.5	0.0689727	11.0044	-0.24288	0.808504	0.946606	-6.09299
ENSG00000287518	AC100778.4	0.0788324	1.59897	-0.242132	0.809082	0.946606	-5.48979
ENSG00000083857	FAT1	0.0677834	2.4528	-0.240983	0.809971	0.946802	-5.64766
ENSG00000089220	PEBP1	0.0326246	4.26332	-0.240811	0.810104	0.946802	-5.97029
ENSG00000110077	MS4A6A	0.0475374	6.97314	-0.241022	0.80994	0.946802	-6.13458
ENSG00000133665	DYDC2	-0.0564494	2.44405	0.241043	0.809924	0.946802	-5.65134
ENSG00000157600	TMEM164	0.0439054	4.50212	-0.240719	0.810174	0.946802	-5.99774
ENSG00000234494	SP2-AS1	-0.0643018	2.03038	0.240765	0.810139	0.946802	-5.55655
ENSG00000104671	DCTN6	-0.0444055	3.6266	0.240269	0.810523	0.946984	-5.8708
ENSG00000138600	SPPL2A	-0.0317185	6.86704	0.240171	0.810598	0.946984	-6.13354
ENSG00000158987	RAPGEF6	0.045606	3.761	-0.240345	0.810464	0.946984	-5.89551
ENSG00000174165	ZDHHC24	-0.0433558	1.98155	0.239919	0.810794	0.946984	-5.54496
ENSG00000227170	AF178030.1	0.0897293	2.10372	-0.239919	0.810793	0.946984	-5.57651
ENSG00000287516	AL359764.2	0.0626958	4.37028	-0.239962	0.81076	0.946984	-5.98725
ENSG00000223960	CHROMR	-0.0546517	3.13993	0.239727	0.810942	0.947066	-5.78817
ENSG00000071967	CYBRD1	-0.0560297	2.34541	0.237914	0.812345	0.947102	-5.62291
ENSG00000083799	CYLD	0.0238901	6.19887	-0.238649	0.811776	0.947102	-6.12232
ENSG00000089177	KIF16B	-0.0539461	2.03312	0.236686	0.813295	0.947102	-5.57281
ENSG00000092208	GEMIN2	0.0723444	2.04734	-0.239042	0.811472	0.947102	-5.56468
ENSG00000096717	SIRT1	0.0383055	3.85932	-0.238475	0.811911	0.947102	-5.9132
ENSG00000100084	HIRA	0.0489886	2.86317	-0.237684	0.812523	0.947102	-5.74126
ENSG00000101216	GMEB2	-0.0357627	2.43295	0.236903	0.813127	0.947102	-5.65149
ENSG00000103174	NAGPA	0.0529727	3.02064	-0.2377	0.81251	0.947102	-5.76626
ENSG00000113845	TIMMDC1	-0.040666	4.20175	0.236852	0.813166	0.947102	-5.95884
ENSG00000115750	TAF1B	0.048915	3.34335	-0.238028	0.812256	0.947102	-5.83147
ENSG00000121594	CD80	-0.0569162	3.92229	0.238181	0.812138	0.947102	-5.92141
ENSG00000129824	RPS4Y1	-0.128878	2.82225	0.236626	0.813342	0.947102	-5.72041
ENSG00000134321	RSAD2	0.121526	8.48534	-0.236764	0.813235	0.947102	-6.13353
ENSG00000134326	CMPK2	-0.104197	6.53049	0.237663	0.812539	0.947102	-6.12915
ENSG00000137309	HMGA1	0.0375078	5.9489	-0.239376	0.811214	0.947102	-6.11418
ENSG00000142621	FHAD1	0.0616597	2.88237	-0.237697	0.812512	0.947102	-5.74603
ENSG00000167850	CD300C	-0.0443069	3.90508	0.239079	0.811443	0.947102	-5.91894
ENSG00000169925	BRD3	0.0446572	2.90821	-0.236587	0.813372	0.947102	-5.74462
ENSG00000171681	ATF7IP	0.029505	5.11152	-0.238897	0.811584	0.947102	-6.0638
ENSG00000173818	ENDOV	0.055722	3.342	-0.238526	0.811871	0.947102	-5.82479
ENSG00000175352	NRIP3	0.0505931	3.47455	-0.239185	0.811362	0.947102	-5.84965
ENSG00000175779	LINC02694	-0.0758726	1.98446	0.237148	0.812938	0.947102	-5.54492
ENSG00000187051	RPS19BP1	-0.0414154	4.4205	0.237615	0.812576	0.947102	-5.98689
ENSG00000198000	NOL8	0.0405354	3.50373	-0.238933	0.811557	0.947102	-5.862
ENSG00000198765	SYCP1	-0.0909263	3.37021	0.236723	0.813266	0.947102	-5.82458
ENSG00000232118	BACH1-AS1	-0.0743989	3.35259	0.238432	0.811944	0.947102	-5.82795
ENSG00000233098	CCDC144NL-AS1	-0.0746949	1.72187	0.23807	0.812224	0.947102	-5.48348
ENSG00000253604	AC131254.2	0.0977921	3.65459	-0.237531	0.812641	0.947102	-5.89084
ENSG00000261654	AL360270.2	-0.045637	3.63183	0.237268	0.812845	0.947102	-5.87263
ENSG00000267625	AC015911.9	0.133948	2.8559	-0.238761	0.811689	0.947102	-5.71969
ENSG00000278276	AL110115.2	-0.0878787	0.894074	0.237395	0.812746	0.947102	-5.3374
ENSG00000111674	ENO2	0.0704555	1.97689	-0.235463	0.814242	0.947958	-5.5617
ENSG00000154114	TBCEL	-0.0566218	2.34535	0.235438	0.814261	0.947958	-5.63192
ENSG00000125347	IRF1	0.0418487	9.50718	-0.235295	0.814372	0.947997	-6.1198
ENSG00000099810	MTAP	0.0494548	3.17527	-0.234813	0.814746	0.948123	-5.79423
ENSG00000163558	PRKCI	-0.057199	2.5936	0.235016	0.814588	0.948123	-5.67829
ENSG00000196696	AC009022.1	0.0342444	2.73577	-0.234761	0.814786	0.948123	-5.71977
ENSG00000228826	AL592494.1	-0.084947	1.82111	0.234754	0.814791	0.948123	-5.5136
ENSG00000115568	ZNF142	0.0398681	2.44699	-0.234469	0.815012	0.94829	-5.64848
ENSG00000007129	CEACAM21	0.0592258	2.54302	-0.233581	0.8157	0.948448	-5.67286
ENSG00000100280	AP1B1	0.031351	4.92933	-0.233493	0.815768	0.948448	-6.04858
ENSG00000109321	AREG	0.0674234	5.86109	-0.23372	0.815592	0.948448	-6.11238
ENSG00000125651	GTF2F1	0.0343262	5.00937	-0.233574	0.815705	0.948448	-6.05727
ENSG00000153975	ZUP1	0.0495817	2.52838	-0.234022	0.815358	0.948448	-5.67359
ENSG00000181061	HIGD1A	0.0343216	4.46643	-0.233616	0.815672	0.948448	-5.99796
ENSG00000227510	LINC01442	0.0692981	1.70483	-0.234183	0.815234	0.948448	-5.50464
ENSG00000231102	AL035588.1	0.0829513	1.67166	-0.233744	0.815574	0.948448	-5.51736
ENSG00000007944	MYLIP	0.0448539	4.33067	-0.231439	0.81736	0.949283	-5.98193
ENSG00000060762	MPC1	-0.0481308	3.25791	0.231334	0.817441	0.949283	-5.8085
ENSG00000106459	NRF1	-0.0341216	3.05743	0.232415	0.816603	0.949283	-5.77354
ENSG00000154723	ATP5PF	0.0435146	4.60907	-0.23204	0.816894	0.949283	-6.0155
ENSG00000155729	KCTD18	-0.0371832	2.91569	0.232175	0.816789	0.949283	-5.7391
ENSG00000171729	TMEM51	0.0491926	2.95241	-0.231479	0.817329	0.949283	-5.76207
ENSG00000178449	COX14	-0.0567833	3.22002	0.231165	0.817572	0.949283	-5.80433
ENSG00000179335	CLK3	0.0222379	6.32662	-0.232304	0.816689	0.949283	-6.12699
ENSG00000183576	SETD3	0.0253937	4.47592	-0.231387	0.8174	0.949283	-5.99968
ENSG00000197930	ERO1A	-0.0280088	5.872	0.23189	0.81701	0.949283	-6.11194
ENSG00000249786	EAF1-AS1	-0.0651291	2.82094	0.231596	0.817237	0.949283	-5.72288
ENSG00000258056	AC009779.3	0.0472529	2.22468	-0.231782	0.817094	0.949283	-5.60947
ENSG00000259654	AC115102.1	-0.0835538	1.22946	0.231818	0.817066	0.949283	-5.39835
ENSG00000285410	GABPB1-IT1	0.0413179	2.32674	-0.231233	0.817519	0.949283	-5.62367
ENSG00000070444	MNT	-0.0348976	5.1392	0.230932	0.817752	0.949336	-6.06579
ENSG00000278588	H2BC10	0.0884607	4.28958	-0.230906	0.817773	0.949336	-5.97156
ENSG00000114054	PCCB	0.0437905	2.48037	-0.23073	0.817909	0.949405	-5.66781
ENSG00000074582	BCS1L	0.0661046	1.95435	-0.23016	0.818351	0.949679	-5.5432
ENSG00000112977	DAP	0.0309089	4.60612	-0.230005	0.818471	0.949679	-6.01449
ENSG00000116906	GNPAT	-0.0396489	3.08577	0.230261	0.818273	0.949679	-5.77333
ENSG00000148158	SNX30	-0.0466493	2.49359	0.229725	0.818688	0.949679	-5.65997
ENSG00000164483	SAMD3	0.0706422	2.75783	-0.229869	0.818576	0.949679	-5.71685
ENSG00000180881	CAPS2	0.059716	3.22847	-0.229919	0.818538	0.949679	-5.81116
ENSG00000185666	SYN3	0.0720717	1.86939	-0.229792	0.818636	0.949679	-5.53437
ENSG00000100941	PNN	0.0345754	4.6631	-0.229507	0.818857	0.949784	-6.0205
ENSG00000104299	INTS9	0.0439462	3.11531	-0.229252	0.819055	0.949924	-5.78901
ENSG00000166479	TMX3	-0.035258	4.25689	0.229083	0.819186	0.949985	-5.96923
ENSG00000089248	ERP29	0.037744	4.51196	-0.228831	0.819381	0.950003	-6.00494
ENSG00000167977	KCTD5	0.0297989	4.36218	-0.228864	0.819356	0.950003	-5.98496
ENSG00000259088	AL137779.2	-0.0703567	2.03615	0.228763	0.819434	0.950003	-5.57915
ENSG00000231731	AC010976.1	0.0670058	3.25502	-0.228484	0.81965	0.950164	-5.81073
ENSG00000130669	PAK4	-0.0497122	3.08732	0.228257	0.819827	0.950279	-5.78077
ENSG00000008018	PSMB1	-0.0361075	5.37952	0.227769	0.820205	0.950357	-6.08511
ENSG00000110651	CD81	0.044729	7.16637	-0.227669	0.820282	0.950357	-6.13889
ENSG00000139908	TSSK4	-0.0510438	2.21619	0.227697	0.820261	0.950357	-5.60295
ENSG00000223949	ROR1-AS1	-0.0514613	2.97379	0.227984	0.820038	0.950357	-5.7639
ENSG00000225195	AC078962.2	0.0999905	1.49668	-0.227926	0.820084	0.950357	-5.45901
ENSG00000126756	UXT	0.0528621	4.46663	-0.227552	0.820373	0.950372	-5.99787
ENSG00000258407	AL157955.1	-0.0990452	1.39784	0.226981	0.820816	0.950795	-5.41919
ENSG00000162191	UBXN1	-0.0248301	5.85978	0.226843	0.820923	0.950829	-6.11261
ENSG00000065000	AP3D1	0.0220684	5.73619	-0.22654	0.821158	0.950916	-6.10767
ENSG00000104205	SGK3	-0.0337115	5.27019	0.226257	0.821378	0.950916	-6.07798
ENSG00000105373	NOP53	0.0308532	5.31944	-0.226245	0.821387	0.950916	-6.08267
ENSG00000135776	ABCB10	-0.0534702	1.85953	0.226546	0.821154	0.950916	-5.52893
ENSG00000164902	PHAX	0.046205	2.75522	-0.226429	0.821245	0.950916	-5.71979
ENSG00000052841	TTC17	-0.0270756	4.38269	0.226023	0.821559	0.950936	-5.98558
ENSG00000096093	EFHC1	-0.0471554	5.06782	0.226051	0.821538	0.950936	-6.06036
ENSG00000106546	AHR	0.0381805	5.23337	-0.225785	0.821744	0.95106	-6.07719
ENSG00000248489	LINC02062	0.0537631	3.15088	-0.225469	0.82199	0.951254	-5.79992
ENSG00000144401	METTL21A	0.0331262	3.96075	-0.225045	0.822319	0.951316	-5.9311
ENSG00000166595	CIAO2B	-0.0423691	4.9015	0.225054	0.822312	0.951316	-6.04502
ENSG00000181666	ZNF875	0.0519945	3.46158	-0.225	0.822354	0.951316	-5.85343
ENSG00000245750	DRAIC	-0.0542307	2.44258	0.225149	0.822238	0.951316	-5.65562
ENSG00000168172	HOOK3	-0.0320069	4.52396	0.224896	0.822435	0.951319	-6.00398
ENSG00000106992	AK1	0.0641807	1.77182	-0.224687	0.822597	0.951417	-5.50952
ENSG00000164751	PEX2	-0.0416192	3.45863	0.224461	0.822772	0.951529	-5.84869
ENSG00000164164	OTUD4	-0.0264276	4.7548	0.224148	0.823015	0.951721	-6.03054
ENSG00000245281	AC124242.1	0.0519905	2.09425	-0.223881	0.823222	0.95187	-5.58184
ENSG00000111087	GLI1	0.0762783	4.00382	-0.223106	0.823824	0.951938	-5.93792
ENSG00000112855	HARS2	0.0368361	3.43853	-0.223206	0.823746	0.951938	-5.84864
ENSG00000115307	AUP1	-0.0275066	5.19293	0.22318	0.823766	0.951938	-6.07258
ENSG00000132549	VPS13B	-0.0300508	4.97659	0.223622	0.823423	0.951938	-6.05377
ENSG00000158169	FANCC	-0.0570206	1.95735	0.223104	0.823826	0.951938	-5.54667
ENSG00000173706	HEG1	-0.0581415	3.46584	0.223295	0.823677	0.951938	-5.85882
ENSG00000213983	AP1G2	0.026518	5.23124	-0.223211	0.823743	0.951938	-6.07738
ENSG00000130844	ZNF331	-0.0498239	4.50568	0.22268	0.824155	0.951961	-6.00194
ENSG00000182118	FAM89A	-0.0517808	2.43644	0.22283	0.824039	0.951961	-5.64563
ENSG00000259876	AC010333.1	0.0685381	1.35287	-0.222875	0.824004	0.951961	-5.43871
ENSG00000269107	AC092329.1	0.0666416	1.13029	-0.222678	0.824156	0.951961	-5.38757
ENSG00000112282	MED23	0.0415023	2.86533	-0.222495	0.824299	0.952035	-5.74105
ENSG00000276527	AL356515.1	-0.0897394	1.74935	0.22234	0.824419	0.952084	-5.47098
ENSG00000175556	LONRF3	-0.0316024	4.22141	0.222164	0.824556	0.952153	-5.96735
ENSG00000005175	RPAP3	0.0521859	3.31971	-0.221903	0.824758	0.952225	-5.8329
ENSG00000009830	POMT2	0.055461	2.7768	-0.221785	0.82485	0.952225	-5.71707
ENSG00000020633	RUNX3	-0.0445699	4.87814	0.221695	0.82492	0.952225	-6.04397
ENSG00000151650	VENTX	-0.0439577	2.28671	0.221582	0.825008	0.952225	-5.61988
ENSG00000236778	INTS6-AS1	0.0659293	3.2063	-0.221642	0.824961	0.952225	-5.80974
ENSG00000167470	MIDN	-0.0244459	7.77412	0.220753	0.825652	0.952879	-6.14141
ENSG00000064999	ANKS1A	0.0271644	3.87247	-0.220618	0.825756	0.95291	-5.92013
ENSG00000105583	WDR83OS	-0.048402	4.62297	0.220324	0.825985	0.952978	-6.01468
ENSG00000153914	SREK1	0.0292263	4.57826	-0.220333	0.825978	0.952978	-6.01411
ENSG00000163684	RPP14	0.0379948	2.42068	-0.220242	0.826049	0.952978	-5.65389
ENSG00000137166	FOXP4	0.0405713	2.59722	-0.219895	0.826318	0.953199	-5.6909
ENSG00000103249	CLCN7	-0.0497766	7.08232	0.219303	0.826779	0.953299	-6.13996
ENSG00000131095	GFAP	0.0716337	2.91875	-0.219282	0.826795	0.953299	-5.75003
ENSG00000163464	CXCR1	-0.0510393	7.37113	0.219335	0.826754	0.953299	-6.1414
ENSG00000164219	PGGT1B	-0.0409013	4.00927	0.219424	0.826685	0.953299	-5.93338
ENSG00000261884	AC040162.1	-0.040179	2.07878	0.219311	0.826772	0.953299	-5.59022
ENSG00000065518	NDUFB4	-0.0497918	4.95568	0.21884	0.827139	0.953349	-6.05204
ENSG00000141867	BRD4	0.0183491	6.80083	-0.218625	0.827305	0.953349	-6.13776
ENSG00000166189	HPS6	0.042826	2.18104	-0.218996	0.827017	0.953349	-5.60671
ENSG00000272196	H2AC19	0.109751	8.17827	-0.21866	0.827278	0.953349	-6.14004
ENSG00000272669	AL021707.6	0.0473289	6.08263	-0.218649	0.827286	0.953349	-6.12356
ENSG00000284534	AC092634.7	-0.0689074	1.42801	0.218652	0.827285	0.953349	-5.45085
ENSG00000105053	VRK3	0.0205611	5.30938	-0.217934	0.827843	0.953381	-6.08396
ENSG00000109381	ELF2	0.0273041	6.06042	-0.217894	0.827874	0.953381	-6.12281
ENSG00000121578	B4GALT4	0.0359397	4.34039	-0.218073	0.827735	0.953381	-5.98679
ENSG00000162444	RBP7	-0.063101	2.5829	0.218346	0.827522	0.953381	-5.68522
ENSG00000167978	SRRM2	-0.0223336	8.05561	0.217787	0.827957	0.953381	-6.14114
ENSG00000175166	PSMD2	0.02415	5.59778	-0.217842	0.827914	0.953381	-6.10228
ENSG00000180182	MED14	-0.0331478	3.94282	0.218059	0.827746	0.953381	-5.92802
ENSG00000197694	SPTAN1	-0.0406384	5.71044	0.217899	0.82787	0.953381	-6.10705
ENSG00000105968	H2AZ2	0.0324632	4.97314	-0.217649	0.828064	0.953415	-6.0555
ENSG00000239665	AL157392.3	0.0395119	4.0059	-0.217458	0.828213	0.953497	-5.9363
ENSG00000204464	C1orf195	0.086779	1.46485	-0.217354	0.828293	0.9535	-5.47645
ENSG00000118454	ANKRD13C	0.0436196	2.0613	-0.216803	0.828722	0.95351	-5.57599
ENSG00000125772	GPCPD1	-0.0315854	7.17853	0.216904	0.828644	0.95351	-6.14111
ENSG00000131051	RBM39	0.0216328	7.73577	-0.217036	0.828541	0.95351	-6.14224
ENSG00000135316	SYNCRIP	0.0321758	4.2981	-0.216463	0.828986	0.95351	-5.97985
ENSG00000168488	ATXN2L	0.024901	6.01051	-0.216421	0.829019	0.95351	-6.12134
ENSG00000185261	KIAA0825	-0.0406102	3.13164	0.216971	0.828591	0.95351	-5.792
ENSG00000204420	MPIG6B	-0.0463089	3.06877	0.216617	0.828867	0.95351	-5.77607
ENSG00000234545	FAM133B	-0.0371344	5.03393	0.216411	0.829027	0.95351	-6.05984
ENSG00000250333	AC093725.2	-0.0871702	2.30389	0.216341	0.829081	0.95351	-5.61943
ENSG00000286904	AC093675.1	0.0629793	2.15101	-0.216543	0.828924	0.95351	-5.58996
ENSG00000074071	MRPS34	0.0592284	2.74618	-0.216168	0.829216	0.953575	-5.71752
ENSG00000196535	MYO18A	-0.0345666	5.1348	0.215941	0.829393	0.953689	-6.06964
ENSG00000135953	MFSD9	-0.0638572	1.96672	0.21577	0.829525	0.953751	-5.54533
ENSG00000104081	BMF	0.0426529	3.47981	-0.215062	0.830076	0.953847	-5.85907
ENSG00000111731	C2CD5	0.032305	4.5553	-0.215182	0.829982	0.953847	-6.01237
ENSG00000131127	ZNF141	0.0562319	2.11199	-0.215436	0.829785	0.953847	-5.58369
ENSG00000137955	RABGGTB	0.0364312	3.98402	-0.21509	0.830054	0.953847	-5.93555
ENSG00000169682	SPNS1	-0.031946	4.59184	0.215216	0.829956	0.953847	-6.01367
ENSG00000269556	TMEM185A	-0.0550316	2.50038	0.215548	0.829698	0.953847	-5.6679
ENSG00000101150	TPD52L2	-0.0207743	6.74745	0.21486	0.830233	0.953861	-6.13775
ENSG00000265374	LINC01908	0.0673989	1.43736	-0.214746	0.830322	0.953861	-5.44195
ENSG00000268858	AL118506.1	-0.0388627	2.94122	0.214786	0.830291	0.953861	-5.75544
ENSG00000100225	FBXO7	0.0368112	4.55938	-0.214591	0.830443	0.953891	-6.01206
ENSG00000133574	GIMAP4	0.0622464	6.12829	-0.214512	0.830504	0.953891	-6.12612
ENSG00000105393	BABAM1	0.0367087	4.14259	-0.213889	0.830988	0.954358	-5.9599
ENSG00000112078	KCTD20	0.033209	5.17413	-0.213532	0.831266	0.954498	-6.0742
ENSG00000169762	TAPT1	0.0406878	3.75715	-0.213583	0.831227	0.954498	-5.90257
ENSG00000009790	TRAF3IP3	-0.0385982	6.00809	0.213415	0.831357	0.954513	-6.12114
ENSG00000100055	CYTH4	0.0339043	8.28257	-0.213158	0.831558	0.954653	-6.14061
ENSG00000024862	CCDC28A	-0.0356112	3.60338	0.212984	0.831693	0.954703	-5.87659
ENSG00000053918	KCNQ1	-0.033038	3.72171	0.21068	0.833487	0.954703	-5.89315
ENSG00000067646	ZFY	-0.074745	1.45142	0.211654	0.832728	0.954703	-5.45334
ENSG00000099998	GGT5	0.0505616	3.41692	-0.212742	0.831881	0.954703	-5.84289
ENSG00000100554	ATP6V1D	-0.0296025	5.80228	0.212486	0.83208	0.954703	-6.11296
ENSG00000104129	DNAJC17	0.0493045	3.10426	-0.210708	0.833465	0.954703	-5.7931
ENSG00000105202	FBL	-0.0413195	4.22927	0.210928	0.833293	0.954703	-5.96536
ENSG00000129993	CBFA2T3	-0.0518791	3.89618	0.210634	0.833522	0.954703	-5.92007
ENSG00000130021	PUDP	0.0465097	2.63904	-0.212314	0.832214	0.954703	-5.69747
ENSG00000136717	BIN1	-0.0406515	3.26181	0.210847	0.833356	0.954703	-5.8183
ENSG00000140262	TCF12	0.0305013	4.86444	-0.211977	0.832477	0.954703	-6.04687
ENSG00000161681	SHANK1	-0.0731979	1.98206	0.211606	0.832765	0.954703	-5.55076
ENSG00000183617	MRPL54	-0.0534701	3.3743	0.211777	0.832632	0.954703	-5.83589
ENSG00000198876	DCAF12	-0.0332168	4.35709	0.212111	0.832372	0.954703	-5.98668
ENSG00000198933	TBKBP1	-0.0362748	4.0682	0.211172	0.833104	0.954703	-5.94788
ENSG00000204568	MRPS18B	0.0455043	2.42593	-0.211989	0.832468	0.954703	-5.64237
ENSG00000233214	AC002511.2	-0.071132	3.8755	0.210596	0.833552	0.954703	-5.92215
ENSG00000244879	GABPB1-AS1	0.0374034	3.01721	-0.211119	0.833145	0.954703	-5.77005
ENSG00000254419	AL139349.1	-0.0695114	2.12009	0.211596	0.832774	0.954703	-5.57781
ENSG00000254431	AC084083.1	0.0685055	1.78507	-0.212497	0.832072	0.954703	-5.52774
ENSG00000261717	AC009163.5	-0.0931881	1.38805	0.211263	0.833032	0.954703	-5.4429
ENSG00000263438	LINC01919	0.061108	2.73112	-0.211888	0.832546	0.954703	-5.71841
ENSG00000264956	AC138761.1	0.0612529	1.79326	-0.21126	0.833035	0.954703	-5.52741
ENSG00000267027	AC011524.1	-0.0795009	0.362571	0.211329	0.832981	0.954703	-5.27147
ENSG00000285756	BX890604.2	-0.0326205	3.97917	0.212569	0.832016	0.954703	-5.93394
ENSG00000145050	MANF	0.0416923	4.97045	-0.210393	0.83371	0.954706	-6.05648
ENSG00000183474	GTF2H2C	0.0334904	4.52964	-0.210477	0.833644	0.954706	-6.01178
ENSG00000169627	BOLA2B	0.0646362	4.31934	-0.210156	0.833895	0.954828	-5.98589
ENSG00000003400	CASP10	0.0430052	4.72571	-0.209666	0.834276	0.954908	-6.03462
ENSG00000012048	BRCA1	-0.0450376	3.36144	0.209691	0.834257	0.954908	-5.83156
ENSG00000049167	ERCC8	-0.0427153	1.7471	0.2097	0.83425	0.954908	-5.51419
ENSG00000164654	MIOS	-0.0350769	3.77524	0.209896	0.834097	0.954908	-5.90271
ENSG00000124299	PEPD	-0.0337009	3.93301	0.20909	0.834725	0.95491	-5.92551
ENSG00000164897	TMUB1	0.0416911	3.57729	-0.209093	0.834722	0.95491	-5.87493
ENSG00000169715	MT1E	-0.0768937	2.02623	0.209365	0.83451	0.95491	-5.56568
ENSG00000204859	ZBTB48	0.0334039	4.32491	-0.208962	0.834825	0.95491	-5.98367
ENSG00000250791	AC106892.1	-0.090344	2.64515	0.209352	0.834521	0.95491	-5.70203
ENSG00000260170	AC090527.3	0.0720761	0.923512	-0.208998	0.834797	0.95491	-5.35095
ENSG00000285653	AC006238.2	0.0522343	1.69225	-0.209336	0.834534	0.95491	-5.49619
ENSG00000016864	GLT8D1	-0.0389671	2.95826	0.208672	0.83505	0.954978	-5.75524
ENSG00000100242	SUN2	0.0245214	8.3769	-0.20749	0.835972	0.954978	-6.14102
ENSG00000100450	GZMH	-0.0732737	1.67433	0.20796	0.835605	0.954978	-5.4927
ENSG00000106868	SUSD1	0.0299942	4.09571	-0.207348	0.836082	0.954978	-5.95554
ENSG00000108179	PPIF	-0.0383613	8.83831	0.207787	0.83574	0.954978	-6.13615
ENSG00000116918	TSNAX	0.0357364	3.92029	-0.207458	0.835996	0.954978	-5.93028
ENSG00000125354	SEPTIN6	-0.035695	4.97204	0.207183	0.83621	0.954978	-6.05663
ENSG00000141179	PCTP	-0.0285968	3.38661	0.207223	0.836179	0.954978	-5.84176
ENSG00000154803	FLCN	0.0379213	6.81295	-0.207274	0.83614	0.954978	-6.14031
ENSG00000167619	TMEM145	0.0756187	1.38052	-0.208267	0.835366	0.954978	-5.4556
ENSG00000179364	PACS2	0.0380564	3.42699	-0.207369	0.836066	0.954978	-5.844
ENSG00000186487	MYT1L	-0.0539897	2.64959	0.208069	0.83552	0.954978	-5.69222
ENSG00000198467	TPM2	0.0549071	1.77906	-0.207248	0.83616	0.954978	-5.51725
ENSG00000228980	LINC01205	0.0506138	2.9859	-0.207974	0.835594	0.954978	-5.76799
ENSG00000233250	AC233728.1	0.104023	1.17368	-0.208133	0.83547	0.954978	-5.40199
ENSG00000234883	MIR155HG	0.0584449	2.7153	-0.208476	0.835203	0.954978	-5.71946
ENSG00000286529	AC090398.2	0.0529514	2.33599	-0.208101	0.835495	0.954978	-5.6353
ENSG00000169100	SLC25A6	0.032761	6.13754	-0.206858	0.836463	0.955178	-6.12743
ENSG00000070610	GBA2	0.0249401	4.88933	-0.206606	0.83666	0.955269	-6.05048
ENSG00000070882	OSBPL3	-0.0309648	4.10345	0.206548	0.836706	0.955269	-5.94964
ENSG00000244676	AL109761.1	-0.0685801	1.0508	0.206455	0.836778	0.955269	-5.36472
ENSG00000094916	CBX5	0.0269582	2.97345	-0.205626	0.837424	0.955319	-5.76467
ENSG00000121879	PIK3CA	-0.0322225	4.13629	0.205885	0.837222	0.955319	-5.95772
ENSG00000153786	ZDHHC7	0.0283459	5.14126	-0.205644	0.83741	0.955319	-6.07339
ENSG00000167699	GLOD4	-0.0348666	3.49761	0.205397	0.837602	0.955319	-5.85537
ENSG00000182150	ERCC6L2	0.0333387	2.36845	-0.205571	0.837467	0.955319	-5.64315
ENSG00000182648	LINC01006	0.0413465	3.09752	-0.20562	0.837429	0.955319	-5.78758
ENSG00000183160	TMEM119	0.0562165	1.91766	-0.205429	0.837578	0.955319	-5.54106
ENSG00000213585	VDAC1	0.0295504	4.96274	-0.205431	0.837576	0.955319	-6.0572
ENSG00000236830	CBR3-AS1	-0.0446715	3.80093	0.206292	0.836905	0.955319	-5.90781
ENSG00000261630	AC007496.2	-0.0660577	1.43599	0.205298	0.83768	0.955319	-5.43541
ENSG00000274021	AC024909.1	-0.0491152	3.30617	0.205497	0.837524	0.955319	-5.82527
ENSG00000048740	CELF2	-0.0265437	5.90384	0.204609	0.838216	0.955602	-6.11904
ENSG00000100605	ITPK1	0.026645	5.84662	-0.204448	0.838342	0.955602	-6.11754
ENSG00000112406	HECA	-0.0203638	5.66718	0.204378	0.838396	0.955602	-6.10812
ENSG00000141985	SH3GL1	0.0214707	5.20558	-0.20451	0.838294	0.955602	-6.07842
ENSG00000248874	C5orf17	-0.052757	2.44287	0.204763	0.838097	0.955602	-5.65879
ENSG00000275052	PPP4R3B	-0.0257083	4.45681	0.204791	0.838075	0.955602	-6.00017
ENSG00000106066	CPVL	0.0333229	4.56945	-0.204098	0.838615	0.955741	-6.01732
ENSG00000183475	ASB7	-0.0442259	2.4409	0.204022	0.838675	0.955741	-5.66197
ENSG00000205356	TECPR1	0.0258139	5.09941	-0.203739	0.838895	0.955903	-6.06965
ENSG00000100926	TM9SF1	-0.0239097	4.48013	0.203399	0.83916	0.955905	-6.00334
ENSG00000107077	KDM4C	0.0293881	4.24472	-0.203236	0.839288	0.955905	-5.97771
ENSG00000120885	CLU	-0.0495386	6.07298	0.203511	0.839073	0.955905	-6.12517
ENSG00000147419	CCDC25	-0.0428823	2.88621	0.20345	0.839121	0.955905	-5.74508
ENSG00000159592	GPBP1L1	-0.0185235	5.8939	0.203292	0.839244	0.955905	-6.11896
ENSG00000089057	SLC23A2	-0.0337544	3.45497	0.203096	0.839396	0.95594	-5.85719
ENSG00000108510	MED13	0.0243309	5.54381	-0.202863	0.839578	0.956037	-6.10246
ENSG00000187187	ZNF546	0.0513641	2.7731	-0.202786	0.839638	0.956037	-5.72767
ENSG00000179818	PCBP1-AS1	0.0374427	7.5666	-0.202344	0.839983	0.956252	-6.14528
ENSG00000238160	LINC02863	0.054513	4.53892	-0.202422	0.839922	0.956252	-6.01411
ENSG00000158161	EYA3	-0.0288588	4.01482	0.202024	0.840233	0.956447	-5.93741
ENSG00000004809	SLC22A16	-0.051058	1.54969	0.199993	0.841818	0.956809	-5.46605
ENSG00000015153	YAF2	0.0372316	4.08321	-0.200868	0.841135	0.956809	-5.95492
ENSG00000075790	BCAP29	0.0354977	3.4227	-0.198669	0.842851	0.956809	-5.84709
ENSG00000087116	ADAMTS2	-0.0670039	2.12739	0.201049	0.840993	0.956809	-5.57476
ENSG00000089154	GCN1	0.0389205	4.01776	-0.200181	0.84167	0.956809	-5.94165
ENSG00000095380	NANS	0.0203621	5.34678	-0.198459	0.843015	0.956809	-6.09052
ENSG00000106089	STX1A	-0.0569458	3.2594	0.199445	0.842245	0.956809	-5.8163
ENSG00000107897	ACBD5	-0.0303995	3.20577	0.199465	0.842229	0.956809	-5.80921
ENSG00000110628	SLC22A18	0.0326386	4.82182	-0.198611	0.842896	0.956809	-6.04502
ENSG00000111224	PARP11	0.0417243	4.00462	-0.198044	0.843339	0.956809	-5.94714
ENSG00000111850	SMIM8	-0.0440015	2.07715	0.198205	0.843213	0.956809	-5.57221
ENSG00000114395	CYB561D2	0.0391628	2.83311	-0.198384	0.843073	0.956809	-5.73751
ENSG00000118785	SPP1	-0.0560436	6.99088	0.19903	0.842569	0.956809	-6.14332
ENSG00000131652	THOC6	0.0344953	2.74298	-0.19814	0.843263	0.956809	-5.72702
ENSG00000133216	EPHB2	-0.0512883	2.05419	0.20023	0.841633	0.956809	-5.59051
ENSG00000134285	FKBP11	-0.043871	3.03446	0.199355	0.842315	0.956809	-5.7784
ENSG00000147649	MTDH	-0.0248811	4.98815	0.199913	0.84188	0.956809	-6.0594
ENSG00000155189	AGPAT5	-0.0578474	2.09561	0.19802	0.843357	0.956809	-5.57273
ENSG00000155827	RNF20	0.0315836	3.78347	-0.198903	0.842668	0.956809	-5.9091
ENSG00000159314	ARHGAP27	0.0219575	7.18868	-0.200606	0.841339	0.956809	-6.14455
ENSG00000161013	MGAT4B	-0.0255738	5.67081	0.199037	0.842563	0.956809	-6.10908
ENSG00000163291	PAQR3	0.0468016	2.09706	-0.199275	0.842378	0.956809	-5.59504
ENSG00000166783	MARF1	0.0260453	5.68458	-0.199176	0.842455	0.956809	-6.11106
ENSG00000166908	PIP4K2C	0.0300687	3.55846	-0.198348	0.843101	0.956809	-5.8739
ENSG00000170185	USP38	-0.026712	3.09608	0.20052	0.841406	0.956809	-5.78809
ENSG00000172845	SP3	-0.0205319	6.3382	0.199926	0.84187	0.956809	-6.13363
ENSG00000173436	MICOS10	0.0350312	4.59878	-0.199058	0.842547	0.956809	-6.01951
ENSG00000177225	GATD1	-0.0360425	3.45101	0.198678	0.842844	0.956809	-5.84774
ENSG00000179331	RAB39A	-0.0403999	2.73	0.199296	0.842361	0.956809	-5.72419
ENSG00000182872	RBM10	-0.0226323	4.08761	0.200668	0.84129	0.956809	-5.95248
ENSG00000183397	C19orf71	-0.0604168	2.28007	0.198676	0.842845	0.956809	-5.61499
ENSG00000185745	IFIT1	0.106895	6.31238	-0.201244	0.840841	0.956809	-6.13407
ENSG00000197238	H4C11	0.0508632	7.38559	-0.199474	0.842222	0.956809	-6.14557
ENSG00000241343	RPL36A	-0.0350471	7.45512	0.200654	0.841302	0.956809	-6.14543
ENSG00000261373	VPS9D1-AS1	0.0456589	3.94458	-0.198011	0.843365	0.956809	-5.93127
ENSG00000263466	AC006441.1	-0.070618	2.10069	0.198408	0.843054	0.956809	-5.57483
ENSG00000053501	USE1	-0.0344385	3.58471	0.197904	0.843448	0.956814	-5.87539
ENSG00000069329	VPS35	-0.0255249	5.3997	0.197316	0.843907	0.95714	-6.09313
ENSG00000073169	SELENOO	0.0342915	3.17907	-0.196256	0.844734	0.95714	-5.80869
ENSG00000078114	NEBL	0.0659305	2.32935	-0.196234	0.844752	0.95714	-5.65218
ENSG00000112685	EXOC2	-0.0380031	2.59427	0.19633	0.844677	0.95714	-5.69869
ENSG00000116729	WLS	-0.0377722	3.94762	0.197203	0.843995	0.95714	-5.93143
ENSG00000124313	IQSEC2	-0.0384167	2.78213	0.196633	0.84444	0.95714	-5.73291
ENSG00000127452	FBXL12	0.0314198	3.54029	-0.19643	0.844598	0.95714	-5.87379
ENSG00000139344	AMDHD1	-0.0741287	3.2642	0.196269	0.844724	0.95714	-5.81
ENSG00000140332	TLE3	0.0353075	7.56357	-0.197357	0.843875	0.95714	-6.14624
ENSG00000163884	KLF15	0.0486567	5.21803	-0.196382	0.844637	0.95714	-6.08279
ENSG00000224914	LINC00863	-0.0348283	2.53461	0.19667	0.844412	0.95714	-5.67508
ENSG00000249550	LINC01234	-0.051123	3.20639	0.197104	0.844072	0.95714	-5.80404
ENSG00000269743	SLC25A53	-0.0496587	2.11557	0.196551	0.844504	0.95714	-5.58792
ENSG00000287014	AC087883.2	-0.0609552	2.0151	0.196068	0.844882	0.957199	-5.56607
ENSG00000136930	PSMB7	-0.0241999	5.56463	0.195947	0.844976	0.957217	-6.10404
ENSG00000104972	LILRB1	-0.0399324	6.8735	0.195806	0.845086	0.957253	-6.1429
ENSG00000112339	HBS1L	-0.0272801	4.34157	0.195669	0.845193	0.957286	-5.98753
ENSG00000175334	BANF1	-0.0345898	5.1378	0.195421	0.845387	0.957361	-6.073
ENSG00000241383	LINC01997	-0.0613346	2.27214	0.195383	0.845416	0.957361	-5.61662
ENSG00000171720	HDAC3	0.025875	3.98932	-0.195282	0.845495	0.957362	-5.94036
ENSG00000037474	NSUN2	-0.0240954	3.78972	0.194399	0.846185	0.957801	-5.90742
ENSG00000102893	PHKB	0.0225822	4.65304	-0.194385	0.846196	0.957801	-6.02586
ENSG00000137822	TUBGCP4	0.0402259	3.07614	-0.194473	0.846128	0.957801	-5.78928
ENSG00000231770	TMEM44-AS1	-0.0446907	3.20691	0.194398	0.846186	0.957801	-5.80786
ENSG00000068971	PPP2R5B	0.0334565	2.88886	-0.193907	0.846569	0.95783	-5.75338
ENSG00000108819	PPP1R9B	0.0245501	5.22366	-0.193451	0.846925	0.95783	-6.08195
ENSG00000114316	USP4	-0.0208779	6.46226	0.193922	0.846557	0.95783	-6.1374
ENSG00000165119	HNRNPK	-0.0147911	7.68761	0.193626	0.846789	0.95783	-6.14693
ENSG00000182362	YBEY	-0.0478185	2.1648	0.193698	0.846732	0.95783	-5.59724
ENSG00000183878	UTY	-0.093503	2.55829	0.193489	0.846896	0.95783	-5.68164
ENSG00000205302	SNX2	0.036411	6.17236	-0.193794	0.846657	0.95783	-6.1311
ENSG00000249593	AC011405.1	0.0611025	1.90278	-0.194168	0.846365	0.95783	-5.54148
ENSG00000284543	LINC01226	-0.042323	4.02492	0.193773	0.846674	0.95783	-5.94205
ENSG00000152049	KCNE4	0.0533529	3.62023	-0.193341	0.847011	0.957838	-5.89045
ENSG00000229401	MIR5689HG	-0.0651957	1.34121	0.193094	0.847205	0.957947	-5.43386
ENSG00000238227	TMEM250	-0.033033	2.81754	0.193017	0.847265	0.957947	-5.73191
ENSG00000100324	TAB1	0.0526042	1.9034	-0.192844	0.8474	0.958012	-5.54591
ENSG00000068383	INPP5A	0.0317698	4.61213	-0.192499	0.84767	0.958228	-6.02288
ENSG00000164327	RICTOR	0.0292613	5.47531	-0.192206	0.847899	0.958399	-6.10062
ENSG00000079277	MKNK1	0.0275586	7.50882	-0.191901	0.848137	0.958401	-6.14722
ENSG00000112033	PPARD	0.0256878	4.44751	-0.191575	0.848392	0.958401	-6.00348
ENSG00000122642	FKBP9	-0.0532021	2.89375	0.191328	0.848585	0.958401	-5.74547
ENSG00000163686	ABHD6	-0.0538668	2.97178	0.191241	0.848653	0.958401	-5.76994
ENSG00000169660	HEXD	0.0323096	4.51677	-0.191368	0.848554	0.958401	-6.01202
ENSG00000196405	EVL	0.0409907	5.68299	-0.191247	0.848648	0.958401	-6.11231
ENSG00000197312	DDI2	0.0361142	2.77233	-0.191284	0.848619	0.958401	-5.73485
ENSG00000204103	MAFB	0.0320795	7.2762	-0.191201	0.848684	0.958401	-6.14675
ENSG00000223969	AC002456.1	-0.0569381	2.17863	0.191927	0.848117	0.958401	-5.608
ENSG00000267729	AC010761.6	0.089436	1.12188	-0.191914	0.848127	0.958401	-5.38503
ENSG00000258698	AL139317.1	0.0835233	0.656317	-0.191053	0.8488	0.958444	-5.32252
ENSG00000003147	ICA1	0.0487862	2.64194	-0.190875	0.848939	0.958513	-5.69993
ENSG00000140848	CPNE2	0.0253885	3.99902	-0.190672	0.849098	0.958603	-5.94302
ENSG00000178307	TMEM11	-0.0364766	2.94344	0.190271	0.849412	0.958869	-5.75921
ENSG00000082701	GSK3B	-0.0230081	4.73865	0.187912	0.851256	0.95893	-6.03604
ENSG00000105643	ARRDC2	-0.0306123	5.35995	0.187593	0.851506	0.95893	-6.09167
ENSG00000110436	SLC1A2	-0.052792	2.32523	0.188556	0.850752	0.95893	-5.623
ENSG00000112695	COX7A2	-0.0275528	5.62614	0.187826	0.851323	0.95893	-6.10856
ENSG00000115446	UNC50	-0.0356133	3.49322	0.187719	0.851407	0.95893	-5.86357
ENSG00000117616	RSRP1	0.0234269	7.03865	-0.187577	0.851518	0.95893	-6.14606
ENSG00000132635	PCED1A	0.0406602	2.18495	-0.187841	0.851312	0.95893	-5.60742
ENSG00000140398	NEIL1	-0.044982	2.46415	0.189662	0.849887	0.95893	-5.65605
ENSG00000146535	GNA12	0.0319982	4.27653	-0.188174	0.851051	0.95893	-5.98147
ENSG00000150457	LATS2	0.0213375	4.53564	-0.189852	0.849739	0.95893	-6.01377
ENSG00000150867	PIP4K2A	0.0209197	5.65601	-0.187952	0.851225	0.95893	-6.1114
ENSG00000155959	VBP1	0.0349887	3.43676	-0.187496	0.851582	0.95893	-5.85696
ENSG00000162664	ZNF326	-0.0345537	2.18777	0.188059	0.851141	0.95893	-5.61079
ENSG00000163634	THOC7	0.0360784	3.84316	-0.188468	0.850821	0.95893	-5.92084
ENSG00000164144	ARFIP1	0.0289621	4.37679	-0.188486	0.850807	0.95893	-5.99545
ENSG00000169203	NPIPB12	-0.0366097	5.37322	0.188642	0.850685	0.95893	-6.09243
ENSG00000171604	CXXC5	-0.0395433	3.92366	0.188544	0.850762	0.95893	-5.93011
ENSG00000198171	DDRGK1	0.0321541	3.55134	-0.188674	0.85066	0.95893	-5.87509
ENSG00000204348	DXO	-0.0336846	2.71261	0.189178	0.850266	0.95893	-5.7172
ENSG00000224977	LINC02776	-0.0738364	1.42618	0.187967	0.851213	0.95893	-5.45059
ENSG00000237331	XIAP-AS1	0.0634397	2.33859	-0.188426	0.850854	0.95893	-5.64419
ENSG00000247595	SPTY2D1OS	0.0580938	1.3675	-0.189845	0.849745	0.95893	-5.44479
ENSG00000250317	SMIM20	-0.0465554	2.63561	0.190069	0.849569	0.95893	-5.69606
ENSG00000251562	MALAT1	-0.0287724	12.6613	0.188261	0.850983	0.95893	-6.0768
ENSG00000261826	AC121333.1	0.0334072	3.8443	-0.187942	0.851232	0.95893	-5.92156
ENSG00000275665	AC006449.3	0.0528716	2.85232	-0.189775	0.849799	0.95893	-5.75396
ENSG00000286450	AC021573.1	0.0491767	2.96957	-0.188047	0.851151	0.95893	-5.77122
ENSG00000141367	CLTC	-0.0188762	7.0319	0.187207	0.851808	0.959097	-6.14596
ENSG00000164308	ERAP2	-0.0424528	3.83285	0.186652	0.852241	0.959409	-5.91953
ENSG00000175463	TBC1D10C	-0.0351482	4.00346	0.186718	0.85219	0.959409	-5.94165
ENSG00000164307	ERAP1	0.0273768	4.97014	-0.186362	0.852469	0.959488	-6.06281
ENSG00000167721	TSR1	0.0392932	2.05942	-0.186374	0.852459	0.959488	-5.5777
ENSG00000259001	AL355075.4	-0.0345145	12.9949	0.18619	0.852603	0.959521	-6.07118
ENSG00000272168	CASC15	-0.0368477	3.95698	0.186124	0.852655	0.959521	-5.9363
ENSG00000113360	DROSHA	0.0333612	4.12311	-0.185667	0.853013	0.959793	-5.96232
ENSG00000214106	PAXIP1-AS2	0.0372914	2.21047	-0.185615	0.853053	0.959793	-5.62261
ENSG00000143878	RHOB	0.0279329	7.22348	-0.185389	0.85323	0.959904	-6.14756
ENSG00000125871	MGME1	0.0420674	2.24721	-0.185073	0.853478	0.959935	-5.63033
ENSG00000167419	LPO	-0.0428889	2.50838	0.185235	0.853351	0.959935	-5.675
ENSG00000168701	TMEM208	-0.0306516	3.74654	0.185052	0.853494	0.959935	-5.90017
ENSG00000063241	ISOC2	0.0468008	2.99139	-0.184741	0.853737	0.959944	-5.76442
ENSG00000105928	GSDME	-0.0520415	2.4985	0.184752	0.853728	0.959944	-5.66114
ENSG00000243797	AC004917.1	0.0589079	4.73986	-0.184824	0.853672	0.959944	-6.04074
ENSG00000104695	PPP2CB	0.024521	4.87009	-0.184614	0.853836	0.959968	-6.05221
ENSG00000118162	KPTN	0.0493087	3.37384	-0.183753	0.854511	0.960638	-5.84727
ENSG00000068912	ERLEC1	-0.0272859	3.53749	0.183276	0.854884	0.960777	-5.87184
ENSG00000069869	NEDD4	-0.0491787	6.23144	0.182782	0.855271	0.960777	-6.13386
ENSG00000092020	PPP2R3C	-0.0275847	5.23367	0.18257	0.855437	0.960777	-6.08422
ENSG00000104490	NCALD	0.0600179	2.31979	-0.182491	0.855499	0.960777	-5.63322
ENSG00000105701	FKBP8	0.0181976	6.63293	-0.183042	0.855067	0.960777	-6.14247
ENSG00000106554	CHCHD3	-0.0318577	3.31828	0.18291	0.85517	0.960777	-5.83426
ENSG00000168961	LGALS9	0.0403826	7.42069	-0.183208	0.854937	0.960777	-6.14865
ENSG00000169093	ASMTL	-0.0345033	3.33905	0.18273	0.855311	0.960777	-5.82951
ENSG00000181016	LSMEM1	-0.0453842	3.74383	0.182651	0.855374	0.960777	-5.90479
ENSG00000188542	DUSP28	0.0351954	2.43492	-0.182392	0.855576	0.960777	-5.66643
ENSG00000245112	SMARCA5-AS1	-0.0455911	2.6394	0.183167	0.854969	0.960777	-5.7071
ENSG00000266850	AC090912.2	-0.0562768	2.30483	0.18283	0.855233	0.960777	-5.63802
ENSG00000177463	NR2C2	-0.0199619	5.00137	0.18191	0.855954	0.96109	-6.06361
ENSG00000179295	PTPN11	0.0232874	5.426	-0.181834	0.856013	0.96109	-6.09849
ENSG00000166484	MAPK7	0.0352582	3.64598	-0.181627	0.856175	0.961096	-5.89095
ENSG00000237541	HLA-DQA2	0.0768612	1.86133	-0.181655	0.856153	0.961096	-5.53065
ENSG00000134186	PRPF38B	-0.0199928	4.59615	0.181429	0.856331	0.961183	-6.02191
ENSG00000134243	SORT1	-0.0268569	5.73081	0.180665	0.856928	0.961634	-6.11561
ENSG00000138398	PPIG	0.0212322	4.80661	-0.180614	0.856969	0.961634	-6.04589
ENSG00000269873	AC245884.10	0.0745068	1.01005	-0.180623	0.856962	0.961634	-5.35636
ENSG00000127922	SEM1	-0.03476	4.62668	0.180353	0.857173	0.961776	-6.025
ENSG00000115760	BIRC6	0.0215468	5.20405	-0.180072	0.857393	0.961889	-6.08278
ENSG00000117632	STMN1	0.0428834	3.60707	-0.17984	0.857575	0.961889	-5.88428
ENSG00000121486	TRMT1L	-0.0326497	3.45875	0.179267	0.858024	0.961889	-5.86377
ENSG00000135929	CYP27A1	0.052957	4.13799	-0.179462	0.857871	0.961889	-5.96563
ENSG00000153406	NMRAL1	-0.0414491	3.12633	0.179484	0.857854	0.961889	-5.79431
ENSG00000166169	POLL	0.0397352	2.3055	-0.179622	0.857746	0.961889	-5.63875
ENSG00000181800	CELF2-AS1	-0.0360516	2.82951	0.17993	0.857504	0.961889	-5.74287
ENSG00000235499	AC073046.1	-0.0428336	6.07059	0.17922	0.85806	0.961889	-6.12985
ENSG00000284642	AL139424.2	-0.0523571	3.63314	0.179366	0.857947	0.961889	-5.88417
ENSG00000287721	AC061975.8	-0.0453573	2.98746	0.179246	0.85804	0.961889	-5.77076
ENSG00000107371	EXOSC3	-0.0320849	3.75076	0.179032	0.858208	0.961952	-5.90234
ENSG00000244464	AC107029.2	-0.0458318	2.44314	0.178948	0.858274	0.961952	-5.66143
ENSG00000133884	DPF2	-0.0184727	4.72006	0.178795	0.858394	0.961998	-6.03571
ENSG00000138035	PNPT1	0.0626825	4.71647	-0.178263	0.858811	0.962012	-6.04265
ENSG00000141376	BCAS3	-0.0280359	5.32549	0.178178	0.858877	0.962012	-6.09151
ENSG00000144591	GMPPA	-0.0337099	3.35455	0.178491	0.858631	0.962012	-5.84097
ENSG00000232110	AL353751.1	-0.056468	2.56949	0.178374	0.858724	0.962012	-5.68701
ENSG00000237352	LINC01358	-0.0540722	3.48989	0.178239	0.85883	0.962012	-5.8605
ENSG00000286834	AL360020.1	0.0436308	5.85981	-0.178204	0.858857	0.962012	-6.12314
ENSG00000086065	CHMP5	0.0315589	5.66779	-0.177628	0.859308	0.962401	-6.11426
ENSG00000100796	PPP4R3A	0.0190553	5.33618	-0.177232	0.859618	0.962401	-6.09371
ENSG00000134049	IER3IP1	0.0334846	2.68775	-0.177303	0.859562	0.962401	-5.71264
ENSG00000184281	TSSC4	0.0265708	3.91182	-0.177512	0.859399	0.962401	-5.93261
ENSG00000267457	AC004223.2	-0.0563053	2.26944	0.177392	0.859493	0.962401	-5.62161
ENSG00000253452	AC124290.1	-0.0460065	2.32255	0.176958	0.859833	0.962554	-5.63305
ENSG00000144744	UBA3	0.0286163	5.00423	-0.176708	0.860029	0.962685	-6.06678
ENSG00000108107	RPL28	0.026615	8.75572	-0.176352	0.860308	0.962897	-6.14276
ENSG00000230615	AL139220.2	-0.0533441	3.53664	0.176266	0.860376	0.962897	-5.86883
ENSG00000174579	MSL2	-0.0204066	4.37912	0.175974	0.860605	0.963065	-5.99622
ENSG00000276533	AC018926.2	0.0479842	3.41009	-0.175858	0.860696	0.963079	-5.856
ENSG00000135452	TSPAN31	0.0285295	4.04159	-0.175521	0.86096	0.963231	-5.95082
ENSG00000137474	MYO7A	-0.0410662	2.46333	0.175484	0.860989	0.963231	-5.66941
ENSG00000179869	ABCA13	-0.034294	3.18621	0.175263	0.861162	0.963249	-5.81458
ENSG00000259152	AC104002.2	-0.0656556	0.760522	0.175286	0.861144	0.963249	-5.31633
ENSG00000091592	NLRP1	-0.0297632	4.59652	0.175088	0.861299	0.963313	-6.02234
ENSG00000150787	PTS	-0.0370691	3.02655	0.174885	0.861458	0.963337	-5.77676
ENSG00000231535	LINC00278	-0.0727713	3.70583	0.174861	0.861477	0.963337	-5.89993
ENSG00000235888	AF064858.1	-0.0356196	3.09686	0.17473	0.86158	0.963364	-5.78908
ENSG00000227028	SLC8A1-AS1	-0.0380268	6.3782	0.174546	0.861724	0.963437	-6.13892
ENSG00000119396	RAB14	0.0214026	4.78756	-0.17396	0.862184	0.963863	-6.04672
ENSG00000236107	SCN1A-AS1	0.0480062	2.64874	-0.173793	0.862315	0.963921	-5.70502
ENSG00000181381	DDX60L	-0.0351891	9.07645	0.173468	0.862569	0.964107	-6.13914
ENSG00000262814	MRPL12	0.0397353	2.67694	-0.17338	0.862639	0.964107	-5.7148
ENSG00000115525	ST3GAL5	0.0378528	3.9019	-0.172862	0.863044	0.964384	-5.93453
ENSG00000167397	VKORC1	-0.0308232	3.9687	0.172924	0.862996	0.964384	-5.93598
ENSG00000123154	WDR83	-0.0418899	1.97216	0.172609	0.863243	0.964518	-5.56613
ENSG00000258108	AC009803.2	0.0486087	2.95722	-0.172319	0.863471	0.964684	-5.77347
ENSG00000128604	IRF5	0.0301335	4.89702	-0.172184	0.863576	0.964714	-6.05825
ENSG00000100883	SRP54	-0.0220072	5.23376	0.171765	0.863905	0.964817	-6.08589
ENSG00000144909	OSBPL11	-0.024089	4.01054	0.171885	0.863812	0.964817	-5.94632
ENSG00000172270	BSG	0.0165832	7.03494	-0.171834	0.863851	0.964817	-6.14873
ENSG00000141552	ANAPC11	-0.0282272	4.49553	0.171638	0.864005	0.964841	-6.00895
ENSG00000145388	METTL14	0.0345196	3.21524	-0.17153	0.86409	0.964848	-5.8243
ENSG00000128923	MINDY2	-0.0271759	2.84559	0.171202	0.864347	0.964996	-5.74629
ENSG00000134121	CHL1	0.0584243	1.60111	-0.171159	0.864381	0.964996	-5.48996
ENSG00000122299	ZC3H7A	-0.0218329	5.25641	0.170912	0.864574	0.965125	-6.0871
ENSG00000033011	ALG1	-0.038582	2.22661	0.169216	0.865906	0.96518	-5.60886
ENSG00000067596	DHX8	0.0188539	4.63545	-0.169573	0.865625	0.96518	-6.02938
ENSG00000073331	ALPK1	0.0252965	6.42078	-0.169988	0.8653	0.96518	-6.14111
ENSG00000108953	YWHAE	-0.0177866	7.22195	0.169188	0.865927	0.96518	-6.15025
ENSG00000122696	SLC25A51	0.0308453	3.18202	-0.169508	0.865677	0.96518	-5.81021
ENSG00000128059	PPAT	-0.0393129	2.63313	0.170228	0.865111	0.96518	-5.69761
ENSG00000130560	UBAC1	-0.0271986	3.62036	0.170525	0.864878	0.96518	-5.88415
ENSG00000136247	ZDHHC4	0.0260649	3.87977	-0.169646	0.865568	0.96518	-5.92878
ENSG00000159579	RSPRY1	-0.0218067	4.43905	0.170244	0.865099	0.96518	-6.00393
ENSG00000163795	ZNF513	-0.0272353	3.06716	0.16914	0.865965	0.96518	-5.78479
ENSG00000165792	METTL17	0.0315986	3.12591	-0.169187	0.865928	0.96518	-5.80139
ENSG00000165806	CASP7	-0.0325636	3.99428	0.169454	0.865718	0.96518	-5.94365
ENSG00000172159	FRMD3	-0.0454525	1.87617	0.169555	0.865639	0.96518	-5.55671
ENSG00000185880	TRIM69	-0.0289269	5.74856	0.17042	0.864961	0.96518	-6.11835
ENSG00000247199	AC011346.1	-0.0443071	4.00547	0.169617	0.865591	0.96518	-5.94318
ENSG00000256381	AC005832.1	-0.054351	2.19211	0.169735	0.865498	0.96518	-5.59486
ENSG00000258826	LINC01147	-0.0523217	1.80931	0.1699	0.865369	0.96518	-5.53535
ENSG00000081320	STK17B	0.0261624	6.9901	-0.16843	0.866522	0.965274	-6.14898
ENSG00000130305	NSUN5	-0.02576	2.91024	0.168779	0.866248	0.965274	-5.76269
ENSG00000131507	NDFIP1	-0.0212749	4.78629	0.16855	0.866428	0.965274	-6.0436
ENSG00000151413	NUBPL	0.0475784	2.31963	-0.168745	0.866275	0.965274	-5.63568
ENSG00000177728	TMEM94	-0.0286453	4.64004	0.168464	0.866496	0.965274	-6.02872
ENSG00000266256	LINC00683	0.0533028	2.33642	-0.16849	0.866476	0.965274	-5.64422
ENSG00000095564	BTAF1	-0.0271124	3.60893	0.168029	0.866837	0.965449	-5.88477
ENSG00000105875	WDR91	0.0376844	3.96601	-0.168129	0.866759	0.965449	-5.93834
ENSG00000186111	PIP5K1C	-0.0298974	3.91111	0.167724	0.867077	0.96561	-5.93005
ENSG00000263531	AC130324.1	0.0484522	1.37214	-0.167643	0.86714	0.96561	-5.4496
ENSG00000286280	AC108063.2	0.0393116	1.75182	-0.167363	0.86736	0.965768	-5.52521
ENSG00000134030	CTIF	0.0349219	2.67436	-0.167183	0.867502	0.965795	-5.71298
ENSG00000239264	TXNDC5	0.0342928	2.93413	-0.167131	0.867543	0.965795	-5.76234
ENSG00000185033	SEMA4B	-0.0220291	5.81347	0.166894	0.867728	0.965914	-6.12202
ENSG00000106392	C1GALT1	-0.0311484	5.3372	0.165974	0.868451	0.965994	-6.095
ENSG00000109861	CTSC	0.0317146	7.30636	-0.165625	0.868724	0.965994	-6.15127
ENSG00000111540	RAB5B	0.0168247	5.44184	-0.166547	0.868	0.965994	-6.10254
ENSG00000138592	USP8	-0.0178016	5.99826	0.166392	0.868122	0.965994	-6.12968
ENSG00000148358	GPR107	0.0279423	4.6506	-0.165731	0.868641	0.965994	-6.03162
ENSG00000153823	PID1	0.0532774	2.64769	-0.166185	0.868285	0.965994	-5.70038
ENSG00000167202	TBC1D2B	-0.0241004	4.75168	0.166377	0.868134	0.965994	-6.04088
ENSG00000170275	CRTAP	-0.0334591	3.69361	0.165899	0.86851	0.965994	-5.89859
ENSG00000187889	FYB2	-0.0558185	2.23069	0.165597	0.868747	0.965994	-5.6017
ENSG00000235488	JARID2-AS1	0.059942	3.31154	-0.166203	0.868271	0.965994	-5.84114
ENSG00000263982	AC009716.1	0.0595213	1.55967	-0.165924	0.86849	0.965994	-5.48666
ENSG00000269752	AC008761.2	-0.0612018	0.906524	0.165665	0.868693	0.965994	-5.35663
ENSG00000088726	TMEM40	0.0414736	2.23892	-0.165291	0.868987	0.96608	-5.63086
ENSG00000101911	PRPS2	-0.038843	3.07427	0.165217	0.869045	0.96608	-5.79529
ENSG00000164073	MFSD8	0.0264702	3.61179	-0.164895	0.869298	0.96608	-5.88974
ENSG00000173621	LRFN4	0.0464628	1.78345	-0.16506	0.869169	0.96608	-5.53879
ENSG00000214022	REPIN1	-0.0264963	4.31867	0.164919	0.869279	0.96608	-5.99046
ENSG00000272175	AL050343.3	-0.0706159	1.60763	0.165085	0.869149	0.96608	-5.51729
ENSG00000071564	TCF3	-0.0314055	4.22227	0.164737	0.869422	0.96609	-5.97272
ENSG00000108055	SMC3	0.0295331	2.82762	-0.16437	0.869711	0.96609	-5.7518
ENSG00000109917	ZPR1	-0.0295266	3.74257	0.164078	0.86994	0.96609	-5.9023
ENSG00000149557	FEZ1	-0.0544459	1.79794	0.164068	0.869948	0.96609	-5.5219
ENSG00000150477	KIAA1328	-0.04738	3.58456	0.164412	0.869677	0.96609	-5.87796
ENSG00000162769	FLVCR1	0.0401649	2.65114	-0.164578	0.869547	0.96609	-5.71037
ENSG00000196810	CTBP1-DT	-0.0349205	1.99785	0.164369	0.869711	0.96609	-5.55033
ENSG00000198718	TOGARAM1	0.0325596	2.94635	-0.164051	0.869961	0.96609	-5.76582
ENSG00000266955	AP001269.1	-0.0538392	1.5853	0.163918	0.870065	0.96609	-5.47295
ENSG00000272462	U91328.1	0.035195	2.71179	-0.163878	0.870097	0.96609	-5.73144
ENSG00000005801	ZNF195	-0.0369521	2.98547	0.163605	0.870312	0.966098	-5.77356
ENSG00000033100	CHPF2	0.020544	4.03677	-0.163487	0.870404	0.966098	-5.95165
ENSG00000088827	SIGLEC1	-0.0613111	4.82693	0.163625	0.870295	0.966098	-6.05272
ENSG00000186654	PRR5	-0.0434387	3.55063	0.163467	0.87042	0.966098	-5.87926
ENSG00000243317	STMP1	-0.018546	3.69072	0.163078	0.870725	0.966349	-5.89645
ENSG00000054611	TBC1D22A	-0.0191334	4.27101	0.162532	0.871155	0.966388	-5.98373
ENSG00000106617	PRKAG2	-0.019714	5.40977	0.162545	0.871144	0.966388	-6.10031
ENSG00000119862	LGALSL	-0.0513757	3.19262	0.162621	0.871085	0.966388	-5.82063
ENSG00000170871	KIAA0232	-0.0319937	4.41302	0.162545	0.871144	0.966388	-5.99935
ENSG00000250698	AC131182.1	0.051064	1.33503	-0.162713	0.871012	0.966388	-5.42417
ENSG00000105877	DNAH11	-0.0450035	4.25047	0.162409	0.871251	0.966407	-5.97815
ENSG00000152056	AP1S3	0.0345489	2.44547	-0.162251	0.871375	0.966457	-5.6672
ENSG00000104880	ARHGEF18	-0.0261154	3.67549	0.161928	0.871629	0.966483	-5.89499
ENSG00000133997	MED6	0.0268069	3.56257	-0.161637	0.871858	0.966483	-5.87818
ENSG00000162430	SELENON	-0.0248362	3.00378	0.161603	0.871885	0.966483	-5.77777
ENSG00000197461	PDGFA	0.0331179	3.51297	-0.161538	0.871935	0.966483	-5.87367
ENSG00000233928	AL591501.1	-0.0444081	3.39609	0.161888	0.87166	0.966483	-5.85037
ENSG00000265479	DTX2P1-UPK3BP1-PMS2P11	0.0237637	2.96553	-0.161891	0.871658	0.966483	-5.77578
ENSG00000272325	NUDT3	-0.0295843	2.55497	0.161518	0.871952	0.966483	-5.68742
ENSG00000038382	TRIO	0.020681	5.5156	-0.16071	0.872586	0.966661	-6.10808
ENSG00000119616	FCF1	0.0210267	4.02209	-0.160744	0.872559	0.966661	-5.94867
ENSG00000214146	LINC02026	0.0565768	4.6389	-0.16093	0.872413	0.966661	-6.03306
ENSG00000265791	AC127024.4	-0.0645252	1.23151	0.160978	0.872376	0.966661	-5.42031
ENSG00000274641	H2BC17	0.0591662	4.32292	-0.161108	0.872274	0.966661	-5.99437
ENSG00000287057	AL358787.1	-0.0520233	2.57103	0.160874	0.872457	0.966661	-5.67917
ENSG00000038532	CLEC16A	0.0200394	4.02023	-0.159636	0.87343	0.966722	-5.95034
ENSG00000057608	GDI2	0.0190333	6.39864	-0.159668	0.873405	0.966722	-6.14222
ENSG00000085449	WDFY1	0.0245764	5.72064	-0.160008	0.873138	0.966722	-6.11969
ENSG00000103507	BCKDK	0.0221442	5.04355	-0.159693	0.873385	0.966722	-6.073
ENSG00000160446	ZDHHC12	-0.0260625	3.52495	0.160012	0.873135	0.966722	-5.8734
ENSG00000196878	LAMB3	-0.0304818	4.97958	0.159695	0.873384	0.966722	-6.06449
ENSG00000203666	EFCAB2	0.0336787	3.77005	-0.160431	0.872806	0.966722	-5.92019
ENSG00000230684	AL158207.2	0.0689394	2.26345	-0.160009	0.873137	0.966722	-5.61925
ENSG00000234945	GTF3C2-AS1	-0.0507904	2.22896	0.159958	0.873178	0.966722	-5.62967
ENSG00000245532	NEAT1	-0.0283756	10.0017	0.160189	0.872996	0.966722	-6.1262
ENSG00000189159	JPT1	-0.0217405	6.60249	0.159463	0.873566	0.966785	-6.14573
ENSG00000103540	CCP110	-0.0333637	2.79334	0.159296	0.873698	0.966843	-5.73695
ENSG00000102524	TNFSF13B	-0.036999	7.55618	0.158986	0.873941	0.966883	-6.1528
ENSG00000164880	INTS1	0.0246546	4.37178	-0.15898	0.873946	0.966883	-5.99705
ENSG00000166888	STAT6	-0.0168655	7.38675	0.158948	0.873971	0.966883	-6.15251
ENSG00000161542	PRPSAP1	0.0260086	4.18368	-0.158571	0.874268	0.967036	-5.97535
ENSG00000248869	LINC02511	0.0550605	1.33452	-0.158641	0.874213	0.967036	-5.43657
ENSG00000224687	RASAL2-AS1	-0.0508861	2.89433	0.158324	0.874462	0.967164	-5.74788
ENSG00000087086	FTL	0.0254766	12.4882	-0.158201	0.874558	0.967183	-6.08454
ENSG00000105058	FAM32A	0.0180506	4.93072	-0.157497	0.875112	0.967359	-6.06287
ENSG00000119686	FLVCR2	0.0276005	5.0826	-0.157619	0.875016	0.967359	-6.07613
ENSG00000155111	CDK19	0.026798	3.35396	-0.157749	0.874914	0.967359	-5.84339
ENSG00000160392	C19orf47	-0.0299831	2.28261	0.157843	0.87484	0.967359	-5.62915
ENSG00000276180	H4C9	-0.0387353	2.6968	0.157578	0.875049	0.967359	-5.71793
ENSG00000127125	PPCS	0.0299123	4.08407	-0.157242	0.875313	0.967492	-5.96416
ENSG00000068400	GRIPAP1	0.0193451	6.31472	-0.156971	0.875526	0.96764	-6.14082
ENSG00000005194	CIAPIN1	0.0297843	2.73116	-0.156484	0.875909	0.967836	-5.73204
ENSG00000110046	ATG2A	0.0308798	5.6525	-0.156225	0.876112	0.967836	-6.11627
ENSG00000145337	PYURF	0.0300486	3.76126	-0.156143	0.876177	0.967836	-5.91467
ENSG00000204842	ATXN2	-0.0157396	4.69111	0.156151	0.876171	0.967836	-6.03623
ENSG00000272562	AL512343.2	-0.0470015	1.49504	0.15617	0.876156	0.967836	-5.46044
ENSG00000275888	AC132872.3	0.0377743	5.06963	-0.156552	0.875856	0.967836	-6.07648
ENSG00000143294	PRCC	0.0186593	4.44602	-0.155997	0.876292	0.967875	-6.0078
ENSG00000008323	PLEKHG6	-0.0336391	4.78098	0.155053	0.877034	0.967903	-6.04454
ENSG00000079616	KIF22	0.034165	2.32656	-0.155695	0.876529	0.967903	-5.63843
ENSG00000101342	TLDC2	-0.0568283	2.98451	0.15512	0.876982	0.967903	-5.79059
ENSG00000104783	KCNN4	-0.0312385	4.43716	0.154843	0.8772	0.967903	-6.00606
ENSG00000135720	DYNC1LI2	0.0193077	4.95598	-0.154759	0.877266	0.967903	-6.06549
ENSG00000148296	SURF6	-0.0262614	2.32175	0.154924	0.877136	0.967903	-5.63534
ENSG00000154518	ATP5MC3	-0.0322957	4.36478	0.155415	0.876749	0.967903	-5.99401
ENSG00000170160	CCDC144A	-0.0282416	3.3374	0.155105	0.876994	0.967903	-5.83847
ENSG00000232388	SMIM26	-0.0285493	4.19429	0.155728	0.876504	0.967903	-5.97354
ENSG00000237689	AC007064.2	0.0491162	1.72631	-0.155353	0.876799	0.967903	-5.52831
ENSG00000250170	RASA2-IT1	-0.0522267	1.53554	0.155203	0.876917	0.967903	-5.48823
ENSG00000253276	CCDC71L	-0.0251902	5.65369	0.155404	0.876759	0.967903	-6.11576
ENSG00000014164	ZC3H3	-0.0254304	4.98139	0.154399	0.877549	0.968092	-6.06623
ENSG00000146425	DYNLT1	0.02941	7.0772	-0.15424	0.877674	0.968092	-6.15183
ENSG00000160190	SLC37A1	0.030767	4.11243	-0.154245	0.87767	0.968092	-5.96792
ENSG00000011304	PTBP1	0.0199684	6.02845	-0.149598	0.881327	0.968329	-6.13363
ENSG00000011638	TMEM159	-0.0273222	3.21996	0.15066	0.880491	0.968329	-5.82167
ENSG00000065559	MAP2K4	-0.0246988	4.25656	0.15214	0.879326	0.968329	-5.98325
ENSG00000068001	HYAL2	-0.0318335	2.27571	0.150806	0.880376	0.968329	-5.62746
ENSG00000073969	NSF	-0.0209883	4.58394	0.151749	0.879634	0.968329	-6.0237
ENSG00000099203	TMED1	0.0240741	3.61908	-0.150464	0.880646	0.968329	-5.89161
ENSG00000100567	PSMA3	0.0213622	6.12522	-0.149242	0.881608	0.968329	-6.13689
ENSG00000110429	FBXO3	-0.0272167	3.15503	0.151495	0.879834	0.968329	-5.81107
ENSG00000116521	SCAMP3	-0.0248678	3.4846	0.151344	0.879953	0.968329	-5.86486
ENSG00000119314	PTBP3	0.0166686	5.96783	-0.149561	0.881357	0.968329	-6.13152
ENSG00000125447	GGA3	0.0211845	5.14624	-0.15262	0.878948	0.968329	-6.08261
ENSG00000136492	BRIP1	0.0368441	2.5645	-0.150196	0.880857	0.968329	-5.69321
ENSG00000137628	DDX60	0.0454914	6.0848	-0.152918	0.878714	0.968329	-6.13561
ENSG00000141959	PFKL	0.0238232	4.88368	-0.152714	0.878874	0.968329	-6.05894
ENSG00000148411	NACC2	0.0216544	2.5683	-0.150133	0.880906	0.968329	-5.69309
ENSG00000150938	CRIM1	0.0401024	2.48642	-0.152914	0.878717	0.968329	-5.67756
ENSG00000153561	RMND5A	-0.0247919	3.72744	0.152508	0.879036	0.968329	-5.90237
ENSG00000163214	DHX57	0.0361606	2.74005	-0.149572	0.881348	0.968329	-5.72014
ENSG00000166562	SEC11C	-0.0338563	3.34574	0.1504	0.880696	0.968329	-5.8402
ENSG00000168872	DDX19A	0.0216456	3.70589	-0.150943	0.880269	0.968329	-5.90548
ENSG00000172578	KLHL6	0.0177992	4.93135	-0.149901	0.881089	0.968329	-6.06441
ENSG00000173418	NAA20	-0.0316936	3.43476	0.150803	0.880379	0.968329	-5.85586
ENSG00000177374	HIC1	-0.0304488	3.11751	0.150848	0.880344	0.968329	-5.8011
ENSG00000177535	OR2B11	-0.0478743	2.12159	0.15116	0.880098	0.968329	-5.58934
ENSG00000183822	NCF4-AS1	0.0508272	1.09685	-0.153726	0.878079	0.968329	-5.38287
ENSG00000185989	RASA3	0.0218703	3.74056	-0.149456	0.881439	0.968329	-5.90994
ENSG00000188846	RPL14	0.0247368	6.45146	-0.152454	0.879079	0.968329	-6.1444
ENSG00000196998	WDR45	-0.0201133	6.03579	0.149278	0.88158	0.968329	-6.13335
ENSG00000197961	ZNF121	-0.0196135	2.79713	0.15366	0.87813	0.968329	-5.73619
ENSG00000198520	ARMH1	0.0379196	3.86428	-0.153477	0.878274	0.968329	-5.92947
ENSG00000198746	GPATCH3	-0.0268845	2.9459	0.149623	0.881307	0.968329	-5.76965
ENSG00000198863	RUNDC1	0.022718	2.84201	-0.153075	0.87859	0.968329	-5.75548
ENSG00000204084	INPP5B	-0.0233851	3.11992	0.149651	0.881286	0.968329	-5.80162
ENSG00000214193	SH3D21	0.0361804	4.31031	-0.150234	0.880827	0.968329	-5.99377
ENSG00000221869	CEBPD	0.0240852	7.75983	-0.151949	0.879476	0.968329	-6.15378
ENSG00000224969	AL645608.1	-0.0497518	1.72372	0.150357	0.88073	0.968329	-5.51908
ENSG00000227200	AL162724.1	-0.0589064	2.27013	0.149636	0.881298	0.968329	-5.62706
ENSG00000242808	SOX2-OT	-0.0365175	3.64874	0.150796	0.880384	0.968329	-5.89108
ENSG00000248837	AC097512.1	-0.0359763	3.25333	0.151609	0.879744	0.968329	-5.82569
ENSG00000251034	AC087854.1	-0.0470848	2.84628	0.151258	0.880021	0.968329	-5.73772
ENSG00000257698	GIHCG	0.0364769	1.90498	-0.151121	0.880129	0.968329	-5.55975
ENSG00000260580	AC009035.1	-0.0544349	2.28031	0.152102	0.879356	0.968329	-5.62969
ENSG00000263551	AP000829.1	-0.0332794	3.93238	0.149286	0.881573	0.968329	-5.93789
ENSG00000269971	AL020997.2	0.0763951	3.39161	-0.151893	0.879521	0.968329	-5.84599
ENSG00000274808	TBC1D3B	0.0533232	2.63312	-0.151033	0.880198	0.968329	-5.71136
ENSG00000275023	MLLT6	-0.0213652	7.53486	0.151101	0.880145	0.968329	-6.15397
ENSG00000277157	H4C4	0.0571757	4.35923	-0.153246	0.878456	0.968329	-6.00078
ENSG00000067704	IARS2	0.0282121	2.70073	-0.148817	0.881942	0.968588	-5.72267
ENSG00000166337	TAF10	0.0184643	6.50384	-0.14846	0.882224	0.968588	-6.14595
ENSG00000262001	DLGAP1-AS2	0.0310153	3.08347	-0.148471	0.882215	0.968588	-5.78763
ENSG00000263080	AC009121.4	-0.0523521	1.2712	0.148521	0.882176	0.968588	-5.42227
ENSG00000268362	AC092279.2	-0.0289564	3.71957	0.14844	0.88224	0.968588	-5.90174
ENSG00000107798	LIPA	0.0469799	6.32228	-0.147266	0.883164	0.968589	-6.1427
ENSG00000108591	DRG2	0.0322263	2.99315	-0.147948	0.882626	0.968589	-5.77641
ENSG00000128891	CCDC32	-0.0221105	4.29097	0.147555	0.882936	0.968589	-5.98939
ENSG00000135828	RNASEL	-0.0239298	3.87789	0.147416	0.883046	0.968589	-5.93191
ENSG00000151651	ADAM8	-0.0225454	8.40303	0.147584	0.882914	0.968589	-6.15117
ENSG00000169026	SLC49A3	-0.0246622	3.93235	0.147352	0.883096	0.968589	-5.93866
ENSG00000226026	AC092802.2	-0.0355438	2.60276	0.148334	0.882323	0.968589	-5.70096
ENSG00000259661	AC068831.5	-0.0625348	1.46756	0.147566	0.882927	0.968589	-5.46717
ENSG00000260805	AC092803.1	0.0360499	2.24747	-0.147894	0.882669	0.968589	-5.64165
ENSG00000263050	AC090617.5	-0.0436729	3.476	0.147493	0.882985	0.968589	-5.85816
ENSG00000266313	AC026254.2	0.0523658	1.57577	-0.147233	0.88319	0.968589	-5.48646
ENSG00000277639	AC007906.2	0.0524965	2.38729	-0.14794	0.882633	0.968589	-5.65611
ENSG00000132467	UTP3	0.0267306	2.51326	-0.147123	0.883276	0.968596	-5.68618
ENSG00000254791	FAR1-IT1	-0.0566481	1.81244	0.146967	0.8834	0.968645	-5.53624
ENSG00000274918	AC116447.1	0.0469328	2.59112	-0.146857	0.883486	0.968653	-5.70377
ENSG00000169442	CD52	0.0412717	6.01223	-0.146547	0.88373	0.968834	-6.1338
ENSG00000138646	HERC5	0.0665813	6.09273	-0.146316	0.883912	0.968859	-6.13717
ENSG00000172273	HINFP	-0.0234343	4.02595	0.146357	0.88388	0.968859	-5.95101
ENSG00000274765	AC018926.1	-0.0522362	0.781382	0.146168	0.884028	0.9689	-5.32619
ENSG00000206073	SERPINB4	0.049936	1.54309	-0.145833	0.884293	0.969016	-5.47499
ENSG00000288569	AC008394.1	0.0334343	2.89742	-0.1459	0.88424	0.969016	-5.76643
ENSG00000136986	DERL1	-0.0251551	4.18025	0.14515	0.88483	0.969019	-5.97446
ENSG00000159596	TMEM69	0.026945	2.32865	-0.145126	0.88485	0.969019	-5.63819
ENSG00000163683	SMIM14	-0.023235	4.29635	0.14571	0.884389	0.969019	-5.98932
ENSG00000186166	CCDC84	0.0251981	3.25232	-0.145168	0.884816	0.969019	-5.82332
ENSG00000196547	MAN2A2	0.0243676	6.37646	-0.145519	0.88454	0.969019	-6.14388
ENSG00000203326	ZNF525	-0.0409221	1.9207	0.145364	0.884662	0.969019	-5.54932
ENSG00000234906	APOC2	0.0566608	1.6184	-0.145461	0.884586	0.969019	-5.48325
ENSG00000104915	STX10	-0.0221454	5.18076	0.144856	0.885062	0.969161	-6.08538
ENSG00000185624	P4HB	0.0165016	7.34514	-0.144761	0.885137	0.969161	-6.1545
ENSG00000143786	CNIH3	-0.0434858	2.33723	0.144462	0.885373	0.96917	-5.62813
ENSG00000259779	LINC01922	0.0385367	2.8067	-0.144448	0.885384	0.96917	-5.74668
ENSG00000267365	KCNJ2-AS1	-0.0374874	2.633	0.144574	0.885285	0.96917	-5.71515
ENSG00000051825	MPHOSPH9	0.0349242	2.93674	-0.144058	0.885691	0.96942	-5.7725
ENSG00000147586	MRPS28	0.0375782	3.29191	-0.143911	0.885807	0.96946	-5.83621
ENSG00000261064	LINC02256	0.0517697	1.95693	-0.143609	0.886045	0.969603	-5.55352
ENSG00000286274	AC008679.1	-0.0307525	2.577	0.143544	0.886096	0.969603	-5.69591
ENSG00000145741	BTF3	-0.020303	6.32812	0.143401	0.886209	0.96964	-6.14269
ENSG00000043093	DCUN1D1	0.0237719	4.05454	-0.142507	0.886913	0.969662	-5.95755
ENSG00000100221	JOSD1	0.0218984	6.22534	-0.142652	0.886799	0.969662	-6.14055
ENSG00000103222	ABCC1	-0.019103	4.60839	0.141912	0.887382	0.969662	-6.02957
ENSG00000114841	DNAH1	-0.0213229	3.03795	0.142827	0.886662	0.969662	-5.78724
ENSG00000116459	ATP5PB	-0.0230081	5.24828	0.142248	0.887117	0.969662	-6.09073
ENSG00000137959	IFI44L	0.0644047	6.76138	-0.142129	0.887211	0.969662	-6.15085
ENSG00000160111	CPAMD8	-0.0444357	2.12054	0.142322	0.887059	0.969662	-5.6033
ENSG00000160961	ZNF333	-0.0223388	4.94359	0.14303	0.886501	0.969662	-6.06397
ENSG00000162407	PLPP3	0.0315561	4.65871	-0.142895	0.886608	0.969662	-6.03665
ENSG00000164236	ANKRD33B	0.0296105	2.52707	-0.141942	0.887359	0.969662	-5.69534
ENSG00000166794	PPIB	0.0193512	6.46057	-0.141767	0.887497	0.969662	-6.14606
ENSG00000180871	CXCR2	0.0376796	7.53444	-0.142848	0.886644	0.969662	-6.15516
ENSG00000181481	RNF135	0.024946	4.10583	-0.142077	0.887252	0.969662	-5.97021
ENSG00000189319	FAM53B	-0.0221689	2.97705	0.142274	0.887097	0.969662	-5.77471
ENSG00000254413	CHKB-CPT1B	0.0397835	2.39018	-0.141786	0.887481	0.969662	-5.65032
ENSG00000261879	AC087500.1	-0.0374131	2.70837	0.142352	0.887036	0.969662	-5.71062
ENSG00000055955	ITIH4	-0.0349703	3.51312	0.141658	0.887582	0.969669	-5.86946
ENSG00000198160	MIER1	0.0173028	6.27934	-0.141434	0.887759	0.969751	-6.1422
ENSG00000276269	AL355974.2	0.0518872	1.11826	-0.141362	0.887816	0.969751	-5.3938
ENSG00000162413	KLHL21	0.0234007	5.37769	-0.141138	0.887992	0.969857	-6.10193
ENSG00000079385	CEACAM1	-0.0275257	7.06745	0.140299	0.888654	0.969906	-6.15361
ENSG00000105339	DENND3	-0.0234622	8.51494	0.140432	0.888549	0.969906	-6.15111
ENSG00000113119	TMCO6	-0.0277657	3.57819	0.13997	0.888913	0.969906	-5.87891
ENSG00000120675	DNAJC15	0.0369613	1.99957	-0.140873	0.888202	0.969906	-5.57741
ENSG00000122783	CYREN	0.032671	8.81063	-0.140248	0.888694	0.969906	-6.14758
ENSG00000129235	TXNDC17	-0.0349474	3.9833	0.139954	0.888926	0.969906	-5.94437
ENSG00000159082	SYNJ1	-0.019899	4.43678	0.139829	0.889024	0.969906	-6.0094
ENSG00000171984	SHLD1	0.0372617	1.63435	-0.140371	0.888597	0.969906	-5.50665
ENSG00000174238	PITPNA	0.0169506	7.36968	-0.139674	0.889146	0.969906	-6.15527
ENSG00000206560	ANKRD28	0.0245172	5.57812	-0.140176	0.888751	0.969906	-6.11474
ENSG00000224467	AC009313.1	-0.0501976	1.83771	0.139733	0.8891	0.969906	-5.53475
ENSG00000231329	AL031772.1	-0.0245236	5.54103	0.140545	0.88846	0.969906	-6.11138
ENSG00000239775	AC017116.1	0.0493347	2.38353	-0.140774	0.88828	0.969906	-5.65704
ENSG00000251022	THAP9-AS1	-0.0270844	4.28045	0.140129	0.888788	0.969906	-5.98775
ENSG00000287926	AC113208.6	-0.0416216	1.7266	0.139571	0.889228	0.969908	-5.52078
ENSG00000032742	IFT88	0.0297468	2.30692	-0.137223	0.89108	0.97007	-5.63969
ENSG00000099330	OCEL1	0.0369047	2.48708	-0.138257	0.890264	0.97007	-5.67922
ENSG00000100577	GSTZ1	-0.0330839	1.85919	0.136568	0.891596	0.97007	-5.53998
ENSG00000115241	PPM1G	-0.0171716	4.17251	0.137539	0.89083	0.97007	-5.97364
ENSG00000115317	HTRA2	0.0229882	3.13771	-0.13859	0.890002	0.97007	-5.80553
ENSG00000131386	GALNT15	-0.0466441	1.9013	0.136633	0.891545	0.97007	-5.55054
ENSG00000131873	CHSY1	0.0281047	6.4957	-0.137869	0.89057	0.97007	-6.14729
ENSG00000132603	NIP7	0.0218332	2.93635	-0.137571	0.890805	0.97007	-5.77322
ENSG00000137815	RTF1	0.022329	4.51663	-0.138352	0.890189	0.97007	-6.01896
ENSG00000140987	ZSCAN32	-0.02582	2.37862	0.13764	0.890751	0.97007	-5.64811
ENSG00000145780	FEM1C	-0.0195342	4.14619	0.137222	0.89108	0.97007	-5.97171
ENSG00000159377	PSMB4	-0.0181423	6.14966	0.136913	0.891324	0.97007	-6.13888
ENSG00000163600	ICOS	-0.0473371	1.74579	0.137649	0.890744	0.97007	-5.51546
ENSG00000163875	MEAF6	0.0225914	3.66958	-0.1375	0.890861	0.97007	-5.89884
ENSG00000164953	TMEM67	-0.0347205	2.74692	0.137199	0.891099	0.97007	-5.72705
ENSG00000165458	INPPL1	0.0190751	5.84023	-0.137918	0.890531	0.97007	-6.12806
ENSG00000170265	ZNF282	-0.0276178	2.57014	0.138318	0.890216	0.97007	-5.68674
ENSG00000173480	ZNF417	-0.0299541	2.64916	0.138211	0.8903	0.97007	-5.70539
ENSG00000174547	MRPL11	0.0357545	1.8291	-0.137115	0.891165	0.97007	-5.53453
ENSG00000176024	ZNF613	0.0377942	1.98181	-0.137036	0.891227	0.97007	-5.58451
ENSG00000196562	SULF2	0.0333338	5.36756	-0.138541	0.89004	0.97007	-6.10206
ENSG00000198093	ZNF649	-0.0328322	2.57375	0.136679	0.891508	0.97007	-5.69197
ENSG00000226994	AC012593.1	-0.0486196	1.44006	0.137217	0.891085	0.97007	-5.45345
ENSG00000241489	AC244197.3	0.0361577	3.49169	-0.138842	0.889802	0.97007	-5.86858
ENSG00000249042	AC008771.1	0.0265762	2.54534	-0.137056	0.891211	0.97007	-5.68726
ENSG00000255145	STX17-AS1	0.0372501	2.4587	-0.136604	0.891567	0.97007	-5.66593
ENSG00000270956	AC009948.3	-0.0462543	1.36268	0.136754	0.891449	0.97007	-5.43205
ENSG00000286588	AC104841.1	-0.0409232	1.70972	0.137027	0.891234	0.97007	-5.51571
ENSG00000238133	MAP3K20-AS1	-0.0398642	1.56241	0.13631	0.8918	0.970206	-5.48219
ENSG00000226380	AC016831.1	0.0296849	4.45195	-0.136116	0.891953	0.970286	-6.0129
ENSG00000214114	MYCBP	0.0272608	3.7201	-0.135534	0.892412	0.970699	-5.90689
ENSG00000049249	TNFRSF9	-0.0254825	2.40998	0.135372	0.892539	0.970752	-5.65756
ENSG00000130066	SAT1	-0.0210972	12.2671	0.134187	0.893475	0.971596	-6.09207
ENSG00000162419	GMEB1	0.0188783	3.25721	-0.134268	0.893411	0.971596	-5.83367
ENSG00000197620	CXorf40A	0.0279956	2.29525	-0.133996	0.893626	0.971674	-5.63642
ENSG00000136371	MTHFS	0.0228606	6.13328	-0.133603	0.893936	0.971752	-6.13928
ENSG00000241990	PRR34-AS1	-0.0434335	0.817797	0.133605	0.893933	0.971752	-5.34175
ENSG00000244687	UBE2V1	-0.015529	5.01975	0.133744	0.893824	0.971752	-6.0728
ENSG00000216490	IFI30	0.0260926	10.9336	-0.133334	0.894148	0.971896	-6.11419
ENSG00000176014	TUBB6	0.0236035	4.51798	-0.133042	0.894378	0.97206	-6.01948
ENSG00000159228	CBR1	-0.0433415	3.17473	0.132391	0.894892	0.972101	-5.82715
ENSG00000181404	WASHC1	0.0140708	5.53257	-0.132589	0.894735	0.972101	-6.11266
ENSG00000197956	S100A6	0.0163951	10.0477	-0.13276	0.894601	0.972101	-6.12905
ENSG00000215021	PHB2	-0.0189588	6.12669	0.13243	0.894861	0.972101	-6.13869
ENSG00000269335	IKBKG	0.0187045	5.79148	-0.13255	0.894766	0.972101	-6.12665
ENSG00000272911	AC005696.3	0.0526469	1.10708	-0.132519	0.894791	0.972101	-5.39589
ENSG00000179562	GCC1	-0.0162467	3.409	0.132221	0.895026	0.97216	-5.85601
ENSG00000114573	ATP6V1A	-0.0165895	5.68157	0.13206	0.895153	0.972176	-6.12051
ENSG00000125835	SNRPB	-0.0183748	5.30991	0.131901	0.895279	0.972176	-6.09687
ENSG00000160013	PTGIR	-0.0310482	2.84616	0.131958	0.895233	0.972176	-5.76486
ENSG00000198561	CTNND1	0.0175384	5.14083	-0.131756	0.895393	0.972213	-6.08454
ENSG00000078967	UBE2D4	-0.045622	3.10621	0.131295	0.895757	0.972219	-5.79387
ENSG00000101084	RAB5IF	0.0126251	7.02461	-0.130724	0.896208	0.972219	-6.15465
ENSG00000111832	RWDD1	0.0297216	2.76274	-0.129966	0.896806	0.972219	-5.72794
ENSG00000125944	HNRNPR	-0.019022	4.86551	0.131382	0.895689	0.972219	-6.05696
ENSG00000132003	ZSWIM4	-0.0217478	3.39967	0.130838	0.896118	0.972219	-5.85265
ENSG00000137210	TMEM14B	0.0214596	3.99736	-0.129939	0.896828	0.972219	-5.95176
ENSG00000157326	DHRS4	0.0328594	1.76785	-0.131606	0.895512	0.972219	-5.53068
ENSG00000170734	POLH	-0.0216898	2.30149	0.131159	0.895865	0.972219	-5.63836
ENSG00000170892	TSEN34	0.0198463	5.49165	-0.130729	0.896204	0.972219	-6.11076
ENSG00000172062	SMN1	0.036049	2.89907	-0.130767	0.896174	0.972219	-5.75869
ENSG00000172262	ZNF131	-0.0184339	4.51266	0.130347	0.896505	0.972219	-6.02062
ENSG00000173457	PPP1R14B	0.0227557	4.31819	-0.131488	0.895605	0.972219	-5.99496
ENSG00000184060	ADAP2	-0.0239066	4.17576	0.130066	0.896727	0.972219	-5.97735
ENSG00000186973	FAM183A	-0.0530862	1.71029	0.130028	0.896757	0.972219	-5.51312
ENSG00000231789	PIK3CD-AS2	-0.034488	1.80903	0.130122	0.896683	0.972219	-5.53216
ENSG00000255441	AC008750.2	0.0376181	1.09184	-0.130391	0.896471	0.972219	-5.39351
ENSG00000275532	AC006449.2	-0.0411393	3.19583	0.12997	0.896803	0.972219	-5.80904
ENSG00000288105	AC117461.1	-0.0363928	1.96359	0.130202	0.89662	0.972219	-5.56733
ENSG00000163840	DTX3L	-0.0252493	6.37261	0.129544	0.89714	0.972329	-6.14561
ENSG00000164091	WDR82	0.0142269	4.68421	-0.129516	0.897161	0.972329	-6.04001
ENSG00000274736	CCL23	-0.051324	1.42535	0.129508	0.897168	0.972329	-5.43241
ENSG00000224745	AC063965.2	-0.0456841	3.55988	0.12934	0.8973	0.972387	-5.87437
ENSG00000139835	GRTP1	-0.029898	2.42027	0.129028	0.897547	0.972481	-5.65953
ENSG00000160352	ZNF714	0.0300056	2.10115	-0.129063	0.897519	0.972481	-5.59433
ENSG00000102898	NUTF2	0.0229842	3.94096	-0.128743	0.897772	0.972588	-5.94216
ENSG00000115685	PPP1R7	0.0196653	4.45068	-0.128702	0.897804	0.972588	-6.01231
ENSG00000140264	SERF2	0.015587	8.05395	-0.128473	0.897985	0.972648	-6.156
ENSG00000185515	BRCC3	0.0260912	2.34238	-0.128389	0.898052	0.972648	-5.64668
ENSG00000232164	LINC01873	0.0346326	2.90818	-0.12833	0.898098	0.972648	-5.76999
ENSG00000114744	COMMD2	-0.0256877	2.94791	0.127901	0.898437	0.972781	-5.77179
ENSG00000134265	NAPG	0.0169552	3.40439	-0.127996	0.898362	0.972781	-5.86088
ENSG00000227373	RABGAP1L-DT	-0.0324283	2.4813	0.127873	0.898459	0.972781	-5.66439
ENSG00000087237	CETP	0.0247698	2.91894	-0.12747	0.898777	0.972882	-5.77414
ENSG00000123143	PKN1	0.0152193	5.66656	-0.127595	0.898679	0.972882	-6.12114
ENSG00000146063	TRIM41	-0.0160497	3.33567	0.127452	0.898791	0.972882	-5.84545
ENSG00000107223	EDF1	0.0236056	5.82904	-0.126782	0.899321	0.972897	-6.12898
ENSG00000133561	GIMAP6	0.0368164	3.33153	-0.126938	0.899197	0.972897	-5.85234
ENSG00000161847	RAVER1	-0.0161323	3.61817	0.126797	0.899309	0.972897	-5.89145
ENSG00000170379	TCAF2	-0.0234796	2.41499	0.126773	0.899328	0.972897	-5.65431
ENSG00000184371	CSF1	-0.0306538	6.32824	0.126731	0.899361	0.972897	-6.14474
ENSG00000197372	ZNF675	0.0271728	3.28634	-0.126948	0.89919	0.972897	-5.83103
ENSG00000235978	AC018816.1	0.0492422	2.12623	-0.127052	0.899107	0.972897	-5.608
ENSG00000104980	TIMM44	-0.026993	3.26999	0.126287	0.899712	0.97295	-5.8299
ENSG00000108561	C1QBP	0.0243307	3.81917	-0.125863	0.900046	0.97295	-5.92458
ENSG00000129219	PLD2	-0.0211803	4.78033	0.126206	0.899776	0.97295	-6.05032
ENSG00000187185	AC092118.1	0.0334144	1.56159	-0.125893	0.900023	0.97295	-5.48338
ENSG00000229955	Z98749.1	0.0416621	1.17145	-0.126441	0.89959	0.97295	-5.40205
ENSG00000245060	LINC00847	0.0234367	3.80535	-0.125963	0.899967	0.97295	-5.92633
ENSG00000264151	AC090403.1	0.0315958	2.46972	-0.126418	0.899608	0.97295	-5.6788
ENSG00000270118	AC138894.2	-0.057487	2.2444	0.126139	0.899829	0.97295	-5.61714
ENSG00000111786	SRSF9	0.0157813	5.78229	-0.125393	0.900418	0.972963	-6.12692
ENSG00000123472	ATPAF1	0.0245683	2.63736	-0.125231	0.900545	0.972963	-5.71189
ENSG00000165169	DYNLT3	0.0199639	3.02274	-0.125291	0.900499	0.972963	-5.79368
ENSG00000175216	CKAP5	-0.0296961	3.11857	0.125734	0.900149	0.972963	-5.79996
ENSG00000237945	LINC00649	0.0456639	3.30114	-0.125256	0.900526	0.972963	-5.84548
ENSG00000254470	AP5B1	0.0170539	5.89008	-0.12552	0.900317	0.972963	-6.13183
ENSG00000287917	AP000944.7	-0.0303682	2.32154	0.125143	0.900615	0.972963	-5.6382
ENSG00000145723	GIN1	0.0351743	1.61114	-0.124941	0.900775	0.972964	-5.50424
ENSG00000226869	LHFPL3-AS1	0.0400876	1.52055	-0.124981	0.900743	0.972964	-5.47684
ENSG00000228696	ARL17B	0.0283267	2.93717	-0.124735	0.900938	0.973054	-5.77282
ENSG00000203812	H2AC18	-0.0897938	6.26803	0.124444	0.901167	0.97321	-6.1429
ENSG00000262619	LINC00621	-0.0263395	2.87098	0.124351	0.901241	0.97321	-5.75884
ENSG00000069248	NUP133	-0.0217718	3.45707	0.124248	0.901322	0.973212	-5.86172
ENSG00000108771	DHX58	0.0421376	5.39047	-0.123844	0.901641	0.97347	-6.10728
ENSG00000238197	PAXBP1-AS1	-0.0213538	2.40352	0.123711	0.901746	0.973498	-5.65688
ENSG00000178209	PLEC	0.0194857	6.95941	-0.123152	0.902188	0.973889	-6.15506
ENSG00000020256	ZFP64	-0.019381	2.62962	0.122461	0.902735	0.973973	-5.70952
ENSG00000091164	TXNL1	0.0161665	4.27571	-0.122147	0.902982	0.973973	-5.99252
ENSG00000131013	PPIL4	0.0196148	3.28104	-0.122563	0.902654	0.973973	-5.8393
ENSG00000184983	NDUFA6	-0.0251026	3.65433	0.12218	0.902956	0.973973	-5.89582
ENSG00000204152	TIMM23B	-0.0229318	2.56712	0.122452	0.902741	0.973973	-5.69412
ENSG00000204261	PSMB8-AS1	0.021644	5.08497	-0.122385	0.902794	0.973973	-6.0819
ENSG00000259104	PTCSC3	0.0502891	2.69177	-0.122303	0.90286	0.973973	-5.72741
ENSG00000273703	H2BC14	-0.0566765	3.53775	0.122693	0.902551	0.973973	-5.87411
ENSG00000278017	AC064801.1	-0.0448405	3.48673	0.122491	0.902711	0.973973	-5.8809
ENSG00000129691	ASH2L	-0.0150306	4.3078	0.121852	0.903215	0.974138	-5.99247
ENSG00000105323	HNRNPUL1	-0.0140398	5.8257	0.121378	0.90359	0.974285	-6.12895
ENSG00000139641	ESYT1	-0.0181151	4.01256	0.12156	0.903447	0.974285	-5.94968
ENSG00000227155	AL161725.1	-0.0227749	4.27419	0.121453	0.903531	0.974285	-5.98968
ENSG00000170949	ZNF160	0.0225968	3.59412	-0.120888	0.903978	0.974617	-5.88971
ENSG00000119203	CPSF3	0.0217862	3.12686	-0.120561	0.904236	0.974662	-5.80737
ENSG00000167904	TMEM68	0.0264401	3.0121	-0.120533	0.904258	0.974662	-5.79145
ENSG00000229807	XIST	0.0591991	2.619	-0.120732	0.904101	0.974662	-5.70652
ENSG00000003393	ALS2	-0.0222067	2.9793	0.119513	0.905064	0.974689	-5.77519
ENSG00000131469	RPL27	0.0185816	7.57745	-0.119556	0.90503	0.974689	-6.15813
ENSG00000149357	LAMTOR1	0.014672	6.0168	-0.119715	0.904905	0.974689	-6.13701
ENSG00000150401	DCUN1D2	0.0294811	3.03619	-0.11976	0.904869	0.974689	-5.79449
ENSG00000163964	PIGX	0.0296082	3.0163	-0.119494	0.905079	0.974689	-5.79746
ENSG00000236234	AC091132.2	-0.0282047	2.34672	0.120269	0.904467	0.974689	-5.64187
ENSG00000253877	LINC01608	-0.029283	4.14871	0.119719	0.904901	0.974689	-5.97153
ENSG00000272366	AL158211.3	-0.0492013	0.817956	0.119877	0.904777	0.974689	-5.3355
ENSG00000281392	AC107204.1	0.031177	2.58367	-0.119655	0.904952	0.974689	-5.70696
ENSG00000284716	AL034417.4	0.0288186	2.3799	-0.1198	0.904838	0.974689	-5.65494
ENSG00000114904	NEK4	0.022642	2.55381	-0.119204	0.905309	0.974827	-5.69184
ENSG00000254538	AC027018.1	0.042691	1.13777	-0.119131	0.905367	0.974827	-5.39361
ENSG00000156675	RAB11FIP1	-0.014075	5.65076	0.118848	0.90559	0.974853	-6.1207
ENSG00000196275	GTF2IRD2	-0.0257721	3.07759	0.118797	0.90563	0.974853	-5.80075
ENSG00000233527	ZNF529-AS1	-0.0263219	2.16435	0.118941	0.905516	0.974853	-5.60899
ENSG00000070367	EXOC5	-0.0167428	4.42404	0.118598	0.905788	0.974937	-6.01031
ENSG00000172340	SUCLG2	0.0205173	2.5221	-0.117614	0.906566	0.975444	-5.69097
ENSG00000197157	SND1	0.0143219	5.25678	-0.117693	0.906504	0.975444	-6.09568
ENSG00000260898	ADPGK-AS1	0.0205527	2.38579	-0.117599	0.906578	0.975444	-5.65613
ENSG00000272660	AC090425.2	-0.061127	0.9309	0.117857	0.906374	0.975444	-5.37862
ENSG00000103202	NME4	0.0316469	1.7362	-0.117404	0.906732	0.975524	-5.50987
ENSG00000135164	DMTF1	-0.016959	5.93256	0.117188	0.906902	0.975536	-6.13369
ENSG00000206062	AL121823.1	-0.0381929	2.02261	0.117283	0.906828	0.975536	-5.56255
ENSG00000111802	TDP2	0.016612	6.47013	-0.116958	0.907085	0.975617	-6.14932
ENSG00000114439	BBX	-0.0200528	4.80352	0.116891	0.907137	0.975617	-6.05257
ENSG00000129084	PSMA1	-0.0138362	5.68202	0.11628	0.90762	0.975794	-6.12263
ENSG00000141084	RANBP10	0.0161988	2.64062	-0.116427	0.907505	0.975794	-5.71039
ENSG00000205707	ETFRF1	-0.026345	3.19062	0.11641	0.907518	0.975794	-5.81015
ENSG00000264920	AC018521.5	0.0320332	3.43668	-0.116295	0.907609	0.975794	-5.8705
ENSG00000170638	TRABD	0.0161299	4.77495	-0.115941	0.907889	0.975911	-6.05143
ENSG00000267199	AP001029.2	0.0215106	2.54318	-0.115999	0.907843	0.975911	-5.69884
ENSG00000068079	IFI35	0.0300594	6.43868	-0.115689	0.908088	0.976039	-6.14905
ENSG00000143198	MGST3	-0.0184617	4.7216	0.115558	0.908192	0.976065	-6.04424
ENSG00000183091	NEB	0.0316303	1.70873	-0.115241	0.908443	0.976163	-5.52446
ENSG00000225190	PLEKHM1	-0.0136326	7.12466	0.115279	0.908413	0.976163	-6.1571
ENSG00000081721	DUSP12	-0.0323951	2.0093	0.113273	0.909999	0.97648	-5.56958
ENSG00000089692	LAG3	0.0387931	3.31078	-0.113153	0.910094	0.97648	-5.84536
ENSG00000124574	ABCC10	-0.0237039	3.43141	0.113302	0.909976	0.97648	-5.86241
ENSG00000130119	GNL3L	-0.0152387	3.26561	0.114571	0.908972	0.97648	-5.83625
ENSG00000144476	ACKR3	0.0358466	1.64235	-0.114529	0.909005	0.97648	-5.50037
ENSG00000145734	BDP1	0.0161256	3.00296	-0.113229	0.910034	0.97648	-5.78819
ENSG00000152795	HNRNPDL	-0.0178601	5.17814	0.113239	0.910026	0.97648	-6.08888
ENSG00000156026	MCU	0.0160324	4.18021	-0.113186	0.910068	0.97648	-5.98043
ENSG00000169016	E2F6	0.0194542	2.25499	-0.113298	0.909979	0.97648	-5.63605
ENSG00000170017	ALCAM	0.0163662	4.76616	-0.113211	0.910049	0.97648	-6.05177
ENSG00000182979	MTA1	0.0184669	3.8482	-0.113297	0.90998	0.97648	-5.93019
ENSG00000198692	EIF1AY	-0.0437691	2.32948	0.113821	0.909566	0.97648	-5.64472
ENSG00000198783	ZNF830	0.0217538	2.4289	-0.113488	0.909829	0.97648	-5.6695
ENSG00000226950	DANCR	0.0289291	2.91625	-0.113373	0.90992	0.97648	-5.76287
ENSG00000268750	AC010522.1	-0.0362066	1.32542	0.114187	0.909276	0.97648	-5.42701
ENSG00000285693	AP002381.2	-0.0314803	1.89687	0.113226	0.910037	0.97648	-5.54737
ENSG00000286125	AC006115.2	0.0293465	3.8524	-0.113495	0.909824	0.97648	-5.93394
ENSG00000136213	CHST12	0.0234746	2.48296	-0.112848	0.910336	0.976541	-5.68908
ENSG00000151692	RNF144A	-0.0316996	2.26782	0.112915	0.910283	0.976541	-5.64009
ENSG00000198960	ARMCX6	-0.0211083	3.55763	0.112779	0.91039	0.976541	-5.88752
ENSG00000087263	OGFOD1	-0.0186351	2.92076	0.112452	0.910649	0.976645	-5.76199
ENSG00000164266	SPINK1	0.0431861	2.65941	-0.11247	0.910635	0.976645	-5.71789
ENSG00000197355	UAP1L1	-0.0193851	3.20494	0.112253	0.910807	0.976645	-5.82132
ENSG00000235750	KIAA0040	0.0177261	5.83982	-0.112334	0.910742	0.976645	-6.13116
ENSG00000107140	TESK1	0.0183173	3.82988	-0.112148	0.910889	0.976648	-5.92957
ENSG00000079335	CDC14A	0.0162383	3.26301	-0.111939	0.911055	0.976654	-5.83332
ENSG00000108406	DHX40	0.0171419	3.63107	-0.111972	0.911029	0.976654	-5.89412
ENSG00000077380	DYNC1I2	-0.0155329	5.01968	0.111731	0.911219	0.97666	-6.07541
ENSG00000126705	AHDC1	-0.0219198	2.53833	0.111753	0.911202	0.97666	-5.69377
ENSG00000064687	ABCA7	-0.0168142	5.19224	0.111314	0.91155	0.976778	-6.09109
ENSG00000186329	TMEM212	-0.0285884	2.6293	0.11129	0.911569	0.976778	-5.70712
ENSG00000228113	AC003991.1	0.0257915	5.11033	-0.111349	0.911521	0.976778	-6.08515
ENSG00000197647	ZNF433	-0.0319483	2.53879	0.111048	0.91176	0.976897	-5.68517
ENSG00000260231	KDM7A-DT	-0.020932	3.22589	0.110866	0.911904	0.976966	-5.82711
ENSG00000171763	SPATA5L1	0.0196916	3.43226	-0.110564	0.912143	0.977136	-5.86645
ENSG00000080603	SRCAP	0.0134045	4.77379	-0.109867	0.912694	0.977485	-6.05231
ENSG00000132640	BTBD3	0.0267569	2.49886	-0.10985	0.912708	0.977485	-5.68586
ENSG00000166974	MAPRE2	-0.0179681	3.95502	0.109928	0.912647	0.977485	-5.94526
ENSG00000152904	GGPS1	-0.0214066	3.03337	0.109492	0.912991	0.977547	-5.79958
ENSG00000213121	AL590867.1	0.0377924	3.51975	-0.109565	0.912933	0.977547	-5.87899
ENSG00000216863	LY86-AS1	0.0307275	2.98061	-0.109473	0.913006	0.977547	-5.78171
ENSG00000074842	MYDGF	0.0208235	4.75938	-0.109269	0.913168	0.977608	-6.05031
ENSG00000205765	C5orf51	-0.0174168	3.21966	0.1092	0.913222	0.977608	-5.82408
ENSG00000143624	INTS3	-0.0110328	4.1385	0.109012	0.913371	0.977681	-5.9731
ENSG00000100239	PPP6R2	0.0127034	4.55454	-0.10888	0.913476	0.977708	-6.02691
ENSG00000166912	MTMR10	-0.0139972	4.79711	0.10848	0.913792	0.977961	-6.05401
ENSG00000008118	CAMK1G	-0.031786	1.87189	0.107835	0.914303	0.978033	-5.55856
ENSG00000108312	UBTF	0.0134989	4.61491	-0.107996	0.914176	0.978033	-6.03442
ENSG00000115561	CHMP3	-0.013467	5.72111	0.107593	0.914495	0.978033	-6.12556
ENSG00000141441	GAREM1	-0.0333643	1.28939	0.107616	0.914476	0.978033	-5.44345
ENSG00000172809	RPL38	-0.0206874	7.7666	0.107587	0.914499	0.978033	-6.15934
ENSG00000185359	HGS	-0.0127805	6.34927	0.107779	0.914347	0.978033	-6.14759
ENSG00000187621	TCL6	0.0281477	2.29499	-0.108119	0.914078	0.978033	-5.64508
ENSG00000234484	AL032821.1	-0.0358912	2.18785	0.10824	0.913982	0.978033	-5.62176
ENSG00000079805	DNM2	-0.0116484	7.65867	0.10718	0.914821	0.978292	-6.15949
ENSG00000160226	CFAP410	0.0201799	2.3798	-0.106939	0.915012	0.978326	-5.66314
ENSG00000179262	RAD23A	0.0148921	4.86352	-0.107001	0.914963	0.978326	-6.06199
ENSG00000147364	FBXO25	-0.0226829	2.71263	0.1067	0.915202	0.978443	-5.73682
ENSG00000106278	PTPRZ1	0.0350549	1.62613	-0.106396	0.915442	0.978444	-5.51305
ENSG00000112343	TRIM38	-0.0193924	5.00235	0.10647	0.915383	0.978444	-6.07634
ENSG00000139890	REM2	0.0282914	2.2311	-0.106578	0.915298	0.978444	-5.6352
ENSG00000182095	TNRC18	0.0127393	5.66369	-0.10628	0.915534	0.978456	-6.12322
ENSG00000221949	LINC01465	0.0249576	2.22494	-0.106179	0.915613	0.978456	-5.63115
ENSG00000125827	TMX4	0.0175697	4.11942	-0.105899	0.915835	0.978578	-5.9724
ENSG00000130935	NOL11	-0.0254059	2.85565	0.105834	0.915887	0.978578	-5.75306
ENSG00000131626	PPFIA1	-0.0122068	6.22899	0.105469	0.916176	0.978801	-6.14481
ENSG00000082212	ME2	0.012268	4.8112	-0.104267	0.917127	0.97887	-6.05708
ENSG00000128989	ARPP19	-0.0155743	4.892	0.104523	0.916925	0.97887	-6.06432
ENSG00000140650	PMM2	0.0229615	3.35773	-0.105161	0.91642	0.97887	-5.84698
ENSG00000141568	FOXK2	0.0124587	4.16633	-0.104239	0.91715	0.97887	-5.97519
ENSG00000143337	TOR1AIP1	0.0139259	5.91881	-0.104403	0.91702	0.97887	-6.13509
ENSG00000165406	MARCHF8	-0.0135581	4.62769	0.104174	0.917201	0.97887	-6.03771
ENSG00000172301	COPRS	-0.025909	2.21491	0.104905	0.916623	0.97887	-5.62454
ENSG00000174943	KCTD13	-0.0187049	3.54463	0.104181	0.917196	0.97887	-5.88205
ENSG00000175782	SLC35E3	-0.0173598	3.3976	0.104445	0.916987	0.97887	-5.85842
ENSG00000251330	AC114939.1	-0.0360537	2.1	0.104744	0.91675	0.97887	-5.59942
ENSG00000265948	AC015878.2	-0.0385653	2.98474	0.104844	0.91667	0.97887	-5.77996
ENSG00000283352	AL021368.4	0.0162296	5.38334	-0.10428	0.917117	0.97887	-6.10672
ENSG00000115687	PASK	0.0330206	2.13618	-0.10383	0.917474	0.978978	-5.59984
ENSG00000120802	TMPO	-0.0181609	4.13258	0.103744	0.917542	0.978978	-5.97331
ENSG00000120903	CHRNA2	-0.0332861	3.01196	0.103875	0.917438	0.978978	-5.77894
ENSG00000214087	ARL16	-0.0204857	2.67942	0.103586	0.917667	0.979026	-5.7181
ENSG00000269235	ZNF350-AS1	-0.0246524	2.01402	0.103345	0.917858	0.979145	-5.57169
ENSG00000213619	NDUFS3	0.0241601	3.68445	-0.103225	0.917953	0.979161	-5.90514
ENSG00000111671	SPSB2	-0.0228241	2.30803	0.102698	0.91837	0.979386	-5.63714
ENSG00000157895	C12orf43	-0.0180611	2.87668	0.102554	0.918484	0.979386	-5.75544
ENSG00000188493	C19orf54	-0.0232575	2.36988	0.102578	0.918465	0.979386	-5.64664
ENSG00000204428	LY6G5C	-0.028095	3.14411	0.10283	0.918266	0.979386	-5.81117
ENSG00000039650	PNKP	-0.0183821	5.55752	0.102052	0.918882	0.979555	-6.11678
ENSG00000183696	UPP1	-0.0114763	8.04198	0.102027	0.918902	0.979555	-6.15903
ENSG00000197728	RPS26	0.0188164	7.01303	-0.10195	0.918963	0.979555	-6.15781
ENSG00000266970	AC061992.2	-0.0291563	2.66745	0.102034	0.918896	0.979555	-5.71116
ENSG00000175470	PPP2R2D	-0.0103833	4.04514	0.101655	0.919196	0.979718	-5.95993
ENSG00000165804	ZNF219	0.0268956	3.07357	-0.101331	0.919453	0.979821	-5.79324
ENSG00000226548	AC016722.1	-0.0308954	1.44024	0.101432	0.919373	0.979821	-5.45811
ENSG00000132155	RAF1	0.00939603	6.4282	-0.100839	0.919843	0.979895	-6.15017
ENSG00000154258	ABCA9	-0.0268212	2.09458	0.10096	0.919747	0.979895	-5.60131
ENSG00000269404	SPIB	0.0256364	2.24761	-0.101051	0.919675	0.979895	-5.62051
ENSG00000273559	CWC25	-0.0137334	5.07652	0.100855	0.91983	0.979895	-6.0821
ENSG00000114796	KLHL24	-0.0151589	5.30746	0.100179	0.920366	0.980095	-6.10065
ENSG00000172366	MCRIP2	-0.0250877	2.25518	0.100157	0.920383	0.980095	-5.6233
ENSG00000174840	PDE12	0.0122475	2.63047	-0.100377	0.920209	0.980095	-5.70674
ENSG00000230696	AC011753.2	0.0337361	1.47059	-0.100413	0.92018	0.980095	-5.4777
ENSG00000237037	NDUFA6-DT	0.0261659	2.78722	-0.100096	0.920431	0.980095	-5.74855
ENSG00000092847	AGO1	0.016312	2.91991	-0.0988653	0.921407	0.98013	-5.7736
ENSG00000105063	PPP6R1	0.0104498	5.68357	-0.0988994	0.92138	0.98013	-6.12465
ENSG00000133858	ZFC3H1	0.0122959	6.17522	-0.0993368	0.921033	0.98013	-6.14422
ENSG00000168404	MLKL	0.0142561	6.85395	-0.0990886	0.92123	0.98013	-6.15664
ENSG00000169021	UQCRFS1	-0.0160319	3.1338	0.0989055	0.921375	0.98013	-5.81648
ENSG00000174004	NRROS	-0.0208567	3.52775	0.0989159	0.921367	0.98013	-5.87854
ENSG00000225233	AL592402.1	-0.0279655	1.38876	0.0988429	0.921424	0.98013	-5.45146
ENSG00000243649	CFB	0.0240644	5.69907	-0.099653	0.920783	0.98013	-6.12619
ENSG00000254760	AC008750.1	0.0331853	1.69574	-0.0989137	0.921368	0.98013	-5.51045
ENSG00000255164	AF235103.1	-0.0366389	1.24138	0.0991876	0.921151	0.98013	-5.42647
ENSG00000271270	TMCC1-AS1	0.0201394	5.08934	-0.0992779	0.92108	0.98013	-6.08482
ENSG00000274997	H2AC12	0.0404763	3.46097	-0.0992782	0.921079	0.98013	-5.86578
ENSG00000023608	SNAPC1	0.0184107	3.29887	-0.098432	0.92175	0.98017	-5.8435
ENSG00000170473	PYM1	0.0197338	3.2905	-0.09841	0.921767	0.98017	-5.82983
ENSG00000253642	AF279873.3	0.027962	2.76174	-0.0983905	0.921783	0.98017	-5.74584
ENSG00000274290	H2BC6	-0.0323302	4.22496	0.0985298	0.921672	0.98017	-5.98159
ENSG00000089022	MAPKAPK5	-0.0155501	3.24917	0.0978462	0.922214	0.980203	-5.83306
ENSG00000110871	COQ5	0.0238067	3.10524	-0.0978976	0.922173	0.980203	-5.80139
ENSG00000112304	ACOT13	-0.0197587	3.16532	0.0981275	0.921991	0.980203	-5.81715
ENSG00000154839	SKA1	0.0194646	2.96017	-0.0978958	0.922175	0.980203	-5.7723
ENSG00000229278	AL133353.1	-0.0271196	2.50386	0.0980978	0.922015	0.980203	-5.6769
ENSG00000068976	PYGM	0.0296429	2.67517	-0.0968961	0.922967	0.980293	-5.71281
ENSG00000085276	MECOM	0.0273517	2.22739	-0.0970348	0.922857	0.980293	-5.64347
ENSG00000104517	UBR5	-0.00983707	5.09261	0.096959	0.922917	0.980293	-6.08456
ENSG00000135655	USP15	0.0154838	8.57717	-0.0968295	0.92302	0.980293	-6.15535
ENSG00000139218	SCAF11	0.010116	6.79274	-0.0975955	0.922413	0.980293	-6.15609
ENSG00000142687	KIAA0319L	0.0160373	5.4102	-0.0973973	0.92257	0.980293	-6.10942
ENSG00000166762	CATSPER2	-0.0244723	2.24577	0.0969559	0.92292	0.980293	-5.63024
ENSG00000167555	ZNF528	0.0275699	1.59839	-0.097094	0.92281	0.980293	-5.49918
ENSG00000232677	LINC00665	0.021476	2.47264	-0.097007	0.922879	0.980293	-5.67529
ENSG00000100100	PIK3IP1	-0.013816	5.21536	0.096362	0.92339	0.980516	-6.0934
ENSG00000106636	YKT6	0.012244	4.73132	-0.0963723	0.923382	0.980516	-6.04894
ENSG00000183520	UTP11	-0.0131517	3.13454	0.0961873	0.923529	0.980578	-5.81038
ENSG00000165886	UBTD1	-0.0187391	2.64889	0.0957083	0.923908	0.980896	-5.7194
ENSG00000010017	RANBP9	-0.0110332	4.3481	0.0948252	0.924608	0.981215	-6.00186
ENSG00000047188	YTHDC2	0.0132165	3.55887	-0.0946335	0.92476	0.981215	-5.88648
ENSG00000115966	ATF2	0.0102052	4.5131	-0.0936101	0.925572	0.981215	-6.02479
ENSG00000117222	RBBP5	-0.0123637	2.97319	0.0938659	0.925369	0.981215	-5.78493
ENSG00000124406	ATP8A1	0.0198654	2.70989	-0.0939604	0.925294	0.981215	-5.72701
ENSG00000132740	IGHMBP2	0.0148044	4.1796	-0.0940577	0.925217	0.981215	-5.97906
ENSG00000141699	RETREG3	0.0123936	4.32635	-0.0937962	0.925424	0.981215	-5.99939
ENSG00000143374	TARS2	0.0188709	3.14741	-0.0946956	0.924711	0.981215	-5.81159
ENSG00000185187	SIGIRR	0.020174	3.81784	-0.0952278	0.924289	0.981215	-5.92758
ENSG00000186407	CD300E	-0.0209756	6.71892	0.0936926	0.925506	0.981215	-6.15543
ENSG00000197016	ZNF470	0.0250899	2.26182	-0.095058	0.924424	0.981215	-5.63147
ENSG00000198198	SZT2	0.013847	5.54436	-0.0945234	0.924848	0.981215	-6.11734
ENSG00000204104	TRAF3IP1	-0.0247637	2.55967	0.0936602	0.925532	0.981215	-5.70206
ENSG00000213593	TMX2	-0.0116562	4.30572	0.0942975	0.925027	0.981215	-5.99575
ENSG00000227716	AP000459.2	-0.0357244	2.05902	0.0940098	0.925255	0.981215	-5.57425
ENSG00000254518	LINC02750	0.028241	1.76952	-0.093668	0.925526	0.981215	-5.51624
ENSG00000266835	GAPLINC	-0.0253185	3.57919	0.0937308	0.925476	0.981215	-5.88886
ENSG00000111644	ACRBP	0.0222222	2.23965	-0.0933863	0.925749	0.981287	-5.63456
ENSG00000138835	RGS3	0.0134091	4.28463	-0.0933225	0.9258	0.981287	-5.99609
ENSG00000287933	AL357141.1	0.0219003	2.56364	-0.093076	0.925995	0.981409	-5.70618
ENSG00000141447	OSBPL1A	-0.0180063	3.65681	0.0928926	0.92614	0.981478	-5.90174
ENSG00000068438	FTSJ1	-0.0203619	2.80446	0.0924484	0.926493	0.981511	-5.74765
ENSG00000134108	ARL8B	0.0111826	7.09133	-0.0926422	0.926339	0.981511	-6.15921
ENSG00000213614	HEXA	0.0151022	5.81085	-0.0926322	0.926347	0.981511	-6.13168
ENSG00000279277	AC012020.1	0.0178818	2.07633	-0.0925492	0.926413	0.981511	-5.60476
ENSG00000033627	ATP6V0A1	-0.0123859	5.9575	0.0921665	0.926716	0.981662	-6.1374
ENSG00000033867	SLC4A7	0.0161089	2.78675	-0.0920316	0.926823	0.981662	-5.7387
ENSG00000178252	WDR6	-0.0139354	3.91057	0.091965	0.926876	0.981662	-5.93988
ENSG00000112530	PACRG	-0.0383803	2.0317	0.0916576	0.92712	0.981699	-5.58992
ENSG00000114544	SLC41A3	0.0223339	2.86814	-0.0915164	0.927232	0.981699	-5.75334
ENSG00000177272	KCNA3	-0.0198025	2.47365	0.0915433	0.92721	0.981699	-5.67642
ENSG00000224238	WARS2-IT1	0.0252397	2.32977	-0.0917151	0.927074	0.981699	-5.64794
ENSG00000125912	NCLN	-0.0120191	4.29443	0.0912714	0.927426	0.981722	-5.99324
ENSG00000196235	SUPT5H	0.0139779	6.51487	-0.0912173	0.927469	0.981722	-6.15271
ENSG00000244278	AP000235.1	0.0345827	1.68989	-0.0911858	0.927494	0.981722	-5.5027
ENSG00000125386	FAM193A	-0.0101919	3.81971	0.0905883	0.927967	0.981969	-5.92827
ENSG00000160299	PCNT	0.0170921	2.92704	-0.0906365	0.927929	0.981969	-5.77771
ENSG00000205413	SAMD9	0.0270604	5.88302	-0.0907507	0.927839	0.981969	-6.13553
ENSG00000025772	TOMM34	-0.0176958	2.18198	0.0902304	0.928251	0.982014	-5.61613
ENSG00000084073	ZMPSTE24	-0.0138036	4.05757	0.0903293	0.928173	0.982014	-5.96266
ENSG00000134490	TMEM241	0.0197784	2.01364	-0.0902431	0.928241	0.982014	-5.58394
ENSG00000124201	ZNFX1	0.0157719	6.49121	-0.0900386	0.928403	0.98209	-6.15243
ENSG00000064763	FAR2	-0.0125669	5.09522	0.0895117	0.928821	0.982117	-6.08513
ENSG00000080189	SLC35C2	0.012031	4.24262	-0.0898263	0.928572	0.982117	-5.9903
ENSG00000090612	ZNF268	0.0182149	2.39417	-0.0894247	0.92889	0.982117	-5.66264
ENSG00000115204	MPV17	0.0156398	3.9388	-0.0891053	0.929144	0.982117	-5.94346
ENSG00000125977	EIF2S2	-0.0109406	4.24419	0.0889942	0.929232	0.982117	-5.99082
ENSG00000146701	MDH2	0.0166495	4.41919	-0.089051	0.929187	0.982117	-6.01384
ENSG00000168066	SF1	0.00790866	7.3146	-0.089045	0.929191	0.982117	-6.16067
ENSG00000196954	CASP4	-0.0117913	8.16382	0.0893867	0.92892	0.982117	-6.15956
ENSG00000263069	RNF213-AS1	0.021772	5.88625	-0.0892323	0.929043	0.982117	-6.13557
ENSG00000285133	AC022506.1	0.0602081	3.80814	-0.0890276	0.929205	0.982117	-5.90741
ENSG00000121892	PDS5A	0.00951928	4.46242	-0.0887783	0.929403	0.982129	-6.01889
ENSG00000168944	CEP120	0.0173838	2.25554	-0.0888436	0.929351	0.982129	-5.64097
ENSG00000013441	CLK1	0.0119876	6.65589	-0.0880104	0.930012	0.982164	-6.15522
ENSG00000060491	OGFR	-0.0130272	6.4055	0.0885009	0.929623	0.982164	-6.15069
ENSG00000072135	PTPN18	0.0121365	4.98635	-0.0884171	0.929689	0.982164	-6.07483
ENSG00000137198	GMPR	0.0261539	2.63169	-0.0879414	0.930067	0.982164	-5.72134
ENSG00000142864	SERBP1	0.0119262	5.55852	-0.0885541	0.929581	0.982164	-6.1188
ENSG00000160813	PPP1R35	0.0165173	4.34173	-0.0879267	0.930078	0.982164	-6.00239
ENSG00000204525	HLA-C	0.0159969	10.8223	-0.0882553	0.929818	0.982164	-6.12088
ENSG00000258086	AC079313.1	-0.0248044	2.76076	0.088071	0.929964	0.982164	-5.73704
ENSG00000032219	ARID4A	-0.0114622	4.72389	0.0878223	0.930161	0.982167	-6.0484
ENSG00000091157	WDR7	-0.016184	3.66142	0.0875567	0.930372	0.982168	-5.90148
ENSG00000101347	SAMHD1	0.0164011	7.53571	-0.0874195	0.930481	0.982168	-6.16131
ENSG00000140795	MYLK3	0.020333	3.04526	-0.0873906	0.930504	0.982168	-5.79662
ENSG00000157890	MEGF11	-0.024689	2.20972	0.0873152	0.930563	0.982168	-5.61283
ENSG00000176927	EFCAB5	-0.0227316	3.13179	0.0873559	0.930531	0.982168	-5.81961
ENSG00000102878	HSF4	-0.0298409	1.44826	0.0869045	0.930889	0.982342	-5.44792
ENSG00000181555	SETD2	-0.00947801	4.54036	0.0869681	0.930839	0.982342	-6.02771
ENSG00000136867	SLC31A2	-0.0152854	5.93763	0.086533	0.931184	0.982514	-6.13718
ENSG00000165805	C12orf50	-0.0231136	2.13864	0.0864967	0.931213	0.982514	-5.60884
ENSG00000205786	LINC01531	0.0256187	2.7706	-0.0863279	0.931347	0.982571	-5.74861
ENSG00000123358	NR4A1	-0.0182156	6.52007	0.086199	0.931449	0.982575	-6.15303
ENSG00000164916	FOXK1	0.0121358	2.56308	-0.0859182	0.931672	0.982575	-5.69481
ENSG00000172732	MUS81	0.0113032	4.31087	-0.0859193	0.931671	0.982575	-6.00111
ENSG00000248019	FAM13A-AS1	-0.0128955	2.84196	0.0860565	0.931562	0.982575	-5.7563
ENSG00000237356	AL365295.1	-0.0283012	2.5148	0.0857441	0.93181	0.982636	-5.68537
ENSG00000141837	CACNA1A	0.0166054	4.30946	-0.0855951	0.931928	0.982676	-6.00073
ENSG00000279920	LINC01651	0.031333	1.91011	-0.0853717	0.932105	0.982778	-5.56285
ENSG00000047315	POLR2B	-0.0112382	4.26245	0.0830846	0.93392	0.983003	-5.99124
ENSG00000066422	ZBTB11	0.0102769	3.04067	-0.0836295	0.933487	0.983003	-5.79553
ENSG00000104691	UBXN8	0.0221478	1.69392	-0.0833592	0.933702	0.983003	-5.50508
ENSG00000111846	GCNT2	0.0167261	3.74327	-0.0838925	0.933279	0.983003	-5.92523
ENSG00000116857	TMEM9	0.0210018	1.78587	-0.0831594	0.93386	0.983003	-5.54306
ENSG00000125445	MRPS7	0.0154285	3.17414	-0.0848365	0.93253	0.983003	-5.82053
ENSG00000138069	RAB1A	-0.00815448	7.55524	0.0843443	0.93292	0.983003	-6.16157
ENSG00000157551	KCNJ15	0.0144765	7.52551	-0.0831406	0.933875	0.983003	-6.16165
ENSG00000160223	ICOSLG	-0.0158188	2.81354	0.0836223	0.933493	0.983003	-5.7547
ENSG00000168495	POLR3D	-0.0200518	2.12626	0.0830532	0.933945	0.983003	-5.61233
ENSG00000168781	PPIP5K1	0.0208497	3.55769	-0.0846458	0.932681	0.983003	-5.88999
ENSG00000174021	GNG5	0.0102491	7.27896	-0.0840104	0.933185	0.983003	-6.16095
ENSG00000182919	C11orf54	0.0129567	3.77413	-0.0846419	0.932684	0.983003	-5.92549
ENSG00000183624	HMCES	-0.0143571	2.91743	0.0831268	0.933886	0.983003	-5.76765
ENSG00000185158	LRRC37B	0.0132734	4.60016	-0.0829762	0.934006	0.983003	-6.03634
ENSG00000186047	DLEU7	-0.0185035	2.24683	0.0834265	0.933648	0.983003	-5.6282
ENSG00000228486	C2orf92	0.0193732	3.5733	-0.0832689	0.933773	0.983003	-5.88928
ENSG00000229267	SNHG31	-0.0199276	2.90191	0.0842531	0.932993	0.983003	-5.76813
ENSG00000255198	SNHG9	0.0282004	3.12043	-0.0842947	0.93296	0.983003	-5.80872
ENSG00000277825	AC020917.3	-0.0236442	2.59288	0.0837835	0.933365	0.983003	-5.71876
ENSG00000284981	UPK3BL2	0.0285024	2.20457	-0.0838432	0.933318	0.983003	-5.61295
ENSG00000140093	SERPINA10	0.0177819	2.07755	-0.0828574	0.9341	0.983018	-5.59649
ENSG00000226688	ENTPD1-AS1	0.0153555	4.27149	-0.0827356	0.934197	0.983035	-5.99273
ENSG00000036549	AC118549.1	0.0178407	2.60696	-0.0813422	0.935302	0.983083	-5.70787
ENSG00000083312	TNPO1	0.00885638	5.53649	-0.0816542	0.935055	0.983083	-6.11837
ENSG00000100564	PIGH	-0.0112466	4.06954	0.0812665	0.935362	0.983083	-5.9637
ENSG00000108590	MED31	0.0207585	2.61817	-0.0817361	0.93499	0.983083	-5.71114
ENSG00000110330	BIRC2	0.0108263	5.86394	-0.0820747	0.934721	0.983083	-6.13474
ENSG00000116062	MSH6	0.0123192	3.30346	-0.0825138	0.934373	0.983083	-5.84122
ENSG00000130958	SLC35D2	-0.0129438	2.89454	0.0811597	0.935447	0.983083	-5.76647
ENSG00000146872	TLK2	-0.00873316	5.23246	0.0816716	0.935041	0.983083	-6.09683
ENSG00000153214	TMEM87B	0.0148148	3.30689	-0.0822616	0.934573	0.983083	-5.84729
ENSG00000154589	LY96	-0.0179844	6.7686	0.0812707	0.935359	0.983083	-6.15711
ENSG00000184076	UQCR10	-0.019316	4.13766	0.0814048	0.935253	0.983083	-5.97626
ENSG00000197580	BCO2	-0.0211906	1.58783	0.0812391	0.935384	0.983083	-5.50153
ENSG00000203879	GDI1	-0.00843354	6.55923	0.0817563	0.934974	0.983083	-6.15411
ENSG00000228295	LINC00392	0.0290908	2.89012	-0.0813318	0.935311	0.983083	-5.76581
ENSG00000231721	LINC-PINT	0.0124959	6.14026	-0.082286	0.934553	0.983083	-6.14464
ENSG00000169891	REPS2	0.0153529	4.3984	-0.0810577	0.935528	0.983084	-6.01179
ENSG00000104886	PLEKHJ1	-0.0119586	4.38276	0.0804569	0.936005	0.983351	-6.00815
ENSG00000122223	CD244	-0.0234647	1.89968	0.080494	0.935976	0.983351	-5.54783
ENSG00000128383	APOBEC3A	-0.0165452	9.71043	0.0803327	0.936104	0.983351	-6.14035
ENSG00000137947	GTF2B	-0.0145412	5.07418	0.0803418	0.936096	0.983351	-6.08421
ENSG00000258820	AF111167.1	0.0199816	4.25464	-0.080175	0.936229	0.983398	-5.99217
ENSG00000077235	GTF3C1	0.0112295	3.8196	-0.0794302	0.93682	0.983674	-5.92852
ENSG00000168393	DTYMK	0.0189262	2.72632	-0.079524	0.936745	0.983674	-5.73443
ENSG00000173113	TRMT112	0.0124291	5.09844	-0.0797298	0.936582	0.983674	-6.08585
ENSG00000205045	SLFN12L	-0.0187054	3.05663	0.0794385	0.936813	0.983674	-5.78815
ENSG00000223496	EXOSC6	0.00779777	3.13396	-0.079337	0.936894	0.983674	-5.81405
ENSG00000198026	ZNF335	-0.00922669	3.66598	0.0791921	0.937009	0.983711	-5.90397
ENSG00000173875	ZNF791	0.0157683	3.35151	-0.0787679	0.937346	0.98398	-5.8571
ENSG00000144843	ADPRH	-0.0147916	3.40595	0.078617	0.937465	0.984021	-5.86352
ENSG00000074054	CLASP1	0.00933784	4.84265	-0.0776215	0.938256	0.984415	-6.06311
ENSG00000138764	CCNG2	0.0107919	4.62034	-0.0775368	0.938323	0.984415	-6.03794
ENSG00000146433	TMEM181	0.0104785	2.76282	-0.0778528	0.938072	0.984415	-5.73863
ENSG00000151445	VIPAS39	0.0127416	2.92661	-0.0779054	0.93803	0.984415	-5.77705
ENSG00000166750	SLFN5	-0.0206065	5.08823	0.0776854	0.938205	0.984415	-6.08609
ENSG00000171723	GPHN	0.0213207	2.1003	-0.0775444	0.938317	0.984415	-5.60251
ENSG00000223935	LGALSL-DT	0.0196445	3.21673	-0.0773244	0.938491	0.984507	-5.83272
ENSG00000275178	AC018529.1	-0.0285923	3.51713	0.0772102	0.938582	0.984518	-5.87606
ENSG00000100226	GTPBP1	-0.0117061	8.47976	0.0769391	0.938797	0.984575	-6.15809
ENSG00000197265	GTF2E2	0.0137832	3.68886	-0.077022	0.938732	0.984575	-5.90828
ENSG00000113583	C5orf15	-0.0115347	4.38386	0.0765952	0.93907	0.984673	-6.01016
ENSG00000133639	BTG1	-0.00897866	7.42883	0.0765734	0.939088	0.984673	-6.16198
ENSG00000154144	TBRG1	-0.0101734	4.35494	0.0765174	0.939132	0.984673	-6.00503
ENSG00000146859	TMEM140	-0.0130446	7.01905	0.0763097	0.939297	0.984706	-6.15997
ENSG00000204469	PRRC2A	0.00727533	5.98042	-0.0762743	0.939325	0.984706	-6.13979
ENSG00000085365	SCAMP1	-0.0111223	3.24979	0.0758489	0.939663	0.984812	-5.83473
ENSG00000185475	TMEM179B	0.0155854	3.922	-0.0757155	0.939769	0.984812	-5.94681
ENSG00000244625	MIATNB	-0.0137878	4.12405	0.0756401	0.939829	0.984812	-5.97016
ENSG00000246067	RAB30-DT	0.0154786	4.02729	-0.0756688	0.939806	0.984812	-5.95976
ENSG00000254317	AC022973.5	-0.0210027	2.16128	0.0756538	0.939818	0.984812	-5.60911
ENSG00000278133	AC135050.6	0.0231388	3.27864	-0.0754362	0.939991	0.984898	-5.83883
ENSG00000099968	BCL2L13	0.0113004	4.4761	-0.0751053	0.940253	0.985004	-6.02232
ENSG00000108639	SYNGR2	0.011934	6.01589	-0.0751621	0.940208	0.985004	-6.14119
ENSG00000026103	FAS	0.0161645	5.68239	-0.0744687	0.940759	0.985009	-6.12742
ENSG00000128309	MPST	-0.0128684	2.68914	0.0746822	0.940589	0.985009	-5.72742
ENSG00000153037	SRP19	0.010489	5.05485	-0.0742881	0.940902	0.985009	-6.0835
ENSG00000166508	MCM7	0.0144965	3.2361	-0.0745943	0.940659	0.985009	-5.82974
ENSG00000225703	AC114737.2	-0.0308778	1.36318	0.0747658	0.940523	0.985009	-5.4534
ENSG00000228318	AP001610.2	-0.0323134	4.15415	0.0746864	0.940586	0.985009	-5.98762
ENSG00000229809	ZNF688	-0.0149986	2.78327	0.0743199	0.940877	0.985009	-5.74862
ENSG00000285492	AL356417.3	0.0271498	1.87021	-0.0744235	0.940795	0.985009	-5.56117
ENSG00000141027	NCOR1	0.00861489	5.98599	-0.0738227	0.941272	0.985228	-6.14013
ENSG00000172375	C2CD2L	-0.0100333	2.74313	0.0739127	0.9412	0.985228	-5.73594
ENSG00000130332	LSM7	-0.0146878	4.27155	0.0734183	0.941593	0.985244	-5.99117
ENSG00000137033	IL33	-0.0216759	2.56868	0.0733571	0.941641	0.985244	-5.69442
ENSG00000171202	TMEM126A	-0.0221286	2.49879	0.0736469	0.941411	0.985244	-5.68581
ENSG00000188428	BLOC1S5	0.0195849	1.81016	-0.0732962	0.94169	0.985244	-5.54466
ENSG00000269952	AL117336.1	-0.0293464	4.10767	0.0735224	0.94151	0.985244	-5.97087
ENSG00000159363	ATP13A2	-0.0128141	4.07606	0.0727684	0.942109	0.985598	-5.96906
ENSG00000173614	NMNAT1	0.0136411	3.59343	-0.072425	0.942382	0.985799	-5.89617
ENSG00000074755	ZZEF1	-0.00715825	4.98128	0.0721761	0.942579	0.985838	-6.07562
ENSG00000182185	RAD51B	-0.0126262	3.52804	0.0721856	0.942572	0.985838	-5.8849
ENSG00000146122	DAAM2	0.027008	2.07965	-0.0719503	0.942759	0.985941	-5.59247
ENSG00000106105	GARS1	0.00956469	5.35233	-0.0715119	0.943107	0.986143	-6.10714
ENSG00000127463	EMC1	0.0102912	3.31703	-0.0711606	0.943386	0.986143	-5.84617
ENSG00000130517	PGPEP1	0.0121637	3.50387	-0.0711554	0.94339	0.986143	-5.88037
ENSG00000173786	CNP	-0.0158258	5.4448	0.0711922	0.943361	0.986143	-6.11338
ENSG00000175634	RPS6KB2	-0.0098318	3.80366	0.0710981	0.943435	0.986143	-5.92589
ENSG00000229956	ZRANB2-AS2	-0.0268457	1.04522	0.0714283	0.943173	0.986143	-5.39109
ENSG00000078070	MCCC1	0.0177377	2.63046	-0.0699696	0.944332	0.986192	-5.70998
ENSG00000081087	OSTM1	-0.00902597	5.51244	0.0696033	0.944623	0.986192	-6.11719
ENSG00000101160	CTSZ	-0.0120402	8.04281	0.0692127	0.944933	0.986192	-6.16174
ENSG00000106772	PRUNE2	0.0242572	2.03986	-0.0692642	0.944892	0.986192	-5.59516
ENSG00000108469	RECQL5	0.0123493	3.8594	-0.0694836	0.944718	0.986192	-5.93793
ENSG00000108666	C17orf75	-0.018979	3.58355	0.0701399	0.944197	0.986192	-5.89695
ENSG00000138785	INTS12	0.0120352	3.05616	-0.0697699	0.94449	0.986192	-5.8034
ENSG00000149179	C11orf49	0.0144657	4.89398	-0.0693006	0.944863	0.986192	-6.06761
ENSG00000155850	SLC26A2	-0.0146608	2.28053	0.0703394	0.944038	0.986192	-5.63341
ENSG00000163312	HELQ	-0.0148778	2.56581	0.0708742	0.943613	0.986192	-5.69542
ENSG00000169372	CRADD	0.0148943	3.32008	-0.0696706	0.944569	0.986192	-5.85018
ENSG00000171291	ZNF439	0.0169316	1.69654	-0.0698217	0.944449	0.986192	-5.51695
ENSG00000172932	ANKRD13D	0.00955405	6.21332	-0.0700284	0.944285	0.986192	-6.14765
ENSG00000177646	ACAD9	0.0121028	2.91349	-0.069641	0.944593	0.986192	-5.76407
ENSG00000183747	ACSM2A	0.0222909	2.77123	-0.0699114	0.944378	0.986192	-5.74833
ENSG00000204438	GPANK1	0.0122064	2.81568	-0.0701913	0.944156	0.986192	-5.75597
ENSG00000232104	RFX3-AS1	0.0207412	1.70857	-0.0700204	0.944291	0.986192	-5.51368
ENSG00000261140	AC093525.4	0.0228954	2.67881	-0.0693034	0.944861	0.986192	-5.72025
ENSG00000163545	NUAK2	-0.0128003	3.05287	0.0686208	0.945403	0.986599	-5.80085
ENSG00000008405	CRY1	0.0141168	2.23382	-0.068076	0.945836	0.986627	-5.63068
ENSG00000100266	PACSIN2	0.00782572	6.95663	-0.0677987	0.946056	0.986627	-6.1601
ENSG00000130449	ZSWIM6	0.00847625	4.91558	-0.0678152	0.946043	0.986627	-6.07023
ENSG00000171316	CHD7	-0.00967176	4.57692	0.0679223	0.945958	0.986627	-6.03344
ENSG00000178257	PRM3	-0.0247194	1.04344	0.0679284	0.945953	0.986627	-5.40319
ENSG00000196440	ARMCX4	0.0178829	2.69967	-0.0677751	0.946075	0.986627	-5.73967
ENSG00000225855	RUSC1-AS1	0.0119902	2.04741	-0.0681397	0.945785	0.986627	-5.59241
ENSG00000254415	SIGLEC14	-0.0279976	7.2276	0.068007	0.945891	0.986627	-6.16183
ENSG00000001167	NFYA	0.0106438	4.2432	-0.0676544	0.946171	0.986643	-5.99267
ENSG00000062582	MRPS24	-0.0139048	3.97146	0.0674338	0.946346	0.986719	-5.94769
ENSG00000213096	AC092279.1	-0.0167618	2.1713	0.067359	0.946406	0.986719	-5.62286
ENSG00000060749	QSER1	0.016274	2.17563	-0.0647025	0.948516	0.986734	-5.62673
ENSG00000070526	ST6GALNAC1	-0.0196451	3.11326	0.0668747	0.94679	0.986734	-5.8058
ENSG00000073584	SMARCE1	-0.00822731	4.60479	0.0654215	0.947945	0.986734	-6.03623
ENSG00000102225	CDK16	0.008653	4.87021	-0.0653384	0.948011	0.986734	-6.06593
ENSG00000113575	PPP2CA	-0.00725609	6.66386	0.0647571	0.948473	0.986734	-6.15695
ENSG00000117362	APH1A	-0.00757823	5.22134	0.0656861	0.947735	0.986734	-6.09753
ENSG00000122970	IFT81	-0.0167921	2.55552	0.0666718	0.946952	0.986734	-5.7113
ENSG00000132109	TRIM21	-0.0106032	5.73992	0.0650462	0.948243	0.986734	-6.13037
ENSG00000135535	CD164	-0.0080333	7.47061	0.0657369	0.947694	0.986734	-6.16281
ENSG00000140854	KATNB1	0.00976591	3.37682	-0.0647889	0.948448	0.986734	-5.85673
ENSG00000141456	PELP1	0.0127111	3.08976	-0.0658534	0.947602	0.986734	-5.79527
ENSG00000141504	SAT2	0.012687	4.99131	-0.0648265	0.948418	0.986734	-6.07961
ENSG00000141741	MIEN1	-0.0103505	4.22881	0.0664176	0.947153	0.986734	-5.99015
ENSG00000144840	RABL3	0.0135849	2.51215	-0.0651347	0.948173	0.986734	-5.68854
ENSG00000148459	PDSS1	0.0119754	4.19286	-0.0659919	0.947492	0.986734	-5.98423
ENSG00000163322	ABRAXAS1	0.0108336	3.02287	-0.0647338	0.948491	0.986734	-5.7978
ENSG00000166803	PCLAF	0.0187924	2.75108	-0.0657529	0.947682	0.986734	-5.74098
ENSG00000167553	TUBA1C	0.0107964	5.86139	-0.0659336	0.947538	0.986734	-6.13577
ENSG00000170266	GLB1	0.00979127	4.73801	-0.065297	0.948044	0.986734	-6.05254
ENSG00000171302	CANT1	-0.00732174	5.46917	0.0661656	0.947354	0.986734	-6.11436
ENSG00000177570	SAMD12	-0.0195631	3.32158	0.065656	0.947759	0.986734	-5.84992
ENSG00000184056	VPS33B	0.014707	2.37556	-0.0651172	0.948187	0.986734	-5.65972
ENSG00000230322	AL136320.1	0.0189237	3.71125	-0.0667695	0.946874	0.986734	-5.91307
ENSG00000242950	ERVW-1	0.0130289	4.00272	-0.0654838	0.947895	0.986734	-5.95697
ENSG00000258733	LINC02328	0.0160886	2.3743	-0.064798	0.94844	0.986734	-5.66381
ENSG00000287868	AL355377.4	-0.0151267	2.20191	0.0659453	0.947529	0.986734	-5.61959
ENSG00000049656	CLPTM1L	-0.00706133	5.92181	0.0630136	0.949858	0.986742	-6.13816
ENSG00000067066	SP100	0.00768248	8.33084	-0.0626175	0.950173	0.986742	-6.16032
ENSG00000093072	ADA2	-0.0105193	5.57545	0.0638834	0.949167	0.986742	-6.1218
ENSG00000100938	GMPR2	-0.00761042	6.30488	0.0634226	0.949533	0.986742	-6.15028
ENSG00000105204	DYRK1B	0.0153476	2.39016	-0.0631903	0.949718	0.986742	-5.67929
ENSG00000118322	ATP10B	0.016085	2.09024	-0.0625621	0.950217	0.986742	-5.60314
ENSG00000123349	PFDN5	0.00723286	7.29703	-0.0644399	0.948725	0.986742	-6.16242
ENSG00000138757	G3BP2	0.00687655	5.24008	-0.0636051	0.949388	0.986742	-6.09878
ENSG00000149657	LSM14B	0.00889102	3.33221	-0.063088	0.949799	0.986742	-5.85205
ENSG00000151532	VTI1A	-0.00900776	4.64223	0.0643171	0.948822	0.986742	-6.04042
ENSG00000162894	FCMR	-0.0181996	2.77193	0.0638167	0.94922	0.986742	-5.7295
ENSG00000166278	C2	-0.0121475	4.50797	0.0641557	0.948951	0.986742	-6.02687
ENSG00000166889	PATL1	-0.0090451	5.77339	0.0627274	0.950086	0.986742	-6.13212
ENSG00000169609	C15orf40	-0.0145232	3.7945	0.0637248	0.949293	0.986742	-5.92118
ENSG00000169895	SYAP1	0.00942723	4.56744	-0.0632082	0.949704	0.986742	-6.03147
ENSG00000170340	B3GNT2	0.0095377	4.25572	-0.0634439	0.949516	0.986742	-5.99423
ENSG00000196074	SYCP2	-0.0189412	1.61877	0.0641594	0.948948	0.986742	-5.50518
ENSG00000198551	ZNF627	-0.015057	2.0569	0.0634445	0.949516	0.986742	-5.5844
ENSG00000225914	TSBP1-AS1	0.0155059	2.99923	-0.0641393	0.948964	0.986742	-5.78945
ENSG00000242802	AP5Z1	0.00857679	5.90059	-0.0626819	0.950122	0.986742	-6.13762
ENSG00000286746	AL590807.1	-0.0155194	3.49504	0.062885	0.94996	0.986742	-5.87677
ENSG00000101363	MANBAL	0.0101856	2.99199	-0.0621427	0.95055	0.986921	-5.79244
ENSG00000128594	LRRC4	0.010522	4.82507	-0.0621784	0.950522	0.986921	-6.06149
ENSG00000133131	MORC4	-0.0209177	2.41787	0.0616865	0.950913	0.987046	-5.65979
ENSG00000249870	AC005920.2	-0.0228028	3.41332	0.0617619	0.950853	0.987046	-5.86163
ENSG00000263072	ZNF213-AS1	0.014671	2.60012	-0.061743	0.950868	0.987046	-5.70083
ENSG00000011021	CLCN6	-0.010487	4.18763	0.060205	0.95209	0.987096	-5.98559
ENSG00000079246	XRCC5	-0.00688742	5.95213	0.060481	0.951871	0.987096	-6.13953
ENSG00000100028	SNRPD3	-0.0115008	3.88675	0.0602821	0.952029	0.987096	-5.93909
ENSG00000116667	C1orf21	-0.0178029	1.73816	0.0603617	0.951966	0.987096	-5.5334
ENSG00000140718	FTO	0.0121896	3.92949	-0.0605814	0.951791	0.987096	-5.94664
ENSG00000148943	LIN7C	0.00941681	2.82883	-0.0612686	0.951245	0.987096	-5.75639
ENSG00000163568	AIM2	0.0147815	5.09324	-0.0611784	0.951317	0.987096	-6.08821
ENSG00000164713	BRI3	-0.00718893	8.84002	0.0607358	0.951668	0.987096	-6.15501
ENSG00000164938	TP53INP1	0.00973794	3.31607	-0.0604403	0.951903	0.987096	-5.84712
ENSG00000177800	TMEM78	-0.0149682	1.92468	0.0610361	0.95143	0.987096	-5.5663
ENSG00000188938	FAM120AOS	-0.00647153	4.42627	0.0606233	0.951758	0.987096	-6.01523
ENSG00000203667	COX20	-0.0103832	3.70627	0.0605538	0.951813	0.987096	-5.9094
ENSG00000253352	TUG1	0.00623332	4.68503	-0.0602724	0.952037	0.987096	-6.04677
ENSG00000281005	LINC00921	-0.0150145	3.51513	0.0614406	0.951108	0.987096	-5.88278
ENSG00000094880	CDC23	-0.0141747	2.14402	0.0598412	0.952379	0.987172	-5.59889
ENSG00000136828	RALGPS1	-0.0150272	2.02311	0.059809	0.952405	0.987172	-5.58284
ENSG00000158711	ELK4	0.00891638	3.92043	-0.0598292	0.952389	0.987172	-5.947
ENSG00000117676	RPS6KA1	-0.00639855	7.03358	0.0595152	0.952639	0.987277	-6.16119
ENSG00000148337	CIZ1	0.00875058	4.07272	-0.0594604	0.952682	0.987277	-5.96528
ENSG00000151327	FAM177A1	0.00640229	6.12226	-0.0593766	0.952749	0.987277	-6.14564
ENSG00000163362	INAVA	0.0154538	2.55647	-0.0591616	0.95292	0.98737	-5.70184
ENSG00000152332	UHMK1	-0.00839035	3.77126	0.0587345	0.953259	0.987638	-5.92439
ENSG00000134954	ETS1	-0.0105367	4.89616	0.0585016	0.953444	0.987747	-6.06691
ENSG00000255112	CHMP1B	0.00630558	5.13296	-0.0583569	0.953559	0.987782	-6.09025
ENSG00000078747	ITCH	-0.00709839	5.46765	0.0581137	0.953753	0.987899	-6.1152
ENSG00000081307	UBA5	0.0135155	2.62706	-0.058005	0.953839	0.987905	-5.7139
ENSG00000140319	SRP14	0.00892259	6.43172	-0.0578902	0.95393	0.987916	-6.15352
ENSG00000163681	SLMAP	0.00661999	5.38656	-0.0577415	0.954048	0.987954	-6.11025
ENSG00000004142	POLDIP2	-0.00867086	3.47397	0.0573444	0.954364	0.988198	-5.87562
ENSG00000213563	C8orf82	0.0142893	1.89983	-0.0572033	0.954476	0.98823	-5.55652
ENSG00000011243	AKAP8L	-0.00635307	5.03626	0.055047	0.956191	0.988399	-6.0824
ENSG00000013293	SLC7A14	0.0182017	1.17671	-0.0523291	0.958352	0.988399	-5.42658
ENSG00000024048	UBR2	-0.00689561	4.56587	0.054008	0.957017	0.988399	-6.03353
ENSG00000054219	LY75	0.01097	2.66667	-0.0553382	0.955959	0.988399	-5.72574
ENSG00000058262	SEC61A1	0.0059997	5.42692	-0.0519597	0.958645	0.988399	-6.11331
ENSG00000064490	RFXANK	0.00908375	4.34133	-0.0536195	0.957326	0.988399	-6.00542
ENSG00000072042	RDH11	0.010963	3.1696	-0.0565953	0.95496	0.988399	-5.81978
ENSG00000072736	NFATC3	0.00649434	3.82406	-0.0542252	0.956844	0.988399	-5.93064
ENSG00000087266	SH3BP2	0.00765899	8.06073	-0.0559172	0.955499	0.988399	-6.16243
ENSG00000111335	OAS2	-0.0187817	7.12754	0.0511047	0.959325	0.988399	-6.16226
ENSG00000111615	KRR1	-0.0122089	3.43907	0.0539556	0.957058	0.988399	-5.87272
ENSG00000112237	CCNC	-0.00914665	3.70879	0.0567082	0.95487	0.988399	-5.91182
ENSG00000118507	AKAP7	-0.014253	1.78457	0.0536976	0.957263	0.988399	-5.54455
ENSG00000118849	RARRES1	0.0190248	2.18334	-0.0524092	0.958288	0.988399	-5.62867
ENSG00000123066	MED13L	0.00524845	6.95716	-0.0516419	0.958898	0.988399	-6.16103
ENSG00000125952	MAX	0.00693832	6.65133	-0.0539142	0.957091	0.988399	-6.15747
ENSG00000126005	MMP24OS	-0.00689309	5.68294	0.0540169	0.95701	0.988399	-6.12787
ENSG00000126903	SLC10A3	-0.010332	2.63558	0.0509246	0.959468	0.988399	-5.71655
ENSG00000127586	CHTF18	-0.0144703	1.86929	0.0509352	0.95946	0.988399	-5.54501
ENSG00000135407	AVIL	0.0102355	2.94369	-0.0523806	0.958311	0.988399	-5.77389
ENSG00000137842	TMEM62	-0.0132837	4.51618	0.0510051	0.959404	0.988399	-6.02824
ENSG00000138085	ATRAID	-0.00995037	3.47199	0.0556901	0.955679	0.988399	-5.87157
ENSG00000138794	CASP6	0.0140981	1.95331	-0.0522726	0.958397	0.988399	-5.57669
ENSG00000138834	MAPK8IP3	0.00726275	5.43721	-0.0542173	0.95685	0.988399	-6.11368
ENSG00000139117	CPNE8	0.0109872	3.17896	-0.0555299	0.955807	0.988399	-5.82636
ENSG00000139194	RBP5	-0.0150616	2.55993	0.0561336	0.955327	0.988399	-5.69279
ENSG00000139613	SMARCC2	0.00627452	4.88038	-0.055559	0.955784	0.988399	-6.06765
ENSG00000141526	SLC16A3	0.00825304	8.73541	-0.0540479	0.956985	0.988399	-6.15666
ENSG00000147454	SLC25A37	0.00717247	9.07588	-0.0509036	0.959485	0.988399	-6.15217
ENSG00000151176	PLBD2	-0.00989992	4.24129	0.0561637	0.955303	0.988399	-5.99196
ENSG00000158604	TMED4	-0.00437107	4.24473	0.0533412	0.957547	0.988399	-5.9912
ENSG00000162585	FAAP20	-0.00892379	3.62213	0.0518654	0.95872	0.988399	-5.89111
ENSG00000163812	ZDHHC3	0.00657845	5.04871	-0.0563399	0.955163	0.988399	-6.08345
ENSG00000165280	VCP	0.00623697	6.4608	-0.055724	0.955652	0.988399	-6.15417
ENSG00000169248	CXCL11	-0.0303341	4.10253	0.0519306	0.958668	0.988399	-5.98354
ENSG00000177721	ANXA2R	-0.0205532	2.97085	0.053394	0.957505	0.988399	-5.79467
ENSG00000178988	MRFAP1L1	0.00931216	2.79115	-0.0530747	0.957759	0.988399	-5.74625
ENSG00000182552	RWDD4	-0.011864	2.83779	0.0551906	0.956076	0.988399	-5.76299
ENSG00000184900	SUMO3	-0.00693431	4.47621	0.0523192	0.958359	0.988399	-6.02278
ENSG00000185885	IFITM1	-0.010062	10.6805	0.0524076	0.958289	0.988399	-6.12582
ENSG00000196668	LINC00173	0.01577	2.32646	-0.0517028	0.95885	0.988399	-5.65404
ENSG00000196943	NOP9	0.0100694	1.98527	-0.0527841	0.95799	0.988399	-5.57671
ENSG00000198690	FAN1	0.00595007	2.87737	-0.0509908	0.959416	0.988399	-5.76481
ENSG00000213402	PTPRCAP	-0.0185846	3.32431	0.0514447	0.959055	0.988399	-5.83826
ENSG00000223511	AL683807.1	0.0167051	2.71341	-0.0540442	0.956988	0.988399	-5.7316
ENSG00000226803	ZNF451-AS1	-0.0176621	2.16752	0.0538208	0.957166	0.988399	-5.61461
ENSG00000231160	KLF3-AS1	0.0122145	2.43207	-0.0542614	0.956815	0.988399	-5.67549
ENSG00000232560	LINC01549	0.0237019	2.20193	-0.0562461	0.955237	0.988399	-5.63745
ENSG00000234854	LINC00676	0.0219625	1.58793	-0.0520414	0.95858	0.988399	-5.46254
ENSG00000236751	LINC01186	-0.0162927	1.41502	0.0539771	0.957041	0.988399	-5.45561
ENSG00000239445	ST3GAL6-AS1	0.0122526	2.21143	-0.0548679	0.956333	0.988399	-5.62382
ENSG00000253507	AC104257.1	0.0185479	1.01319	-0.0525692	0.958161	0.988399	-5.38032
ENSG00000255328	AC136475.5	0.0165972	4.68223	-0.0515018	0.959009	0.988399	-6.0495
ENSG00000256053	COA8	-0.0114506	3.21831	0.0531844	0.957672	0.988399	-5.83008
ENSG00000269899	AC025857.2	0.0217626	4.79252	-0.0519015	0.958692	0.988399	-6.05755
ENSG00000284882	AL359762.1	-0.0104626	3.35519	0.0533108	0.957571	0.988399	-5.85886
ENSG00000284977	AL160272.1	0.012227	2.60202	-0.052503	0.958213	0.988399	-5.71456
ENSG00000285634	AL583827.1	-0.0114077	2.44391	0.0529918	0.957825	0.988399	-5.67504
ENSG00000286828	AC008883.3	-0.0119661	3.03283	0.0518162	0.958759	0.988399	-5.79228
ENSG00000287653	AL355597.1	0.0207401	1.5407	-0.0554852	0.955842	0.988399	-5.46992
ENSG00000124562	SNRPC	0.00982463	4.10494	-0.050691	0.959654	0.988418	-5.97259
ENSG00000133104	SPART	0.00772832	5.28799	-0.0505606	0.959758	0.988418	-6.10427
ENSG00000197114	ZGPAT	0.00646091	4.37288	-0.0505998	0.959727	0.988418	-6.00924
ENSG00000228079	AC012368.2	-0.0181572	2.67541	0.0504739	0.959827	0.988418	-5.71234
ENSG00000136888	ATP6V1G1	-0.00573657	6.12102	0.0500699	0.960148	0.98851	-6.14601
ENSG00000143382	ADAMTSL4	0.00802841	7.17751	-0.0500571	0.960158	0.98851	-6.16266
ENSG00000286256	AC084871.4	-0.0110753	5.1789	0.0502413	0.960012	0.98851	-6.09467
ENSG00000164929	BAALC	0.0181376	2.08681	-0.0495342	0.960574	0.988855	-5.59908
ENSG00000140564	FURIN	-0.00619519	6.95718	0.0494218	0.960664	0.988864	-6.1611
ENSG00000091947	TMEM101	0.00992177	2.16728	-0.0490385	0.960968	0.989	-5.61766
ENSG00000100079	LGALS2	0.0190198	1.41819	-0.0488539	0.961115	0.989	-5.46805
ENSG00000108010	GLRX3	-0.00801348	4.96575	0.0489178	0.961064	0.989	-6.07492
ENSG00000149600	COMMD7	-0.0126476	2.37943	0.0487534	0.961195	0.989	-5.65667
ENSG00000152784	PRDM8	0.0111376	5.4773	-0.0487471	0.9612	0.989	-6.1164
ENSG00000100644	HIF1A	0.00535777	9.12267	-0.0482308	0.961611	0.989126	-6.15161
ENSG00000137274	BPHL	0.0110749	2.28971	-0.0483691	0.961501	0.989126	-5.64219
ENSG00000163482	STK36	0.0107524	2.96062	-0.0480855	0.961726	0.989126	-5.77377
ENSG00000173065	FAM222B	-0.00713745	3.20083	0.0481445	0.961679	0.989126	-5.82868
ENSG00000249307	LINC01088	-0.0120929	3.49753	0.0481968	0.961638	0.989126	-5.87815
ENSG00000116350	SRSF4	0.00574028	5.41367	-0.0478674	0.9619	0.989221	-6.11229
ENSG00000112679	DUSP22	0.00525738	5.04135	-0.0471433	0.962476	0.989397	-6.08293
ENSG00000235954	TTC28-AS1	0.0116235	2.68942	-0.0475276	0.96217	0.989397	-5.72077
ENSG00000270035	AL359881.2	-0.0136149	2.19059	0.0471801	0.962446	0.989397	-5.61063
ENSG00000272870	SAP30-DT	-0.00970889	2.76204	0.0471436	0.962475	0.989397	-5.73678
ENSG00000277130	AC073569.3	0.0138542	1.6854	-0.0474295	0.962248	0.989397	-5.51634
ENSG00000177200	CHD9	-0.00657896	4.29039	0.0468355	0.962721	0.989483	-5.99719
ENSG00000286162	AL162253.2	0.0100276	3.84982	-0.0468525	0.962707	0.989483	-5.94118
ENSG00000008086	CDKL5	-0.00954947	3.61722	0.046415	0.963055	0.989546	-5.90135
ENSG00000061936	SFSWAP	-0.00531214	4.5359	0.0455911	0.96371	0.989546	-6.02937
ENSG00000064652	SNX24	-0.0122479	1.75421	0.0454503	0.963822	0.989546	-5.53675
ENSG00000066135	KDM4A	0.00717414	3.10268	-0.0457345	0.963596	0.989546	-5.81139
ENSG00000106355	LSM5	0.0119724	2.08556	-0.0451334	0.964074	0.989546	-5.59896
ENSG00000106479	ZNF862	-0.0116896	2.03062	0.0447978	0.964341	0.989546	-5.58514
ENSG00000123130	ACOT9	-0.00729431	6.59723	0.0455689	0.963728	0.989546	-6.15699
ENSG00000133302	SLF1	-0.0105549	3.43544	0.0451539	0.964058	0.989546	-5.86725
ENSG00000142227	EMP3	0.0077711	7.94415	-0.0458482	0.963506	0.989546	-6.16343
ENSG00000160570	DEDD2	0.00662896	6.11185	-0.0450003	0.96418	0.989546	-6.14607
ENSG00000169193	CCDC126	-0.00835901	3.79489	0.0449635	0.96421	0.989546	-5.92846
ENSG00000169519	METTL15	-0.00853915	2.56161	0.0456197	0.963688	0.989546	-5.70106
ENSG00000173486	FKBP2	0.00857873	4.7358	-0.0447248	0.964399	0.989546	-6.0531
ENSG00000176845	METRNL	-0.00621504	7.79887	0.0452996	0.963942	0.989546	-6.16387
ENSG00000249835	VCAN-AS1	0.0188048	2.64706	-0.0448795	0.964276	0.989546	-5.70645
ENSG00000257285	AL132780.1	-0.0120832	2.53309	0.0447297	0.964395	0.989546	-5.69954
ENSG00000258677	AC022826.2	0.0167986	1.14752	-0.0463047	0.963143	0.989546	-5.42147
ENSG00000259380	AC087473.1	-0.0130443	3.72298	0.04477	0.964363	0.989546	-5.91719
ENSG00000259548	AC021483.1	0.0165365	1.89549	-0.0458137	0.963533	0.989546	-5.55523
ENSG00000286358	AC096647.1	0.0126264	2.11673	-0.0453363	0.963913	0.989546	-5.60912
ENSG00000128342	LIF	-0.0144069	2.58656	0.0445638	0.964527	0.989595	-5.69935
ENSG00000120690	ELF1	-0.00742149	7.46645	0.0443303	0.964713	0.989619	-6.16394
ENSG00000185122	HSF1	0.00534407	4.99218	-0.044413	0.964647	0.989619	-6.0787
ENSG00000089737	DDX24	0.0058791	4.59392	-0.0438853	0.965067	0.989651	-6.0359
ENSG00000158109	TPRG1L	0.00548744	3.66713	-0.0439677	0.965002	0.989651	-5.90701
ENSG00000163463	KRTCAP2	0.00618385	5.15945	-0.0441516	0.964855	0.989651	-6.09388
ENSG00000213600	U73169.1	-0.0148311	3.41041	0.043977	0.964994	0.989651	-5.85876
ENSG00000134539	KLRD1	-0.0093383	3.52876	0.0433518	0.965492	0.989837	-5.87977
ENSG00000169727	GPS1	-0.00685987	3.86977	0.0433652	0.965481	0.989837	-5.94023
ENSG00000261684	AC018362.1	0.014046	1.59335	-0.0434546	0.96541	0.989837	-5.49496
ENSG00000248893	FAM138E	-0.0167751	1.05378	0.0432274	0.965591	0.989856	-5.37582
ENSG00000005189	REXO5	0.0120574	2.24035	-0.042778	0.965948	0.989955	-5.62255
ENSG00000105767	CADM4	0.00991658	2.15886	-0.0429069	0.965846	0.989955	-5.61549
ENSG00000133112	TPT1	0.00464379	10.4205	-0.0423991	0.966249	0.989955	-6.13043
ENSG00000138698	RAP1GDS1	-0.00707645	3.28931	0.0423309	0.966304	0.989955	-5.83995
ENSG00000139318	DUSP6	0.00732372	6.97461	-0.0424505	0.966209	0.989955	-6.1616
ENSG00000153113	CAST	0.00389114	7.31846	-0.0422976	0.96633	0.989955	-6.16364
ENSG00000253348	AC008514.1	0.0170821	1.59087	-0.042292	0.966335	0.989955	-5.48438
ENSG00000265800	AC022211.4	-0.0167353	1.32685	0.0425296	0.966146	0.989955	-5.42693
ENSG00000171962	DRC3	-0.0133412	3.42612	0.0417183	0.966791	0.990283	-5.86474
ENSG00000183023	SLC8A1	0.00643764	5.46266	-0.041686	0.966817	0.990283	-6.11601
ENSG00000237484	LINC01684	-0.0122894	1.90748	0.0415406	0.966932	0.990319	-5.57214
ENSG00000173039	RELA	0.00505761	6.87662	-0.0411971	0.967206	0.99035	-6.16075
ENSG00000261523	AC009167.1	0.00872065	3.00781	-0.0412049	0.9672	0.99035	-5.79228
ENSG00000261695	AC136443.4	0.00872065	3.00781	-0.0412049	0.9672	0.99035	-5.79228
ENSG00000178951	ZBTB7A	-0.00507133	4.89186	0.040825	0.967502	0.99057	-6.06926
ENSG00000110711	AIP	0.00603788	4.29432	-0.0405996	0.967681	0.990607	-5.99928
ENSG00000124116	WFDC3	-0.0112712	1.7499	0.040576	0.9677	0.990607	-5.52974
ENSG00000108395	TRIM37	0.00951795	2.75447	-0.0400035	0.968155	0.990956	-5.7539
ENSG00000196236	XPNPEP3	-0.0102599	2.29478	0.0399442	0.968203	0.990956	-5.64378
ENSG00000014824	SLC30A9	0.00625373	3.4692	-0.0394607	0.968587	0.990986	-5.87418
ENSG00000043462	LCP2	0.00495322	10.1711	-0.0390427	0.96892	0.990986	-6.13477
ENSG00000064932	SBNO2	0.00405472	8.4264	-0.0384822	0.969366	0.990986	-6.16068
ENSG00000127774	EMC6	-0.0107606	2.73518	0.0391682	0.96882	0.990986	-5.73052
ENSG00000129636	ITFG1	-0.00612685	3.94029	0.0394027	0.968633	0.990986	-5.94986
ENSG00000138190	EXOC6	0.00710175	4.48405	-0.0392294	0.968771	0.990986	-6.02475
ENSG00000143256	PFDN2	-0.0067334	4.39502	0.0390797	0.96889	0.990986	-6.01137
ENSG00000152766	ANKRD22	-0.0095247	4.78561	0.0385337	0.969325	0.990986	-6.05869
ENSG00000166886	NAB2	-0.0068912	3.99891	0.0385984	0.969273	0.990986	-5.95719
ENSG00000168040	FADD	0.00750825	2.88968	-0.0392863	0.968726	0.990986	-5.76795
ENSG00000168734	PKIG	0.0109729	1.81541	-0.0395131	0.968546	0.990986	-5.54004
ENSG00000183684	ALYREF	0.00706129	4.82494	-0.03868	0.969208	0.990986	-6.0611
ENSG00000197852	INKA2	-0.00761357	3.56418	0.0388118	0.969104	0.990986	-5.88875
ENSG00000248538	AC022784.1	-0.0100907	3.79952	0.0388999	0.969033	0.990986	-5.9257
ENSG00000286789	AL161645.2	-0.0113905	2.8745	0.0380037	0.969746	0.991293	-5.76105
ENSG00000104998	IL27RA	-0.00626702	2.90324	0.0373552	0.970262	0.991489	-5.76948
ENSG00000164124	TMEM144	-0.00931193	1.96036	0.0375413	0.970114	0.991489	-5.57996
ENSG00000166275	BORCS7	-0.00851574	2.13725	0.0375676	0.970094	0.991489	-5.61281
ENSG00000213413	PVRIG	-0.0109472	1.5395	0.0374393	0.970196	0.991489	-5.49264
ENSG00000049245	VAMP3	0.00687292	6.47369	-0.0371438	0.970431	0.991544	-6.15525
ENSG00000111011	RSRC2	-0.00361375	6.02003	0.0368589	0.970657	0.991544	-6.1432
ENSG00000120253	NUP43	-0.00770877	2.30099	0.0369254	0.970605	0.991544	-5.64532
ENSG00000145332	KLHL8	-0.00561839	3.01533	0.0370437	0.97051	0.991544	-5.78745
ENSG00000219626	FAM228B	-0.00671789	4.68748	0.0367238	0.970765	0.991544	-6.04773
ENSG00000267383	AC011447.3	-0.0108821	3.76614	0.0366761	0.970803	0.991544	-5.92674
ENSG00000240015	AC084024.1	-0.0109633	2.35999	0.0363868	0.971033	0.991697	-5.66509
ENSG00000060339	CCAR1	-0.00521218	4.49355	0.0360872	0.971271	0.991858	-6.02393
ENSG00000143799	PARP1	-0.00634482	3.67435	0.0359409	0.971388	0.991894	-5.90349
ENSG00000027697	IFNGR1	-0.00423198	7.36428	0.0349249	0.972196	0.992305	-6.16405
ENSG00000101773	RBBP8	-0.00642855	3.51172	0.0349913	0.972144	0.992305	-5.88203
ENSG00000139865	TTC6	-0.011169	1.98814	0.0350701	0.972081	0.992305	-5.58549
ENSG00000141098	GFOD2	-0.00566503	2.65691	0.0351245	0.972038	0.992305	-5.71828
ENSG00000255537	AP000708.1	-0.0066785	1.96441	0.0349859	0.972148	0.992305	-5.58248
ENSG00000276368	H2AC14	0.014478	4.39457	-0.0347422	0.972342	0.992308	-6.00699
ENSG00000277767	AL442128.2	0.00655768	2.09573	-0.0347183	0.972361	0.992308	-5.60111
ENSG00000105700	KXD1	0.00423151	5.03592	-0.0345663	0.972482	0.992348	-6.08224
ENSG00000042088	TDP1	-0.00688959	2.7681	0.0322352	0.974337	0.99263	-5.73747
ENSG00000100075	SLC25A1	-0.00575352	3.37699	0.0323463	0.974248	0.99263	-5.85686
ENSG00000103769	RAB11A	-0.00371345	6.50084	0.0329921	0.973734	0.99263	-6.15582
ENSG00000112787	FBRSL1	-0.00644491	4.64517	0.0327626	0.973917	0.99263	-6.04098
ENSG00000113532	ST8SIA4	-0.0053343	5.45091	0.0326319	0.974021	0.99263	-6.11546
ENSG00000127838	PNKD	-0.00589564	5.38511	0.0324298	0.974182	0.99263	-6.11086
ENSG00000129055	ANAPC13	-0.00558071	3.48784	0.0327424	0.973933	0.99263	-5.8776
ENSG00000133106	EPSTI1	0.00955266	7.58138	-0.0321176	0.97443	0.99263	-6.16453
ENSG00000135205	CCDC146	0.00878957	2.80539	-0.0322767	0.974304	0.99263	-5.76095
ENSG00000143190	POU2F1	0.00431213	3.65753	-0.0324363	0.974177	0.99263	-5.90708
ENSG00000163710	PCOLCE2	-0.011487	1.64774	0.0339336	0.972985	0.99263	-5.49244
ENSG00000165091	TMC1	0.00882624	2.55015	-0.0319826	0.974538	0.99263	-5.7003
ENSG00000168286	THAP11	0.00757689	2.00953	-0.0331789	0.973586	0.99263	-5.58722
ENSG00000173207	CKS1B	-0.00747337	2.74474	0.0335587	0.973284	0.99263	-5.72371
ENSG00000187147	RNF220	-0.00447026	4.29556	0.0320625	0.974474	0.99263	-5.9998
ENSG00000234690	EPCAM-DT	0.00591736	3.70469	-0.0319775	0.974542	0.99263	-5.91283
ENSG00000242372	EIF6	-0.00505237	5.30339	0.0322226	0.974347	0.99263	-6.10526
ENSG00000244038	DDOST	0.00478591	5.0512	-0.0321434	0.97441	0.99263	-6.08442
ENSG00000261501	AC079341.2	-0.00659783	2.87479	0.0322044	0.974361	0.99263	-5.76671
ENSG00000261857	MIA	0.0105241	2.32387	-0.0325709	0.97407	0.99263	-5.64706
ENSG00000270726	AJ271736.1	-0.00813804	2.11368	0.0324708	0.974149	0.99263	-5.59891
ENSG00000279668	AC024610.2	-0.0101297	2.08698	0.0338828	0.973026	0.99263	-5.60318
ENSG00000140396	NCOA2	0.00411462	5.23743	-0.0313797	0.975018	0.992866	-6.10091
ENSG00000214900	LINC01588	0.00516293	3.78814	-0.0313805	0.975017	0.992866	-5.92235
ENSG00000236699	ARHGEF38	-0.00923451	2.07121	0.0314854	0.974934	0.992866	-5.59877
ENSG00000206417	H1FX-AS1	-0.00986838	1.63487	0.0311468	0.975203	0.992972	-5.50106
ENSG00000145936	KCNMB1	0.0062999	2.46149	-0.0309505	0.975359	0.993009	-5.68622
ENSG00000198157	HMGN5	0.00974791	1.60906	-0.030711	0.97555	0.993009	-5.50979
ENSG00000213853	EMP2	0.00545446	2.80871	-0.0308215	0.975462	0.993009	-5.75309
ENSG00000257221	AC007569.1	-0.0092984	2.10641	0.0306937	0.975564	0.993009	-5.59244
ENSG00000248333	CDK11B	-0.00337544	4.42944	0.0303737	0.975818	0.993186	-6.01729
ENSG00000266173	STRADA	0.00375478	4.91498	-0.0302704	0.975901	0.993187	-6.07152
ENSG00000058673	ZC3H11A	-0.00357638	5.58375	0.0300749	0.976056	0.993263	-6.12347
ENSG00000048162	NOP16	-0.0069541	2.01716	0.027863	0.977817	0.993289	-5.57858
ENSG00000072849	DERL2	0.00477243	4.4502	-0.0299128	0.976185	0.993289	-6.01881
ENSG00000075399	VPS9D1	0.00511189	6.74997	-0.0269016	0.978582	0.993289	-6.1598
ENSG00000076924	XAB2	-0.00367018	3.77288	0.0286514	0.977189	0.993289	-5.92543
ENSG00000080298	RFX3	0.00610004	3.38208	-0.0288967	0.976994	0.993289	-5.86118
ENSG00000090863	GLG1	0.00343324	5.06798	-0.0271019	0.978422	0.993289	-6.08583
ENSG00000110218	PANX1	0.00542004	3.34188	-0.0270427	0.97847	0.993289	-5.8609
ENSG00000121864	ZNF639	-0.00665766	2.09385	0.0275465	0.978069	0.993289	-5.60373
ENSG00000125995	ROMO1	0.00656105	5.21162	-0.0279979	0.977709	0.993289	-6.09693
ENSG00000132388	UBE2G1	0.00340586	4.22062	-0.0273934	0.97819	0.993289	-5.98833
ENSG00000138375	SMARCAL1	0.00561397	3.15622	-0.0271575	0.978378	0.993289	-5.82142
ENSG00000155330	C16orf87	0.00677273	1.69086	-0.028524	0.977291	0.993289	-5.51804
ENSG00000156113	KCNMA1	0.0124008	3.15827	-0.0292967	0.976676	0.993289	-5.81422
ENSG00000156162	DPY19L4	-0.00836027	1.73297	0.0288039	0.977068	0.993289	-5.52452
ENSG00000159692	CTBP1	-0.00339712	5.73714	0.0274099	0.978177	0.993289	-6.13131
ENSG00000162066	AMDHD2	-0.00589626	5.913	0.0282969	0.977471	0.993289	-6.13934
ENSG00000168958	MFF	-0.00372603	4.85729	0.0295702	0.976458	0.993289	-6.06591
ENSG00000178057	NDUFAF3	0.00434142	4.18727	-0.0282684	0.977494	0.993289	-5.98365
ENSG00000179152	TCAIM	0.00444375	3.73162	-0.0282624	0.977499	0.993289	-5.91726
ENSG00000180071	ANKRD18A	0.0101723	1.21539	-0.0288966	0.976994	0.993289	-5.42148
ENSG00000196646	ZNF136	0.0069091	2.49237	-0.0291515	0.976791	0.993289	-5.68644
ENSG00000196712	NF1	-0.00314045	5.08159	0.0280634	0.977657	0.993289	-6.08765
ENSG00000204611	ZNF616	0.00725335	1.68451	-0.0272406	0.978312	0.993289	-5.50663
ENSG00000253838	AC007991.2	-0.0202811	3.26025	0.028404	0.977386	0.993289	-5.85254
ENSG00000266664	AC007952.9	-0.0144744	2.00405	0.0268807	0.978599	0.993289	-5.56262
ENSG00000277224	H2BC7	0.00835177	2.67017	-0.0288251	0.977051	0.993289	-5.7286
ENSG00000278677	H2AC17	-0.00920023	4.77629	0.0272161	0.978332	0.993289	-6.05617
ENSG00000286921	AC004522.5	-0.00858773	1.49654	0.0284598	0.977342	0.993289	-5.46246
ENSG00000287299	AC012459.1	0.00464143	2.66804	-0.0281686	0.977573	0.993289	-5.73148
ENSG00000287644	AC080112.5	-0.00730659	3.63563	0.0291641	0.976781	0.993289	-5.89763
ENSG00000287853	AL031668.2	0.00735928	2.77299	-0.0272484	0.978306	0.993289	-5.75422
ENSG00000088448	ANKRD10	0.00541943	7.87724	-0.0263621	0.979011	0.993389	-6.16432
ENSG00000152495	CAMK4	0.00834541	1.52804	-0.02635	0.979021	0.993389	-5.46864
ENSG00000160318	CLDND2	0.0089501	1.4358	-0.0265363	0.978873	0.993389	-5.44397
ENSG00000221968	FADS3	-0.00582544	2.6558	0.0264929	0.978907	0.993389	-5.71466
ENSG00000197782	ZNF780A	0.00512842	2.8784	-0.0260299	0.979276	0.993565	-5.76358
ENSG00000090061	CCNK	-0.00293285	5.14223	0.0242498	0.980693	0.993964	-6.0931
ENSG00000108100	CCNY	-0.00380184	4.64432	0.0249585	0.980129	0.993964	-6.04233
ENSG00000114902	SPCS1	0.00339056	3.82241	-0.0239743	0.980912	0.993964	-5.93222
ENSG00000128595	CALU	0.00451901	3.8144	-0.0245679	0.98044	0.993964	-5.92687
ENSG00000138758	SEPTIN11	0.00434631	4.01626	-0.0240307	0.980867	0.993964	-5.95742
ENSG00000140694	PARN	-0.00294788	3.89846	0.0243697	0.980597	0.993964	-5.94347
ENSG00000152457	DCLRE1C	0.00489692	3.22515	-0.0246769	0.980353	0.993964	-5.83398
ENSG00000154127	UBASH3B	-0.00425208	5.3739	0.0239034	0.980969	0.993964	-6.11058
ENSG00000165322	ARHGAP12	-0.0050302	2.82936	0.0249034	0.980172	0.993964	-5.75913
ENSG00000172292	CERS6	-0.00543473	2.30969	0.0241333	0.980785	0.993964	-5.65369
ENSG00000183513	COA5	-0.00477383	3.13225	0.024275	0.980673	0.993964	-5.81449
ENSG00000214078	CPNE1	0.00279035	6.23877	-0.0251328	0.97999	0.993964	-6.15038
ENSG00000229140	CCDC26	0.00651694	4.0998	-0.0253056	0.979852	0.993964	-5.97316
ENSG00000254995	STX16-NPEPL1	0.00653722	3.71332	-0.0248317	0.98023	0.993964	-5.91894
ENSG00000257621	PSMA3-AS1	-0.00324042	5.92313	0.0253291	0.979834	0.993964	-6.13998
ENSG00000276603	AL109614.1	-0.0085391	1.04808	0.0239059	0.980967	0.993964	-5.38959
ENSG00000224743	TEX26-AS1	0.00674972	1.85382	-0.0237284	0.981108	0.994022	-5.55747
ENSG00000131269	ABCB7	-0.00531869	2.66689	0.0235248	0.98127	0.994104	-5.71945
ENSG00000012660	ELOVL5	0.00277663	6.32178	-0.022491	0.982093	0.994208	-6.15245
ENSG00000112419	PHACTR2	0.0041648	4.91939	-0.0229124	0.981757	0.994208	-6.07401
ENSG00000113387	SUB1	0.00296939	6.55722	-0.0224784	0.982103	0.994208	-6.15714
ENSG00000113719	ERGIC1	0.00342345	7.07457	-0.0226387	0.981975	0.994208	-6.16297
ENSG00000115762	PLEKHB2	-0.00232051	6.11077	0.0226456	0.98197	0.994208	-6.14659
ENSG00000132424	PNISR	-0.00289568	5.12164	0.0225929	0.982012	0.994208	-6.09097
ENSG00000171067	C11orf24	-0.00418896	2.82621	0.0228403	0.981815	0.994208	-5.7462
ENSG00000196365	LONP1	-0.00418125	4.02371	0.0230523	0.981646	0.994208	-5.95936
ENSG00000272049	AC091965.4	-0.00912811	1.32887	0.0229107	0.981759	0.994208	-5.46592
ENSG00000108474	PIGL	-0.00661864	3.8884	0.0208921	0.983366	0.994417	-5.93761
ENSG00000126214	KLC1	0.00267755	6.59358	-0.0212562	0.983076	0.994417	-6.15774
ENSG00000133816	MICAL2	0.00332862	5.48318	-0.0211587	0.983153	0.994417	-6.11756
ENSG00000140740	UQCRC2	-0.00240724	6.06161	0.0209397	0.983328	0.994417	-6.14515
ENSG00000182327	GLTPD2	-0.0053816	2.94288	0.0210813	0.983215	0.994417	-5.77378
ENSG00000182534	MXRA7	-0.00457743	3.21764	0.0216418	0.982769	0.994417	-5.82042
ENSG00000197050	ZNF420	0.00686144	2.30802	-0.0215163	0.982869	0.994417	-5.6449
ENSG00000197345	MRPL21	0.00569063	2.8308	-0.0216754	0.982742	0.994417	-5.74366
ENSG00000213782	DDX47	0.00397266	3.41247	-0.0214768	0.9829	0.994417	-5.8617
ENSG00000234072	AC074117.1	-0.00482281	2.92123	0.0210677	0.983226	0.994417	-5.76789
ENSG00000285906	AC083855.2	-0.0056601	3.35037	0.0211703	0.983144	0.994417	-5.85531
ENSG00000287238	AP002954.2	-0.00514246	2.6059	0.021434	0.982934	0.994417	-5.7126
ENSG00000287679	AL355347.1	0.0052319	2.40734	-0.0208976	0.983361	0.994417	-5.66985
ENSG00000087095	NLK	0.00312496	2.86401	-0.0200559	0.984031	0.994673	-5.75952
ENSG00000101856	PGRMC1	0.00419237	2.83996	-0.0198769	0.984174	0.994673	-5.76365
ENSG00000112312	GMNN	-0.00490331	2.27869	0.019553	0.984432	0.994673	-5.63845
ENSG00000132122	SPATA6	-0.00492856	2.16628	0.0199564	0.984111	0.994673	-5.62637
ENSG00000136819	C9orf78	-0.00271654	4.72726	0.0196013	0.984393	0.994673	-6.05205
ENSG00000196730	DAPK1	0.00298916	5.36203	-0.0196544	0.984351	0.994673	-6.10995
ENSG00000197256	KANK2	0.006307	1.84268	-0.0195608	0.984426	0.994673	-5.54923
ENSG00000224505	AC138150.1	0.00754239	1.02544	-0.0203241	0.983818	0.994673	-5.3728
ENSG00000249898	MCPH1-AS1	-0.0046149	2.65422	0.0201486	0.983958	0.994673	-5.7162
ENSG00000268499	AC011479.3	-0.00709642	1.10963	0.0197611	0.984266	0.994673	-5.39883
ENSG00000138744	NAAA	0.00417592	4.06756	-0.0193054	0.984629	0.99479	-5.96814
ENSG00000234389	AC007278.1	0.00551431	4.31801	-0.0190534	0.984829	0.994828	-6.00179
ENSG00000267080	ASB16-AS1	-0.00421639	2.16492	0.019079	0.984809	0.994828	-5.60982
ENSG00000111696	NT5DC3	0.00499443	2.00853	-0.0184829	0.985284	0.995041	-5.58124
ENSG00000137494	ANKRD42	0.00333852	2.6483	-0.0185568	0.985225	0.995041	-5.71653
ENSG00000254202	AC015522.1	0.00586729	1.85959	-0.0185899	0.985198	0.995041	-5.55899
ENSG00000100150	DEPDC5	0.00291856	4.1346	-0.0178165	0.985814	0.995085	-5.97716
ENSG00000134955	SLC37A2	0.00340864	3.90151	-0.0178143	0.985816	0.995085	-5.94807
ENSG00000164187	LMBRD2	0.00526241	1.85925	-0.0179266	0.985726	0.995085	-5.54993
ENSG00000170364	SETMAR	0.00373671	1.89687	-0.0180271	0.985647	0.995085	-5.56113
ENSG00000268670	AC016586.1	-0.00494967	2.68557	0.0179257	0.985727	0.995085	-5.73589
ENSG00000277050	AL122125.1	0.00633276	1.89905	-0.0180471	0.985631	0.995085	-5.55026
ENSG00000138433	CIR1	0.00253424	6.13519	-0.0173124	0.986216	0.995407	-6.1477
ENSG00000115216	NRBP1	0.00181017	5.48794	-0.0171308	0.98636	0.99547	-6.11818
ENSG00000185721	DRG1	0.00318283	3.4668	-0.0163165	0.987008	0.995961	-5.87299
ENSG00000261341	AC010325.1	0.00579849	1.90578	-0.0163492	0.986982	0.995961	-5.55715
ENSG00000113070	HBEGF	0.00308191	5.31743	-0.0150851	0.987989	0.996782	-6.10578
ENSG00000136156	ITM2B	-0.00170138	9.58366	0.0148851	0.988148	0.996782	-6.1453
ENSG00000167900	TK1	-0.00388566	1.9404	0.0150424	0.988023	0.996782	-5.56581
ENSG00000170677	SOCS6	-0.00324242	2.23879	0.0149029	0.988134	0.996782	-5.63452
ENSG00000236140	AC245014.1	0.00521712	0.785463	-0.0143902	0.988542	0.997097	-5.35264
ENSG00000137200	CMTR1	0.00299527	4.98398	-0.0141384	0.988743	0.997193	-6.08048
ENSG00000254248	AC068189.1	-0.00464372	1.3401	0.0140664	0.9888	0.997193	-5.44642
ENSG00000122224	LY9	0.00349462	1.78468	-0.0131968	0.989492	0.997457	-5.53859
ENSG00000163235	TGFA	-0.00221455	4.08578	0.012272	0.990229	0.997457	-5.96854
ENSG00000163866	SMIM12	0.00160004	3.5884	-0.0121906	0.990293	0.997457	-5.8952
ENSG00000164022	AIMP1	-0.00202237	3.23986	0.0124237	0.990108	0.997457	-5.83193
ENSG00000172339	ALG14	0.00375584	1.24167	-0.0124262	0.990106	0.997457	-5.41381
ENSG00000173482	PTPRM	0.00275225	3.28046	-0.0129658	0.989676	0.997457	-5.83892
ENSG00000196511	TPK1	-0.00281117	4.4827	0.0130182	0.989634	0.997457	-6.02136
ENSG00000215301	DDX3X	-0.00119691	8.34686	0.0127068	0.989882	0.997457	-6.16201
ENSG00000233232	NPIPB7	-0.00294928	2.41112	0.0132482	0.989451	0.997457	-5.67129
ENSG00000241370	RPP21	0.00334611	2.31049	-0.0120805	0.990381	0.997457	-5.64789
ENSG00000243716	NPIPB5	0.00183145	7.7705	-0.0122255	0.990266	0.997457	-6.16483
ENSG00000254197	AC011676.3	-0.00506942	3.86807	0.0123623	0.990157	0.997457	-5.93391
ENSG00000261207	AL031717.1	-0.00409364	1.54394	0.0119966	0.990448	0.997457	-5.4812
ENSG00000267677	AC016229.2	0.00452334	1.38012	-0.0124686	0.990072	0.997457	-5.45553
ENSG00000272831	AC027644.3	0.00444241	3.45983	-0.0133074	0.989404	0.997457	-5.8697
ENSG00000281756	C2-AS1	-0.00324978	2.05789	0.0129732	0.98967	0.997457	-5.60312
ENSG00000287192	AL031005.2	0.00362059	1.7836	-0.013531	0.989226	0.997457	-5.54983
ENSG00000226004	LINC02528	0.0044305	1.12732	-0.0118272	0.990583	0.997511	-5.42428
ENSG00000101158	NELFCD	-0.00121944	4.50247	0.0113355	0.990974	0.997577	-6.0264
ENSG00000143401	ANP32E	-0.00169434	4.42501	0.0113374	0.990973	0.997577	-6.01863
ENSG00000235726	AC010148.1	0.00291586	1.73029	-0.011508	0.990837	0.997577	-5.52145
ENSG00000287319	AC079822.1	0.00192603	3.64966	-0.0114869	0.990854	0.997577	-5.90336
ENSG00000057019	DCBLD2	0.00238589	2.24277	-0.00818069	0.993486	0.997685	-5.62474
ENSG00000089127	OAS1	-0.00314189	7.18786	0.00835582	0.993347	0.997685	-6.16387
ENSG00000100815	TRIP11	0.00160694	3.33946	-0.00962512	0.992336	0.997685	-5.85744
ENSG00000104365	IKBKB	0.00096804	5.87766	-0.00923863	0.992644	0.997685	-6.13838
ENSG00000105248	YJU2	0.00156566	2.77434	-0.00820195	0.993469	0.997685	-5.75106
ENSG00000106399	RPA3	0.00237942	2.78335	-0.00881227	0.992983	0.997685	-5.73672
ENSG00000106701	FSD1L	-0.00170703	2.11056	0.00821764	0.993457	0.997685	-5.6131
ENSG00000107581	EIF3A	-0.00118877	5.33402	0.0106226	0.991542	0.997685	-6.10749
ENSG00000108798	ABI3	0.00232324	3.37298	-0.0108274	0.991379	0.997685	-5.8585
ENSG00000109180	OCIAD1	0.00105653	5.15826	-0.00857711	0.99317	0.997685	-6.09382
ENSG00000115318	LOXL3	0.00145429	2.6127	-0.00792413	0.99369	0.997685	-5.71688
ENSG00000120254	MTHFD1L	-0.00202583	3.02337	0.00930055	0.992594	0.997685	-5.79502
ENSG00000131931	THAP1	-0.00252411	2.27875	0.00959557	0.99236	0.997685	-5.65124
ENSG00000136449	MYCBPAP	0.00289636	3.1795	-0.0103375	0.991769	0.997685	-5.82139
ENSG00000138111	MFSD13A	0.00135315	3.98329	-0.00799527	0.993634	0.997685	-5.95578
ENSG00000158042	MRPL17	-0.00256559	2.17175	0.00865723	0.993107	0.997685	-5.63074
ENSG00000173372	C1QA	0.00262796	5.52997	-0.0079517	0.993668	0.997685	-6.12099
ENSG00000176108	CHMP6	-0.00198177	2.96806	0.0105421	0.991606	0.997685	-5.78663
ENSG00000182378	PLCXD1	0.00188686	3.34325	-0.00858191	0.993167	0.997685	-5.85304
ENSG00000184575	XPOT	0.00148165	2.82498	-0.00884686	0.992956	0.997685	-5.74968
ENSG00000188282	RUFY4	0.00323667	1.50139	-0.0103254	0.991778	0.997685	-5.4961
ENSG00000198862	LTN1	0.00135767	3.3619	-0.0104193	0.991704	0.997685	-5.85721
ENSG00000204531	POU5F1	-0.00246928	3.68519	0.0107353	0.991452	0.997685	-5.91038
ENSG00000225764	P3H2-AS1	-0.00238587	2.15876	0.00911266	0.992744	0.997685	-5.62256
ENSG00000235904	RBMS3-AS3	0.00267481	1.65438	-0.00925151	0.992633	0.997685	-5.51216
ENSG00000241163	LINC00877	-0.00255351	4.58942	0.00907603	0.992773	0.997685	-6.03802
ENSG00000250159	AC106791.1	0.00138806	3.58797	-0.0079276	0.993688	0.997685	-5.89404
ENSG00000253377	AC068672.2	0.00219116	3.73432	-0.011096	0.991165	0.997685	-5.92012
ENSG00000259177	AC018946.1	0.00320797	2.35771	-0.00916198	0.992705	0.997685	-5.64643
ENSG00000267275	AC020911.2	-0.00277506	2.6758	0.00926251	0.992625	0.997685	-5.71916
ENSG00000280809	LINC00836	0.00207366	2.65293	-0.00923943	0.992643	0.997685	-5.72597
ENSG00000286931	AL136419.3	0.00273911	2.51991	-0.0094505	0.992475	0.997685	-5.6968
ENSG00000259182	AC019254.1	-0.00274463	4.22235	0.00778337	0.993802	0.997692	-5.99044
ENSG00000273221	AL355816.2	0.0030324	1.3691	-0.00771109	0.99386	0.997692	-5.4619
ENSG00000004766	VPS50	0.00189822	2.81763	-0.00743407	0.994081	0.997747	-5.75867
ENSG00000163956	LRPAP1	0.000952867	6.65534	-0.00740512	0.994104	0.997747	-6.15884
ENSG00000229873	OGFR-AS1	0.0022425	1.916	-0.00704984	0.994387	0.997747	-5.568
ENSG00000259708	AC090607.3	0.00280676	1.68166	-0.00729568	0.994191	0.997747	-5.50059
ENSG00000275441	AC020765.2	-0.00237579	1.93261	0.00709106	0.994354	0.997747	-5.57121
ENSG00000276045	ORAI1	0.000895973	4.11371	-0.00702718	0.994405	0.997747	-5.97402
ENSG00000101236	RNF24	-0.00100216	6.09443	0.00597401	0.995243	0.997831	-6.1465
ENSG00000122643	NT5C3A	0.00242034	6.38679	-0.00614134	0.99511	0.997831	-6.15429
ENSG00000122877	EGR2	-0.00131363	5.53152	0.0065195	0.994809	0.997831	-6.121
ENSG00000188060	RAB42	0.0015516	1.81173	-0.00607118	0.995166	0.997831	-5.5384
ENSG00000198563	DDX39B	0.000523635	6.51838	-0.00618908	0.995072	0.997831	-6.15666
ENSG00000228107	AP000692.1	0.00196154	2.10796	-0.00617654	0.995082	0.997831	-5.60975
ENSG00000259717	LINC00677	-0.00229689	1.60023	0.00589785	0.995304	0.997831	-5.49999
ENSG00000273272	U62317.4	-0.00182118	4.23084	0.00676116	0.994616	0.997831	-5.99453
ENSG00000275993	SIK1B	0.00183254	3.13039	-0.00596687	0.995249	0.997831	-5.82384
ENSG00000282915	AC091769.2	-0.00226764	1.14388	0.00670803	0.994659	0.997831	-5.43157
ENSG00000130827	PLXNA3	-0.00140361	3.89325	0.00546593	0.995648	0.99803	-5.94345
ENSG00000173473	SMARCC1	0.000653431	4.31511	-0.00544421	0.995665	0.99803	-6.00143
ENSG00000128607	KLHDC10	0.000932849	3.41358	-0.00491701	0.996085	0.998287	-5.86787
ENSG00000253559	OSGEPL1-AS1	-0.00171224	1.77909	0.00496242	0.996049	0.998287	-5.54277
ENSG00000113328	CCNG1	-0.000788357	3.88867	0.00453865	0.996386	0.998473	-5.94133
ENSG00000148396	SEC16A	0.000553656	4.95801	-0.00447916	0.996433	0.998473	-6.07591
ENSG00000038210	PI4K2B	0.00100627	3.64687	-0.00415875	0.996689	0.998484	-5.91372
ENSG00000100528	CNIH1	-0.000885301	4.06161	0.00416837	0.996681	0.998484	-5.96956
ENSG00000151247	EIF4E	0.000432754	5.81528	-0.00427719	0.996594	0.998484	-6.13577
ENSG00000005486	RHBDD2	-0.000545722	5.88647	0.00363324	0.997107	0.998555	-6.1387
ENSG00000136709	WDR33	0.000520749	3.30764	-0.00391896	0.996879	0.998555	-5.84602
ENSG00000137267	TUBB2A	0.000748931	3.35918	-0.00355631	0.997168	0.998555	-5.85672
ENSG00000144655	CSRNP1	0.000571308	7.45298	-0.00378531	0.996986	0.998555	-6.16486
ENSG00000197713	RPE	0.000690482	2.90463	-0.00355857	0.997166	0.998555	-5.76206
ENSG00000138380	CARF	-0.000815251	1.96036	0.00322604	0.997431	0.998665	-5.57225
ENSG00000162441	LZIC	-0.000436044	3.37034	0.00319955	0.997452	0.998665	-5.85816
ENSG00000272518	AC036214.2	-0.000975901	1.99987	0.00311158	0.997522	0.998665	-5.58188
ENSG00000120913	PDLIM2	-0.000425638	4.73378	0.00277424	0.997791	0.998852	-6.05436
ENSG00000177556	ATOX1	-0.000636785	5.14538	0.00255923	0.997962	0.998909	-6.09386
ENSG00000241882	AC124893.1	-0.00082962	1.18474	0.00249761	0.998011	0.998909	-5.4214
ENSG00000160584	SIK3	0.000241445	6.14964	-0.00201354	0.998397	0.999213	-6.14807
ENSG00000268081	AC123912.1	-0.000673432	2.10369	0.00178849	0.998576	0.999311	-5.60108
ENSG00000139668	WDFY2	0.000301524	3.07544	-0.0015635	0.998755	0.999408	-5.80697
ENSG00000135837	CEP350	-0.000118141	4.51431	0.000881891	0.999298	0.999507	-6.02702
ENSG00000166441	RPL27A	0.000121329	7.70418	-0.000760231	0.999395	0.999507	-6.16499
ENSG00000227500	SCAMP4	0.000124222	4.94784	-0.00094233	0.99925	0.999507	-6.07534
ENSG00000251136	AF117829.1	0.000154411	4.84322	-0.000746305	0.999406	0.999507	-6.06578
ENSG00000257284	AC013437.1	-0.000246644	3.15698	0.000721125	0.999426	0.999507	-5.81536
ENSG00000266521	AC021549.2	0.000423419	1.02972	-0.00119995	0.999045	0.999507	-5.39746
ENSG00000277545	AL356752.1	0.00026046	1.50698	-0.00080835	0.999356	0.999507	-5.47685
ENSG00000241469	LINC00635	0.000103665	2.53894	-0.000313348	0.99975	0.99975	-5.69576
