## Supplementary material for "Integrated Host/Microbe Metagenomics Enables Accurate Lower Respiratory Tract Infection Diagnosis in Critically Ill Children": Supp Data 3

### Sheet: Definite_vs_NoEvidence_fgsea
pathway	pval	padj	log2err	ES	NES	size	leadingEdge
Cytokine Signaling in Immune system	7.39e-32	9.33e-29	1.46752	-0.460191	-2.43146	653	AC093012.1,ACTB,ADAR,AIP,ALOX5,APBB1IP,B2M,BATF,BIRC2,BIRC3,BRAP,BST2,CASP1,CASP3,CCL2,CCL3,CCL3L3,CCL4,CCL5,CCR1,CCR2,CCR5,CD27,CD80,CHUK,CISH,CNN2,CREB1,CSF1R,CSF2RB,CSF3R,CSK,CUL1,CXCL10,DDX58,DUSP10,DUSP16,DUSP3,DUSP4,DUSP5,DUSP6,EBI3,EIF2AK2,EIF4E3,EIF4G3,F13A1,FCGR1A,FPR1,FYN,GBP1,GBP2,GBP3,GBP4,GBP5,GRB2,H3C10,H3C11,H3C12,H3C13,H3C14,H3C15,H3C2,H3C3,HAVCR2,HCK,HERC5,HGF,HLA-A,HLA-B,HLA-C,HLA-E,HLA-F,HNRNPA2B1,HNRNPF,ICAM1,IFI27,IFI35,IFI6,IFIT1,IFIT2,IFIT3,IFIT5,IFITM1,IFITM2,IFITM3,IFNAR1,IFNAR2,IL10,IL10RA,IL10RB,IL13RA1,IL15,IL15RA,IL17RA,IL18R1,IL18RAP,IL1R2,IL1RN,IL21R,IL27,IL27RA,IL2RA,IL2RB,IL2RG,IL32,IL3RA,IL6ST,INPP5D,IRAK2,IRF1,IRF2,IRF4,IRF5,IRF7,IRF9,ISG15,ISG20,ITGAM,ITGB2,JAK2,JAK3,JUNB,KPNB1,LAMTOR3,LAT,LCK,LGALS9,LMNB1,LTB,LYN,MAP2K6,MAP3K3,MAPK14,MARK3,MCL1,MEF2A,MMP9,MT2A,MX1,MX2,MYD88,NFKB1,NFKB2,NFKBIA,NFKBIB,NKIRAS2,NOD1,NRAS,NUP153,NUP62,OAS1,OAS2,OAS3,OASL,PIAS1,PIK3CA,PIK3CD,PIM1,PML,PPM1B,PPP2R5C,PRKCD,PRLR,PSMA1,PSMA2,PSMA3,PSMA4,PSMB10,PSMB3,PSMB8,PSMB9,PSMD6,PSME1,PSME2,PTAFR,PTPN1,PTPN6,PTPRA,RALGDS,RANBP9,RAP1A,RAPGEF2,RASAL3,RASGRP4,RELA,RELB,RGL1,RGL2,RIPK2,RNASEL,RSAD2,S100A12,S1PR1,SAMHD1,SHOC2,SOCS1,SOCS3,SOD2,SOS1,SOS2,SP100,SRC,STAT1,STAT2,STAT4,STAT5B,STX3,STXBP2,SYK,TAB2,TAB3,TBK1,TGFB1,TNF,TNFRSF18,TNFRSF4,TNFRSF6B,TNFSF13B,TNFSF14,TNIP2,TRIB3,TRIM14,TRIM21,TRIM22,TRIM25,TRIM26,TRIM34,TRIM38,TRIM5,TRIM6,UBA7,UBE2E1,UBE2L6,USP18,VAMP7,VAV1,XAF1,YWHAB
Interferon Signaling	3.71e-26	2.34e-23	1.32672	-0.642138	-2.96569	164	ADAR,B2M,BST2,DDX58,EIF2AK2,EIF4E3,EIF4G3,FCGR1A,GBP1,GBP2,GBP3,GBP4,GBP5,HERC5,HLA-A,HLA-B,HLA-E,HLA-F,ICAM1,IFI27,IFI35,IFI6,IFIT1,IFIT2,IFIT3,IFIT5,IFITM1,IFITM2,IFITM3,IRF1,IRF2,IRF4,IRF7,IRF9,ISG15,ISG20,JAK2,KPNB1,MX1,MX2,NUP153,OAS1,OAS2,OAS3,OASL,PML,PSMB8,PTAFR,PTPN1,RNASEL,RSAD2,SOCS1,SOCS3,SP100,STAT1,STAT2,TRIM14,TRIM21,TRIM22,TRIM25,TRIM26,TRIM34,TRIM38,TRIM5,UBA7,UBE2E1,UBE2L6,USP18,XAF1
Innate Immune System	2e-25	8.42e-23	1.31101	-0.40777	-2.17064	827	ABI1,AC004151.1,AC093012.1,ACPP,ACTB,ACTR2,ACTR3,ADAM8,ADGRE5,ADGRG3,AGER,AIM2,ALOX5,ANO6,APAF1,ARG1,ARHGAP9,ARL8A,ARPC3,ARPC4,ARPC5,ARSB,ATG12,ATP11A,ATP11B,ATP6V1B2,ATP6V1C1,ATP6V1G1,ATP6V1H,ATP8A1,ATP8B4,B2M,B4GALT1,BCL10,BCL2,BIN2,BIRC2,BIRC3,BPI,BRK1,BST1,BST2,BTK,C3AR1,C6orf120,CAB39,CALM3,CAPZA1,CAPZA2,CARD11,CASP1,CASP10,CASP4,CASP8,CCR2,CD14,CD177,CD247,CD300A,CD300E,CD3G,CD46,CD47,CD53,CD55,CD93,CDA,CEACAM1,CEACAM3,CFB,CFP,CGAS,CHUK,CKAP4,CLEC10A,CLEC12A,CLEC4A,CLEC4D,CLEC4E,CLEC7A,CLU,CMTM6,CNN2,COPB1,COTL1,CPNE1,CPPED1,CR1,CRACR2A,CREB1,CREG1,CRISPLD2,CRK,CTSS,CUL1,CXCR1,CXCR2,CYBB,CYLD,DDX3X,DDX58,DEFB1,DHX36,DHX58,DNAJC13,DNAJC5,DNASE1L1,DOK3,DUSP3,DUSP4,DUSP6,DYNC1LI1,DYNLT1,ELK1,ELMO1,ELMO2,EP300,ERP44,FADD,FCER1G,FCGR1A,FCGR2A,FCGR3A,FCGR3B,FCN1,FGL2,FGR,FOS,FPR1,FPR2,FYN,GCA,GMFG,GNLY,GPR84,GRB2,GSDMD,GYG1,HCK,HERC5,HK3,HLA-A,HLA-B,HLA-C,HLA-E,HPSE,HSPA6,ICAM3,IFI16,IFIH1,IKBKE,IQGAP2,IRAK2,IRAK3,IRF7,ISG15,ITGAL,ITGAM,ITGB2,ITPR2,JUP,KLRD1,KLRK1,KPNB1,LAIR1,LAMTOR3,LAT,LAT2,LCK,LCN2,LCP2,LGMN,LRMP,LTF,LY96,LYN,MALT1,MANBA,MAP2K6,MAP3K1,MAPK1,MAPK14,MAPKAPK2,MCEMP1,MEF2A,MEFV,MGAM,MMP25,MMP8,MMP9,MNDA,MVP,MYD88,MYO10,NBEAL2,NCF1,NCF4,NEU1,NFAM1,NFATC3,NFKB1,NFKB2,NFKBIA,NFKBIB,NHLRC3,NKIRAS2,NLRC4,NLRC5,NLRP3,NOD1,NOD2,NRAS,OLFM4,ORM1,OSCAR,OSTF1,OTUD5,P2RX1,P2RX7,PADI2,PAK2,PANX1,PDZD11,PELI1,PELI2,PGLYRP1,PGM2,PIK3CA,PLAC8,PLEKHO2,POLR3GL,PPP2R5D,PPP3CB,PPP3R1,PRCP,PRKCD,PRKCE,PSEN1,PSMA1,PSMA2,PSMA3,PSMA4,PSMB10,PSMB3,PSMB7,PSMB8,PSMB9,PSMD11,PSMD13,PSMD6,PSME1,PSME2,PTAFR,PTPN6,PTPRC,PYCARD,PYGL,RAB14,RAB24,RAB27A,RAB37,RAB3D,RAB4B,RAC2,RAF1,RAP1A,RAP2B,RAP2C,RASGRP1,RASGRP2,RASGRP4,RELA,RELB,RETN,RHOG,RIPK1,RIPK2,RIPK3,RNASE2,RNASET2,RNF135,RPS6KA3,S100A11,S100A12,S100A8,S100A9,SELL,SERPINA1,SERPINB1,SERPING1,SIGLEC14,SIGLEC15,SIGLEC5,SIGLEC9,SIKE1,SIRPA,SLC15A4,SLC44A2,SLCO4C1,SNAP29,SOCS1,SOS1,SRC,STOM,SYK,TAB2,TAB3,TANK,TBC1D10C,TBK1,TCN1,TICAM1,TIFA,TLR1,TLR2,TLR4,TLR5,TLR6,TLR8,TMEM179B,TMEM189-UBE2V1,TNFAIP3,TNFAIP6,TNFRSF1B,TNIP2,TRAF3,TRAF6,TREX1,TRIM21,TRIM25,TRIM56,TRPM2,TSPAN14,TXNIP,UBA3,UBA7,UBE2D1,UBE2D2,UBE2D3,UBE2L6,UNC13D,UNC93B1,VAV1,VCL,VNN1,WAS,WASF2,WIPF1,ZBP1
Interferon alpha/beta signaling	3.15e-22	9.95e-20	1.22105	-0.8167	-3.13558	55	ADAR,BST2,GBP2,HLA-A,HLA-B,HLA-E,HLA-F,IFI27,IFI35,IFI6,IFIT1,IFIT2,IFIT3,IFIT5,IFITM1,IFITM2,IFITM3,IRF1,IRF2,IRF4,IRF7,IRF9,ISG15,ISG20,MX1,MX2,OAS1,OAS2,OAS3,OASL,PSMB8,PTPN1,RNASEL,RSAD2,SOCS1,SOCS3,STAT1,STAT2,USP18,XAF1
Adaptive Immune System	8.23e-20	2.08e-17	1.15122	-0.414448	-2.17193	585	AC002316.1,AP1S2,AP2B1,ASB7,ASB8,B2M,BCL10,BTK,BTN2A1,BTN2A2,BTN3A1,BTN3A2,BTN3A3,CALM3,CAPZA1,CAPZA2,CAPZB,CARD11,CBLB,CD14,CD1D,CD22,CD226,CD247,CD274,CD300A,CD300E,CD300LF,CD3D,CD3E,CD3G,CD40,CD80,CD86,CD8A,CD96,CDC26,CHUK,CLEC2D,CSK,CTLA4,CTSS,CUL1,CUL2,CUL5,CYBB,DAPP1,DTX3L,DYNC1LI1,DYNC1LI2,ERAP1,ERAP2,EVL,FBXL19,FBXL3,FBXL5,FBXO30,FBXO6,FBXO9,FBXW7,FCGR1A,FCGR2B,FCGR3A,FKBP1A,FYB1,FYN,GRB2,HCST,HECTD3,HERC3,HERC5,HERC6,HLA-A,HLA-B,HLA-C,HLA-E,HLA-F,ICAM1,ICAM3,ICAM4,ICAM5,ICOS,IFI30,IFITM1,INPP5D,ITGA4,ITGAL,ITGB2,ITGB7,ITPR2,KIF22,KIF5B,KLHL5,KLHL9,KLRC1,KLRD1,KLRK1,LAG3,LAIR1,LAIR2,LAT,LCK,LCP2,LGMN,LILRA1,LILRA2,LILRA5,LILRB1,LILRB4,LNPEP,LRSAM1,LY96,LYN,MALT1,MEX3C,MICA,MICB,MYD88,MYLIP,NCF1,NCF4,NCR1,NCR3LG1,NECTIN2,NFATC3,NFKB1,NFKBIA,NFKBIB,NFKBIE,NRAS,ORAI2,OSCAR,PAG1,PAK2,PDCD1,PDCD1LG2,PIK3AP1,PIK3CA,PIK3CD,PILRB,PJA2,PPP2R5A,PPP2R5C,PPP2R5D,PPP3CB,PPP3R1,PRKCB,PRR5,PSMA1,PSMA2,PSMA3,PSMA4,PSMB10,PSMB3,PSMB7,PSMB8,PSMB9,PSMD11,PSMD13,PSMD6,PSME1,PSME2,PTPN22,PTPN6,PTPRC,RAF1,RAP1A,RASGRP1,RASGRP2,RASGRP3,RBBP6,RBCK1,RCHY1,REL,RELA,RICTOR,RIPK2,RLIM,RNF114,RNF115,RNF138,RNF144B,RNF19B,RNF213,RNF41,RNF6,SEC24A,SEC24D,SEC61A1,SELL,SH3KBP1,SIAH2,SIGLEC1,SIGLEC10,SIGLEC5,SIGLEC9,SIPA1,SLAMF7,SOCS1,SOCS3,SOS1,SRC,SYK,TAB2,TAP1,TAP2,TAPBP,TLR1,TLR2,TLR4,TLR6,TMEM189-UBE2V1,TRAF6,TREML2,TREML4,TRIB3,TRIM21,TRIM69,UBA3,UBA6,UBA7,UBE2A,UBE2D1,UBE2D2,UBE2D3,UBE2E1,UBE2F,UBE2J1,UBE2L3,UBE2L6,UBE2O,UBE2Q1,UBE2S,UBE2W,UBE2Z,UBE4A,UBR1,UBR2,VAV1,VHL,WAS,WSB1,YWHAB,ZAP70,ZNRF2
Translation	1.75e-19	3.68e-17	1.14219	0.469959	2.54664	272	AARS1,AIMP1,AIMP2,DARS1,EARS2,EEF1A1,EEF1B2,EEF1E1,EEF1G,EEF2,EIF3B,EIF3C,EIF3D,EIF3E,EIF3F,EIF3I,EIF3J,EIF3K,EIF3L,EIF3M,EIF4B,EIF4E,EIF4EBP1,EIF4G1,EIF5,EPRS1,GFM1,GFM2,HARS1,IARS1,IARS2,LARS1,LARS2,MRPL11,MRPL13,MRPL14,MRPL15,MRPL20,MRPL21,MRPL23,MRPL24,MRPL3,MRPL30,MRPL34,MRPL36,MRPL37,MRPL39,MRPL4,MRPL40,MRPL41,MRPL46,MRPL48,MRPL55,MRPL58,MRPS12,MRPS15,MRPS16,MRPS17,MRPS18B,MRPS2,MRPS21,MRPS23,MRPS25,MRPS27,MRPS28,MRPS33,MRPS35,MRPS5,MRPS7,MRRF,MTFMT,NARS1,PABPC1,PTCD3,RPL10,RPL10A,RPL11,RPL12,RPL13,RPL13A,RPL14,RPL15,RPL17,RPL18,RPL18A,RPL19,RPL21,RPL22,RPL23,RPL23A,RPL26,RPL26L1,RPL27,RPL27A,RPL29,RPL3,RPL30,RPL31,RPL32,RPL34,RPL35,RPL35A,RPL36A,RPL37A,RPL38,RPL39,RPL4,RPL41,RPL5,RPL6,RPL7,RPL7A,RPL8,RPL9,RPLP0,RPLP1,RPLP2,RPN1,RPN2,RPS10,RPS11,RPS12,RPS13,RPS14,RPS15,RPS17,RPS18,RPS2,RPS20,RPS23,RPS24,RPS27,RPS27A,RPS29,RPS3,RPS3A,RPS4X,RPS5,RPS6,RPS8,RPSA,SEC11A,SPCS1,SPCS2,SRP68,SRP72,SRPRB,SSR3,SSR4,TARS2,TUFM,UBA52,VARS1
rRNA processing in the nucleus and cytosol	4.07e-18	6.69e-16	1.09593	0.531686	2.71402	177	BUD23,CSNK1E,DDX47,DHX37,DIMT1,EBNA1BP2,EMG1,EXOSC1,EXOSC10,EXOSC2,EXOSC5,EXOSC7,FBL,FTSJ3,GNL3,HEATR1,IMP3,IMP4,MPHOSPH10,MPHOSPH6,NAT10,NCL,NHP2,NOB1,NOL11,NOL6,NOL9,NOP2,PDCD11,PELP1,PNO1,RBM28,RCL1,RIOK2,RPL10,RPL10A,RPL11,RPL12,RPL13,RPL13A,RPL14,RPL15,RPL17,RPL18A,RPL19,RPL21,RPL22,RPL23,RPL23A,RPL26,RPL26L1,RPL27,RPL27A,RPL29,RPL3,RPL30,RPL31,RPL32,RPL34,RPL35,RPL35A,RPL36A,RPL37A,RPL39,RPL4,RPL41,RPL5,RPL6,RPL7,RPL7A,RPL8,RPL9,RPLP0,RPLP1,RPLP2,RPS10,RPS11,RPS12,RPS13,RPS14,RPS15,RPS17,RPS18,RPS2,RPS20,RPS23,RPS24,RPS27,RPS27A,RPS29,RPS3,RPS3A,RPS4X,RPS5,RPS6,RPS8,RPSA,RRP1,TSR1,UBA52,UTP3,WDR18,WDR43,WDR46
rRNA processing	4.24e-18	6.69e-16	1.09593	0.527137	2.7027	183	BUD23,CSNK1E,DDX47,DHX37,DIMT1,EBNA1BP2,ELAC2,EMG1,EXOSC1,EXOSC10,EXOSC2,EXOSC5,EXOSC7,FBL,FTSJ3,GNL3,HEATR1,IMP3,IMP4,MPHOSPH10,MPHOSPH6,NAT10,NCL,NHP2,NOB1,NOL11,NOL6,NOL9,NOP2,PDCD11,PELP1,PNO1,RBM28,RCL1,RIOK2,RPL10,RPL10A,RPL11,RPL12,RPL13,RPL13A,RPL14,RPL15,RPL17,RPL18A,RPL19,RPL21,RPL22,RPL23,RPL23A,RPL26,RPL26L1,RPL27,RPL27A,RPL29,RPL3,RPL30,RPL31,RPL32,RPL34,RPL35,RPL35A,RPL36A,RPL37A,RPL39,RPL4,RPL41,RPL5,RPL6,RPL7,RPL7A,RPL8,RPL9,RPLP0,RPLP1,RPLP2,RPS10,RPS11,RPS12,RPS13,RPS14,RPS15,RPS17,RPS18,RPS2,RPS20,RPS23,RPS24,RPS27,RPS27A,RPS29,RPS3,RPS3A,RPS4X,RPS5,RPS6,RPS8,RPSA,RRP1,TFB1M,TSR1,UBA52,UTP3,WDR18,WDR43,WDR46
GTP hydrolysis and joining of the 60S ribosomal subunit	5.09e-18	7.13e-16	1.09593	0.617094	2.93016	109	EIF3B,EIF3C,EIF3D,EIF3E,EIF3F,EIF3I,EIF3J,EIF3K,EIF3L,EIF4B,EIF4E,EIF5,RPL10,RPL10A,RPL11,RPL12,RPL13,RPL13A,RPL14,RPL15,RPL17,RPL18A,RPL19,RPL21,RPL22,RPL23,RPL23A,RPL26,RPL26L1,RPL27,RPL27A,RPL29,RPL3,RPL30,RPL31,RPL32,RPL34,RPL35,RPL35A,RPL36A,RPL37A,RPL39,RPL4,RPL41,RPL5,RPL6,RPL7,RPL7A,RPL8,RPL9,RPLP0,RPLP1,RPLP2,RPS10,RPS11,RPS12,RPS13,RPS14,RPS15,RPS17,RPS18,RPS2,RPS20,RPS23,RPS24,RPS27,RPS27A,RPS29,RPS3,RPS3A,RPS4X,RPS5,RPS6,RPS8,RPSA,UBA52
L13a-mediated translational silencing of Ceruloplasmin expression	6.27e-18	7.91e-16	1.09593	0.618012	2.92388	108	EIF3B,EIF3C,EIF3D,EIF3E,EIF3F,EIF3I,EIF3J,EIF3K,EIF3L,EIF4B,EIF4E,PABPC1,RPL10,RPL10A,RPL11,RPL12,RPL13,RPL13A,RPL14,RPL15,RPL17,RPL18A,RPL19,RPL21,RPL22,RPL23,RPL23A,RPL26,RPL26L1,RPL27,RPL27A,RPL29,RPL3,RPL30,RPL31,RPL32,RPL34,RPL35,RPL35A,RPL36A,RPL37A,RPL39,RPL4,RPL41,RPL5,RPL6,RPL7,RPL7A,RPL8,RPL9,RPLP0,RPLP1,RPLP2,RPS10,RPS11,RPS12,RPS13,RPS14,RPS15,RPS17,RPS18,RPS2,RPS20,RPS23,RPS24,RPS27,RPS27A,RPS29,RPS3,RPS3A,RPS4X,RPS5,RPS6,RPS8,RPSA,UBA52
Major pathway of rRNA processing in the nucleolus and cytosol	8.86e-18	8.79e-16	1.08644	0.537486	2.72764	167	BUD23,CSNK1E,DDX47,DHX37,EBNA1BP2,EMG1,EXOSC1,EXOSC10,EXOSC2,EXOSC5,EXOSC7,FBL,FTSJ3,GNL3,HEATR1,IMP3,IMP4,MPHOSPH10,MPHOSPH6,NCL,NOB1,NOL11,NOL6,NOL9,PDCD11,PELP1,PNO1,RBM28,RCL1,RIOK2,RPL10,RPL10A,RPL11,RPL12,RPL13,RPL13A,RPL14,RPL15,RPL17,RPL18A,RPL19,RPL21,RPL22,RPL23,RPL23A,RPL26,RPL26L1,RPL27,RPL27A,RPL29,RPL3,RPL30,RPL31,RPL32,RPL34,RPL35,RPL35A,RPL36A,RPL37A,RPL39,RPL4,RPL41,RPL5,RPL6,RPL7,RPL7A,RPL8,RPL9,RPLP0,RPLP1,RPLP2,RPS10,RPS11,RPS12,RPS13,RPS14,RPS15,RPS17,RPS18,RPS2,RPS20,RPS23,RPS24,RPS27,RPS27A,RPS29,RPS3,RPS3A,RPS4X,RPS5,RPS6,RPS8,RPSA,RRP1,TSR1,UBA52,UTP3,WDR18,WDR43,WDR46
Peptide chain elongation	9.52e-18	8.79e-16	1.08644	0.65298	2.99967	86	EEF1A1,EEF2,RPL10,RPL10A,RPL11,RPL12,RPL13,RPL13A,RPL14,RPL15,RPL17,RPL18A,RPL21,RPL22,RPL23,RPL23A,RPL26,RPL26L1,RPL27,RPL27A,RPL29,RPL3,RPL31,RPL32,RPL35,RPL35A,RPL36A,RPL37A,RPL39,RPL4,RPL41,RPL5,RPL6,RPL7,RPL7A,RPL8,RPL9,RPLP0,RPLP1,RPLP2,RPS10,RPS11,RPS12,RPS14,RPS17,RPS18,RPS2,RPS20,RPS23,RPS24,RPS27,RPS27A,RPS29,RPS3,RPS3A,RPS4X,RPS5,RPS6,RPS8,RPSA,UBA52
Cap-dependent Translation Initiation	9.76e-18	8.79e-16	1.08644	0.605268	2.91953	116	EIF3B,EIF3C,EIF3D,EIF3E,EIF3F,EIF3I,EIF3J,EIF3K,EIF3L,EIF4B,EIF4E,EIF4EBP1,EIF5,PABPC1,RPL10,RPL10A,RPL11,RPL12,RPL13,RPL13A,RPL14,RPL15,RPL17,RPL18A,RPL19,RPL21,RPL22,RPL23,RPL23A,RPL26,RPL26L1,RPL27,RPL27A,RPL29,RPL3,RPL30,RPL31,RPL32,RPL34,RPL35,RPL35A,RPL36A,RPL37A,RPL39,RPL4,RPL41,RPL5,RPL6,RPL7,RPL7A,RPL8,RPL9,RPLP0,RPLP1,RPLP2,RPS10,RPS11,RPS12,RPS13,RPS14,RPS15,RPS17,RPS18,RPS2,RPS20,RPS23,RPS24,RPS27,RPS27A,RPS29,RPS3,RPS3A,RPS4X,RPS5,RPS6,RPS8,RPSA,UBA52
Eukaryotic Translation Initiation	9.76e-18	8.79e-16	1.08644	0.605268	2.91953	116	EIF3B,EIF3C,EIF3D,EIF3E,EIF3F,EIF3I,EIF3J,EIF3K,EIF3L,EIF4B,EIF4E,EIF4EBP1,EIF5,PABPC1,RPL10,RPL10A,RPL11,RPL12,RPL13,RPL13A,RPL14,RPL15,RPL17,RPL18A,RPL19,RPL21,RPL22,RPL23,RPL23A,RPL26,RPL26L1,RPL27,RPL27A,RPL29,RPL3,RPL30,RPL31,RPL32,RPL34,RPL35,RPL35A,RPL36A,RPL37A,RPL39,RPL4,RPL41,RPL5,RPL6,RPL7,RPL7A,RPL8,RPL9,RPLP0,RPLP1,RPLP2,RPS10,RPS11,RPS12,RPS13,RPS14,RPS15,RPS17,RPS18,RPS2,RPS20,RPS23,RPS24,RPS27,RPS27A,RPS29,RPS3,RPS3A,RPS4X,RPS5,RPS6,RPS8,RPSA,UBA52
Formation of a pool of free 40S subunits	1.62e-17	1.36e-15	1.07687	0.637646	2.99489	98	EIF3B,EIF3C,EIF3D,EIF3E,EIF3F,EIF3I,EIF3J,EIF3K,EIF3L,RPL10,RPL10A,RPL11,RPL12,RPL13,RPL13A,RPL14,RPL15,RPL17,RPL18A,RPL19,RPL21,RPL22,RPL23,RPL23A,RPL26,RPL26L1,RPL27,RPL27A,RPL29,RPL3,RPL30,RPL31,RPL32,RPL34,RPL35,RPL35A,RPL36A,RPL37A,RPL39,RPL4,RPL41,RPL5,RPL6,RPL7,RPL7A,RPL8,RPL9,RPLP0,RPLP1,RPLP2,RPS10,RPS11,RPS12,RPS13,RPS14,RPS15,RPS17,RPS18,RPS2,RPS20,RPS23,RPS24,RPS27,RPS27A,RPS29,RPS3,RPS3A,RPS4X,RPS5,RPS6,RPS8,RPSA,UBA52
Viral mRNA Translation	3.9e-17	3.08e-15	1.06721	0.645701	2.96624	86	RPL10,RPL10A,RPL11,RPL12,RPL13,RPL13A,RPL14,RPL15,RPL17,RPL18A,RPL19,RPL21,RPL22,RPL23,RPL23A,RPL26,RPL26L1,RPL27,RPL27A,RPL29,RPL3,RPL30,RPL31,RPL32,RPL34,RPL35,RPL35A,RPL36A,RPL37A,RPL39,RPL4,RPL41,RPL5,RPL6,RPL7,RPL7A,RPL8,RPL9,RPLP0,RPLP1,RPLP2,RPS10,RPS11,RPS12,RPS13,RPS14,RPS15,RPS17,RPS18,RPS2,RPS20,RPS23,RPS24,RPS27,RPS27A,RPS29,RPS3,RPS3A,RPS4X,RPS5,RPS6,RPS8,RPSA,UBA52
Selenoamino acid metabolism	5.64e-17	4.19e-15	1.05746	0.607625	2.8765	107	AHCY,AIMP1,AIMP2,DARS1,EEF1E1,EPRS1,HNMT,IARS1,LARS1,PAPSS2,RPL10,RPL10A,RPL11,RPL12,RPL13,RPL13A,RPL14,RPL15,RPL17,RPL18A,RPL19,RPL21,RPL22,RPL23,RPL23A,RPL26,RPL26L1,RPL27,RPL27A,RPL29,RPL3,RPL30,RPL31,RPL32,RPL34,RPL35,RPL35A,RPL36A,RPL37A,RPL38,RPL39,RPL4,RPL41,RPL5,RPL6,RPL7,RPL7A,RPL8,RPL9,RPLP0,RPLP1,RPLP2,RPS10,RPS11,RPS12,RPS13,RPS14,RPS15,RPS17,RPS18,RPS2,RPS20,RPS23,RPS24,RPS27,RPS27A,RPS29,RPS3,RPS3A,RPS4X,RPS5,RPS6,RPS8,RPSA,SCLY,SECISBP2,TXNRD1,UBA52
Eukaryotic Translation Elongation	6e-17	4.21e-15	1.05746	0.648368	2.98404	89	EEF1A1,EEF1B2,EEF1G,EEF2,RPL10,RPL10A,RPL11,RPL12,RPL13,RPL13A,RPL14,RPL15,RPL17,RPL18A,RPL19,RPL21,RPL22,RPL23,RPL23A,RPL26,RPL26L1,RPL27,RPL27A,RPL29,RPL3,RPL30,RPL31,RPL32,RPL34,RPL35,RPL35A,RPL36A,RPL37A,RPL39,RPL4,RPL41,RPL5,RPL6,RPL7,RPL7A,RPL8,RPL9,RPLP0,RPLP1,RPLP2,RPS10,RPS11,RPS12,RPS13,RPS14,RPS15,RPS17,RPS18,RPS2,RPS20,RPS23,RPS24,RPS27,RPS27A,RPS29,RPS3,RPS3A,RPS4X,RPS5,RPS6,RPS8,RPSA,UBA52
Eukaryotic Translation Termination	1.24e-16	8.22e-15	1.04763	0.639346	2.92672	88	RPL10,RPL10A,RPL11,RPL12,RPL13,RPL13A,RPL14,RPL15,RPL17,RPL18A,RPL19,RPL21,RPL22,RPL23,RPL23A,RPL26,RPL26L1,RPL27,RPL27A,RPL29,RPL3,RPL30,RPL31,RPL32,RPL34,RPL35,RPL35A,RPL36A,RPL37A,RPL39,RPL4,RPL41,RPL5,RPL6,RPL7,RPL7A,RPL8,RPL9,RPLP0,RPLP1,RPLP2,RPS10,RPS11,RPS12,RPS13,RPS14,RPS15,RPS17,RPS18,RPS2,RPS20,RPS23,RPS24,RPS27,RPS27A,RPS29,RPS3,RPS3A,RPS4X,RPS5,RPS6,RPS8,RPSA,UBA52
Nonsense Mediated Decay (NMD) independent of the Exon Junction Complex (EJC)	7.87e-16	4.97e-14	1.02767	0.623214	2.85614	91	EIF4G1,PABPC1,RPL10,RPL10A,RPL11,RPL12,RPL13,RPL13A,RPL14,RPL15,RPL17,RPL18,RPL18A,RPL19,RPL21,RPL22,RPL23,RPL23A,RPL26,RPL26L1,RPL27,RPL27A,RPL29,RPL3,RPL30,RPL31,RPL32,RPL34,RPL35,RPL35A,RPL36A,RPL37A,RPL38,RPL39,RPL4,RPL41,RPL5,RPL6,RPL7,RPL7A,RPL8,RPL9,RPLP0,RPLP1,RPLP2,RPS10,RPS11,RPS12,RPS13,RPS14,RPS15,RPS17,RPS18,RPS2,RPS20,RPS23,RPS24,RPS27,RPS27A,RPS29,RPS3,RPS3A,RPS4X,RPS5,RPS6,RPS8,RPSA,UBA52
SRP-dependent cotranslational protein targeting to membrane	8.7e-16	5.23e-14	1.02767	0.5899	2.80103	109	RPL10,RPL10A,RPL11,RPL12,RPL13,RPL13A,RPL14,RPL15,RPL17,RPL18A,RPL19,RPL21,RPL22,RPL23,RPL23A,RPL26,RPL26L1,RPL27,RPL27A,RPL29,RPL3,RPL30,RPL31,RPL32,RPL34,RPL35,RPL35A,RPL36A,RPL37A,RPL39,RPL4,RPL41,RPL5,RPL6,RPL7,RPL7A,RPL8,RPL9,RPLP0,RPLP1,RPLP2,RPN1,RPN2,RPS10,RPS11,RPS12,RPS13,RPS14,RPS15,RPS17,RPS18,RPS2,RPS20,RPS23,RPS24,RPS27,RPS27A,RPS29,RPS3,RPS3A,RPS4X,RPS5,RPS6,RPS8,RPSA,SEC11A,SPCS1,SPCS2,SRP68,SRP72,SRPRB,SSR3,UBA52
Signaling by Interleukins	1.31e-15	7.54e-14	1.01754	-0.440105	-2.24125	361	AC093012.1,AGER,AIP,ALOX5,BATF,BCL2,BCL6,CAPZA1,CASP1,CASP3,CCL2,CCL3,CCL3L3,CCL4,CCL5,CCR1,CCR2,CCR5,CD80,CD86,CDKN1A,CEBPD,CHUK,CISH,CNN2,CREB1,CRK,CRKL,CSF1R,CSF2RB,CSF3R,CUL1,CXCL10,DUSP3,DUSP4,DUSP6,EBI3,ELK1,F13A1,FOS,FPR1,FYN,GRB2,H3C1,H3C10,H3C11,H3C12,H3C13,H3C14,H3C15,H3C2,H3C3,H3C4,H3C7,HAVCR2,HCK,HGF,HNRNPA2B1,HNRNPF,ICAM1,IL10,IL10RA,IL10RB,IL12RB1,IL13RA1,IL15,IL15RA,IL17RA,IL18R1,IL18RAP,IL1R2,IL1RN,IL21R,IL27,IL27RA,IL2RA,IL2RB,IL2RG,IL32,IL3RA,IL6ST,INPP5D,IRAK2,IRAK3,IRF4,ITGAM,ITGB2,JAK1,JAK2,JAK3,JUNB,LCK,LCN2,LCP1,LGALS9,LMNB1,LYN,MAP2K6,MAP3K3,MAPK1,MAPK14,MAPKAPK2,MCL1,MEF2A,MMP9,MYD88,NFKB1,NFKB2,NFKBIA,NFKBIB,NKIRAS2,NOD1,NOD2,PAK2,PELI1,PELI2,PIK3CA,PIK3CD,PIM1,PPP2R5D,PSMA1,PSMA2,PSMA3,PSMA4,PSMB10,PSMB3,PSMB8,PSMB9,PSMD11,PSMD13,PSMD6,PSME1,PSME2,PTAFR,PTPN2,PTPN6,PTPN7,RELA,RHOU,RIPK2,RPS6KA3,S100A12,S1PR1,SMAD3,SOCS1,SOCS3,SOD2,SOS1,SOS2,STAT1,STAT2,STAT3,STAT4,STAT5B,STX3,STXBP2,SYK,TAB2,TAB3,TBK1,TGFB1,TNF,TNFRSF1B,TNIP2,TRAF6,TXLNA,VAMP7,VAV1
Selenocysteine synthesis	5.28e-15	2.9e-13	0.996986	0.623411	2.86582	87	RPL10,RPL10A,RPL11,RPL12,RPL13,RPL13A,RPL14,RPL15,RPL17,RPL18A,RPL19,RPL21,RPL22,RPL23,RPL23A,RPL26,RPL26L1,RPL27,RPL27A,RPL29,RPL3,RPL30,RPL31,RPL32,RPL34,RPL35,RPL35A,RPL36A,RPL37A,RPL39,RPL4,RPL41,RPL5,RPL6,RPL7,RPL7A,RPL8,RPL9,RPLP0,RPLP1,RPLP2,RPS10,RPS11,RPS12,RPS13,RPS14,RPS15,RPS17,RPS18,RPS2,RPS20,RPS23,RPS24,RPS27,RPS27A,RPS29,RPS3,RPS3A,RPS4X,RPS5,RPS6,RPS8,RPSA,SECISBP2,UBA52
Influenza Viral RNA Transcription and Replication	1.38e-14	7.24e-13	0.986546	0.544555	2.65434	130	AAAS,HSP90AA1,IPO5,NUP155,NUP188,NUP43,NUP54,NUP93,NUP98,PARP1,POLR2C,POLR2D,POLR2E,POLR2F,POLR2H,POLR2L,RPL10,RPL10A,RPL11,RPL12,RPL13,RPL13A,RPL14,RPL15,RPL17,RPL18,RPL18A,RPL19,RPL21,RPL22,RPL23,RPL23A,RPL26,RPL26L1,RPL27,RPL27A,RPL29,RPL3,RPL30,RPL31,RPL32,RPL34,RPL35,RPL35A,RPL36A,RPL37A,RPL38,RPL39,RPL4,RPL41,RPL5,RPL6,RPL7,RPL7A,RPL8,RPL9,RPLP0,RPLP1,RPLP2,RPS10,RPS11,RPS12,RPS13,RPS14,RPS15,RPS17,RPS18,RPS2,RPS20,RPS23,RPS24,RPS27,RPS27A,RPS29,RPS3,RPS3A,RPS4X,RPS5,RPS6,RPS8,RPSA,SEH1L,UBA52
Response of EIF2AK4 (GCN2) to amino acid deficiency	7.42e-14	3.74e-12	0.954542	0.591535	2.77832	98	GCN1,IMPACT,RPL10,RPL10A,RPL11,RPL12,RPL13,RPL13A,RPL14,RPL15,RPL17,RPL18A,RPL21,RPL22,RPL23,RPL23A,RPL26,RPL26L1,RPL27,RPL27A,RPL29,RPL3,RPL31,RPL32,RPL35,RPL35A,RPL36A,RPL37A,RPL39,RPL4,RPL41,RPL5,RPL6,RPL7,RPL7A,RPL8,RPL9,RPLP0,RPLP1,RPLP2,RPS10,RPS11,RPS12,RPS14,RPS17,RPS18,RPS2,RPS20,RPS23,RPS24,RPS27,RPS27A,RPS29,RPS3,RPS3A,RPS4X,RPS5,RPS6,RPS8,RPSA,UBA52
Deubiquitination	1.42e-13	6.89e-12	0.943632	-0.473432	-2.29284	243	ABRAXAS2,ACTB,APC,ARRB2,ASXL2,ATXN7,BABAM2,BECN1,BIRC2,BIRC3,CCNA1,CYLD,DDX58,EP300,FOXO4,H2AC11,H2AC12,H2AC13,H2AC14,H2AC16,H2AC17,H2AC19,H2AC20,H2AC21,H2AC4,H2AC6,H2AC7,H2AC8,H2BC10,H2BC11,H2BC12,H2BC13,H2BC14,H2BC15,H2BC17,H2BC18,H2BC21,H2BC3,H2BC4,H2BC5,H2BC6,H2BC7,H2BC8,H2BC9,HCFC1,HIF1A,IFIH1,INO80D,INO80E,KAT2A,KAT2B,KDM1B,MAT2B,MBD6,NEDD8,NFKBIA,NLRP3,NOD1,NOD2,OGT,OTUD5,PSMA1,PSMA2,PSMA3,PSMA4,PSMA5,PSMB1,PSMB10,PSMB3,PSMB4,PSMB7,PSMB8,PSMB9,PSMC2,PSMC6,PSMD11,PSMD13,PSMD3,PSMD6,PSME1,PSME2,RHOT1,RIPK1,RIPK2,RNF135,RNF146,SIAH2,SMAD3,SMAD4,SMAD7,SNX3,STAM2,STAMBPL1,TADA2B,TADA3,TAF10,TGFB1,TGFBR1,TGFBR2,TNFAIP3,TNIP2,TNIP3,TNKS,TNKS2,TRAF3,TRAF6,TRIM25,TRRAP,UBE2D1,USP15,USP16,USP18,USP20,USP25,USP3,USP30,USP42,USP8,VCPIP1,WDR48
Interferon gamma signaling	2.85e-13	1.33e-11	0.932595	-0.651867	-2.63475	73	B2M,FCGR1A,GBP1,GBP2,GBP3,GBP4,GBP5,HLA-A,HLA-B,HLA-E,HLA-F,ICAM1,IRF1,IRF2,IRF4,IRF7,IRF9,JAK2,OAS1,OAS2,OAS3,OASL,PML,PTAFR,PTPN1,SOCS1,SOCS3,SP100,STAT1,TRIM14,TRIM21,TRIM22,TRIM25,TRIM26,TRIM34,TRIM38,TRIM5
SIRT1 negatively regulates rRNA expression	3.48e-13	1.57e-11	0.932595	-0.685091	-2.66197	61	CU639417.1,H2AC14,H2AC19,H2AC20,H2AC4,H2AC6,H2AC8,H2BC10,H2BC11,H2BC12,H2BC13,H2BC14,H2BC15,H2BC17,H2BC21,H2BC3,H2BC4,H2BC5,H2BC6,H2BC7,H2BC8,H2BC9,H3-3A,H3-3B,H3C1,H3C10,H3C11,H3C12,H3C13,H3C14,H3C15,H3C2,H3C3,H3C7,H4C1,H4C11,H4C13,H4C14,H4C2,H4C6,H4C8,H4C9,SIRT1,TAF1C
RNA Polymerase I Promoter Opening	1.29e-12	5.62e-11	0.91012	-0.687778	-2.6642	58	CU639417.1,H2AC14,H2AC19,H2AC20,H2AC4,H2AC6,H2AC8,H2BC10,H2BC11,H2BC12,H2BC13,H2BC14,H2BC15,H2BC17,H2BC21,H2BC3,H2BC4,H2BC5,H2BC6,H2BC7,H2BC8,H2BC9,H3-3A,H3-3B,H3C1,H3C10,H3C11,H3C12,H3C13,H3C14,H3C15,H3C2,H3C3,H3C7,H4C1,H4C11,H4C13,H4C14,H4C2,H4C6,H4C8,H4C9,MBD2
Transcriptional regulation of granulopoiesis	2.6e-12	1.09e-10	0.898671	-0.636077	-2.58232	79	CDKN1A,CREB1,CSF3R,CU639417.1,DEK,EP300,FLI1,H2AC14,H2AC19,H2AC20,H2AC4,H2AC6,H2AC8,H2BC10,H2BC11,H2BC12,H2BC13,H2BC14,H2BC15,H2BC17,H2BC21,H2BC3,H2BC4,H2BC5,H2BC6,H2BC7,H2BC8,H2BC9,H3-3A,H3-3B,H3C1,H3C10,H3C11,H3C12,H3C13,H3C14,H3C15,H3C2,H3C3,H3C7,H4C1,H4C11,H4C13,H4C14,H4C2,H4C6,H4C8,H4C9,PML,SPI1,STAT3
DDX58/IFIH1-mediated induction of interferon-alpha/beta	3.02e-12	1.23e-10	0.898671	-0.664325	-2.59904	63	AGER,ATG12,CASP10,CASP8,CHUK,CYLD,DDX58,DHX58,EP300,FADD,HERC5,IFIH1,IKBKE,IRF7,ISG15,MAP3K1,NFKB1,NFKB2,NFKBIA,NFKBIB,NKIRAS2,NLRC5,OTUD5,RELA,RIPK1,RNF135,S100A12,SIKE1,TANK,TBK1,TNFAIP3,TRAF3,TRAF6,TRIM25,UBA7,UBE2D1,UBE2D2,UBE2D3,UBE2L6
Nonsense Mediated Decay (NMD) enhanced by the Exon Junction Complex (EJC)	4.94e-12	1.89e-10	0.887075	0.544728	2.58386	110	PABPC1,PPP2R1A,RPL10,RPL10A,RPL11,RPL12,RPL13,RPL13A,RPL14,RPL15,RPL17,RPL18A,RPL21,RPL22,RPL23,RPL23A,RPL26,RPL26L1,RPL27,RPL27A,RPL29,RPL3,RPL31,RPL32,RPL35,RPL35A,RPL36A,RPL37A,RPL39,RPL4,RPL41,RPL5,RPL6,RPL7,RPL7A,RPL8,RPL9,RPLP0,RPLP1,RPLP2,RPS10,RPS11,RPS12,RPS14,RPS17,RPS18,RPS2,RPS20,RPS23,RPS24,RPS27,RPS27A,RPS29,RPS3,RPS3A,RPS4X,RPS5,RPS6,RPS8,RPSA,UBA52
Nonsense-Mediated Decay (NMD)	4.94e-12	1.89e-10	0.887075	0.544728	2.58386	110	PABPC1,PPP2R1A,RPL10,RPL10A,RPL11,RPL12,RPL13,RPL13A,RPL14,RPL15,RPL17,RPL18A,RPL21,RPL22,RPL23,RPL23A,RPL26,RPL26L1,RPL27,RPL27A,RPL29,RPL3,RPL31,RPL32,RPL35,RPL35A,RPL36A,RPL37A,RPL39,RPL4,RPL41,RPL5,RPL6,RPL7,RPL7A,RPL8,RPL9,RPLP0,RPLP1,RPLP2,RPS10,RPS11,RPS12,RPS14,RPS17,RPS18,RPS2,RPS20,RPS23,RPS24,RPS27,RPS27A,RPS29,RPS3,RPS3A,RPS4X,RPS5,RPS6,RPS8,RPSA,UBA52
Condensation of Prophase Chromosomes	1.22e-11	4.53e-10	0.875325	-0.655133	-2.56308	63	CU639417.1,H2AC14,H2AC19,H2AC20,H2AC4,H2AC6,H2AC8,H2BC10,H2BC11,H2BC12,H2BC13,H2BC14,H2BC15,H2BC17,H2BC21,H2BC3,H2BC4,H2BC5,H2BC6,H2BC7,H2BC8,H2BC9,H3-3A,H3-3B,H3C1,H3C10,H3C11,H3C12,H3C13,H3C14,H3C15,H3C2,H3C3,H3C4,H3C7,H4C1,H4C11,H4C13,H4C14,H4C2,H4C6,H4C8,H4C9,PHF8,RB1,SMC4
HATs acetylate histones	1.87e-11	6.75e-10	0.863415	-0.527291	-2.35379	130	ACTB,ATXN7,ATXN7L3,DR1,EP300,EPC1,H2AC11,H2AC12,H2AC13,H2AC14,H2AC16,H2AC17,H2AC19,H2AC20,H2AC21,H2AC4,H2AC6,H2AC8,H2BC10,H2BC11,H2BC12,H2BC13,H2BC14,H2BC15,H2BC17,H2BC18,H2BC21,H2BC3,H2BC4,H2BC5,H2BC6,H2BC7,H2BC8,H2BC9,H3C1,H3C10,H3C11,H3C12,H3C13,H3C14,H3C15,H3C2,H3C3,H3C7,H4C1,H4C13,H4C14,H4C2,H4C6,H4C8,H4C9,HAT1,HCFC1,ING3,ING4,KANSL1,KAT2A,KAT2B,KAT6A,MSL1,MSL2,MSL3,NCOA2,OGT,SGF29,SUPT7L,TADA2B,TADA3,TAF10,TAF12,YEATS2
PRC2 methylates histones and DNA	1.93e-11	6.76e-10	0.863415	-0.645802	-2.5577	67	CU639417.1,EZH2,H2AC14,H2AC19,H2AC20,H2AC4,H2AC6,H2AC8,H2BC10,H2BC11,H2BC12,H2BC13,H2BC14,H2BC15,H2BC17,H2BC21,H2BC3,H2BC4,H2BC5,H2BC6,H2BC7,H2BC8,H2BC9,H3-3A,H3-3B,H3C1,H3C10,H3C11,H3C12,H3C13,H3C14,H3C15,H3C2,H3C3,H3C4,H3C7,H4C1,H4C11,H4C13,H4C14,H4C2,H4C6,H4C8,H4C9,MTF2,PHF19
Activated PKN1 stimulates transcription of AR (androgen receptor) regulated genes KLK2 and KLK3	3.1e-11	1.06e-09	0.851339	-0.664805	-2.58376	60	CU639417.1,H2AC14,H2AC19,H2AC20,H2AC4,H2AC6,H2AC8,H2BC10,H2BC11,H2BC12,H2BC13,H2BC14,H2BC15,H2BC17,H2BC21,H2BC3,H2BC4,H2BC5,H2BC6,H2BC7,H2BC8,H2BC9,H3-3A,H3-3B,H3C1,H3C10,H3C11,H3C12,H3C13,H3C14,H3C15,H3C2,H3C3,H3C7,H4C1,H4C13,H4C14,H4C2,H4C6,H4C8,H4C9,KDM4C,NCOA2
Ub-specific processing proteases	4.22e-11	1.4e-09	0.851339	-0.480425	-2.25207	177	ARRB2,ATXN7,BECN1,BIRC2,BIRC3,CCNA1,CYLD,DDX58,FOXO4,H2AC11,H2AC12,H2AC13,H2AC14,H2AC16,H2AC17,H2AC19,H2AC20,H2AC21,H2AC4,H2AC6,H2AC7,H2AC8,H2BC10,H2BC11,H2BC12,H2BC13,H2BC14,H2BC15,H2BC17,H2BC18,H2BC21,H2BC3,H2BC4,H2BC5,H2BC6,H2BC7,H2BC8,H2BC9,HIF1A,IFIH1,KAT2A,MAT2B,NFKBIA,PSMA1,PSMA2,PSMA3,PSMA4,PSMA5,PSMB1,PSMB10,PSMB3,PSMB4,PSMB7,PSMB8,PSMB9,PSMC2,PSMC6,PSMD11,PSMD13,PSMD3,PSMD6,PSME1,PSME2,RHOT1,RIPK1,RNF146,SIAH2,SMAD3,SMAD4,SMAD7,SNX3,STAM2,TADA2B,TADA3,TAF10,TGFBR1,TNKS,TNKS2,TRAF6,TRRAP,USP15,USP16,USP18,USP20,USP25,USP3,USP30,USP42,USP8,WDR48
Oxidative Stress Induced Senescence	4.5e-11	1.46e-09	0.851339	-0.558916	-2.44005	110	AGO4,CBX6,CDKN2D,CU639417.1,E2F3,EZH2,FOS,H2AC14,H2AC19,H2AC20,H2AC4,H2AC6,H2AC8,H2BC10,H2BC11,H2BC12,H2BC13,H2BC14,H2BC15,H2BC17,H2BC21,H2BC3,H2BC4,H2BC5,H2BC6,H2BC7,H2BC8,H2BC9,H3-3A,H3-3B,H3C1,H3C10,H3C11,H3C12,H3C13,H3C14,H3C15,H3C2,H3C3,H3C7,H4C1,H4C13,H4C14,H4C2,H4C6,H4C8,H4C9,MAP2K6,MAP3K5,MAPK1,MAPK14,MAPKAPK2,MOV10,PHC1,TNRC6C
Meiotic recombination	5.14e-11	1.61e-09	0.851339	-0.617065	-2.49409	73	BLM,BRCA2,CU639417.1,H2AC14,H2AC19,H2AC20,H2AC4,H2AC6,H2AC8,H2BC10,H2BC11,H2BC12,H2BC13,H2BC14,H2BC15,H2BC17,H2BC21,H2BC3,H2BC4,H2BC5,H2BC6,H2BC7,H2BC8,H2BC9,H3-3A,H3-3B,H3C1,H3C10,H3C11,H3C12,H3C13,H3C14,H3C15,H3C2,H3C3,H3C7,H4C1,H4C13,H4C14,H4C2,H4C6,H4C8,H4C9,NBN,RPA2,TOP3A
DNA methylation	5.24e-11	1.61e-09	0.851339	-0.673857	-2.60122	57	CU639417.1,H2AC14,H2AC19,H2AC20,H2AC4,H2AC6,H2AC8,H2BC10,H2BC11,H2BC12,H2BC13,H2BC14,H2BC15,H2BC17,H2BC21,H2BC3,H2BC4,H2BC5,H2BC6,H2BC7,H2BC8,H2BC9,H3-3A,H3-3B,H3C1,H3C10,H3C11,H3C12,H3C13,H3C14,H3C15,H3C2,H3C3,H3C7,H4C1,H4C11,H4C13,H4C14,H4C2,H4C6,H4C8,H4C9
Immunoregulatory interactions between a Lymphoid and a non-Lymphoid cell	5.98e-11	1.8e-09	0.839089	-0.604721	-2.5057	84	B2M,CD1D,CD22,CD226,CD247,CD300A,CD300E,CD300LF,CD3D,CD3E,CD3G,CD40,CD8A,CD96,CLEC2D,FCGR1A,FCGR2B,HCST,HLA-A,HLA-B,HLA-C,HLA-E,HLA-F,ICAM1,ICAM3,ICAM4,ICAM5,IFITM1,ITGA4,ITGAL,ITGB2,ITGB7,KLRC1,KLRD1,KLRK1,LAIR1,LAIR2,LILRA1,LILRA2,LILRA5,LILRB1,LILRB4,MICA,MICB,NCR1,NCR3LG1,NECTIN2,OSCAR,PILRB,SELL,SIGLEC1,SIGLEC10,SIGLEC5,SIGLEC9,SLAMF7,TREML2,TREML4
Metabolism	6.37e-11	1.87e-09	0.839089	0.245251	1.50856	1441	AAAS,AACS,ABCC3,ABCC5,ABHD14B,ABHD5,ABO,ACAA2,ACACA,ACACB,ACAD8,ACAD9,ACADVL,ACAT1,ACBD6,ACO2,ACOT2,ACOT7,ACP5,ACP6,ACSF2,ACSM2B,ACY1,ADCY9,ADH5,ADI1,ADK,ADSL,AFMID,AGPAT2,AGPAT5,AGPS,AHCY,AIMP1,AK1,AK7,AK9,AKR1B1,AKR1C1,AKR1C2,AKR1C3,AKR7A2,AKT1,ALDH18A1,ALDH1A1,ALDH1L1,ALDH2,ALDH3A1,ALDH3A2,ALDH3B1,ALDH7A1,ALDOA,ALOX15,ANGPTL4,AOC3,APIP,APOC2,APOE,ARSD,ASRGL1,ATP5F1A,B3GNT7,B4GALT2,B4GALT7,BCAT2,BCO2,BDH1,BLVRB,BPHL,BPNT1,BSG,BTD,CA2,CACNA1D,CACNB3,CAD,CBR4,CD36,CDS1,CERS4,CES1,CHP1,CHST6,CKB,CMPK1,COMT,COQ6,COX11,COX14,COX6C,COX7C,CPT1A,CPT2,CRLS1,CRYL1,CS,CSNK2A1,CTPS1,CYB5A,CYB5R3,CYCS,CYP27A1,CYP2B6,CYP2C9,CYP2F1,CYP3A5,CYP4B1,DCN,DCTD,DDHD2,DECR2,DHCR24,DLD,DUOX1,ECI1,EEF1E1,ENO1,ENO2,ENO3,ENOPH1,ENTPD5,EPHX1,EPHX2,EPM2A,EPRS1,ESYT1,ETFA,ETHE1,FABP3,FABP4,FABP5,FABP6,FAH,FBP1,FDX1,FECH,FH,FHL2,FLVCR1,FUT11,FUT3,G6PC3,GAA,GALE,GALNS,GBE1,GCDH,GCHFR,GCLC,GDA,GLB1,GLB1L,GLDC,GLO1,GLUL,GMPS,GNA11,GNAI1,GNAS,GOT2,GPC1,GPHN,GPI,GPT2,GPX2,GPX4,GRHL1,GRHPR,GSS,GSTA1,GSTM2,GSTP1,GUSB,HACD2,HACD3,HADH,HADHA,HAGH,HDAC3,HEXB,HGSNAT,HILPDA,HLCS,HMGCR,HMGCS1,HMOX1,HMOX2,HNMT,HSD17B12,HSD17B4,HSP90AA1,HSP90AB1,HSPG2,IARS1,IDH1,IDH3A,IDS,IDUA,IMPDH2,INPP4B,ITPA,ITPR1,IVD,LARS1,LHPP,LIPE,LPIN1,LPL,LRP1,LRPPRC,LTA4H,LYRM4,MAN2C1,MCAT,MCCC2,ME3,MECR,MED24,MFSD2A,MGLL,MGST1,MGST3,MMAB,MMACHC,MRI1,MT-ATP6,MT-ATP8,MT-CO1,MT-CO2,MT-CO3,MT-CYB,MT-ND1,MT-ND2,MT-ND3,MT-ND4,MT-ND5,MT-ND6,MTAP,MTHFD1,MTHFD2L,MTMR12,MTMR2,MVK,NAGLU,NAXE,NCOR2,NDUFA3,NDUFAF2,NDUFAF5,NDUFB2,NDUFB7,NDUFB8,NDUFC1,NDUFS3,NDUFV3,NEU3,NME1,NME2,NME4,NMNAT3,NMRAL1,NPAS2,NQO1,NUBPL,NUDT4,NUDT9,NUP155,NUP188,NUP93,OSBPL10,OSBPL1A,OSBPL2,OSBPL6,PAICS,PC,PCBD1,PCCA,PCCB,PCYT2,PDK2,PDK4,PDXK,PEMT,PFAS,PFKL,PFKM,PHGDH,PHOSPHO1,PHYH,PI4KA,PIP5K1C,PITPNM1,PKM,PLA2G10,PLA2G12A,PLA2G15,PLAAT3,PLCB1,PLCB3,PLCE1,PLD3,PLEKHA5,PLEKHA6,PLIN2,PLPP2,PLPP3,PNPLA6,PNPO,PON2,PPARG,PPIP5K1,PPOX,PPP2CB,PPP2R1A,PPP2R1B,PRODH,PSAP,PSMD4,PSME4,PSPH,PTGES2,PTGR1,PTS,PYCR2,QDPR,RAB4A,RBP4,RETSAT,RPL10,RPL10A,RPL11,RPL12,RPL13,RPL13A,RPL14,RPL15,RPL17,RPL18A,RPL21,RPL22,RPL23,RPL23A,RPL26,RPL26L1,RPL27,RPL27A,RPL29,RPL3,RPL31,RPL32,RPL35,RPL35A,RPL36A,RPL37A,RPL39,RPL4,RPL41,RPL5,RPL6,RPL7,RPL7A,RPL8,RPL9,RPLP0,RPLP1,RPLP2,RPS10,RPS11,RPS12,RPS14,RPS17,RPS18,RPS2,RPS20,RPS23,RPS24,RPS27,RPS27A,RPS29,RPS3,RPS3A,RPS4X,RPS5,RPS6,RPS8,RPSA,SCD,SCD5,SDC2,SDC4,SDHA,SEC23A,SEH1L,SERINC2,SERINC5,SHMT1,SIN3B,SLC19A3,SLC23A1,SLC25A1,SLC25A17,SLC27A1,SLC35D2,SLC44A4,SLC46A1,SLCO2B1,SORD,SPTLC3,SRM,ST3GAL3,ST6GALNAC6,STX1A,STXBP1,SUCLG2,SUMF1,SUMF2,TECR,THEM4,TIAM2,TNFAIP8L1,TNFRSF21,TPI1,TPST1,TRAP1,TXNRD1,UBA52,UBB,UGDH,UQCRC1,UQCRH,UROD,UROS,VAPA,VDAC1,VKORC1,XYLB
Meiosis	1.13e-10	3.24e-09	0.839089	-0.566016	-2.40075	97	ATR,BLM,BRCA2,CU639417.1,H2AC14,H2AC19,H2AC20,H2AC4,H2AC6,H2AC8,H2BC10,H2BC11,H2BC12,H2BC13,H2BC14,H2BC15,H2BC17,H2BC21,H2BC3,H2BC4,H2BC5,H2BC6,H2BC7,H2BC8,H2BC9,H3-3A,H3-3B,H3C1,H3C10,H3C11,H3C12,H3C13,H3C14,H3C15,H3C2,H3C3,H3C7,H4C1,H4C13,H4C14,H4C2,H4C6,H4C8,H4C9,LMNB1,NBN,RAD21,REC8,RPA2,SUN2,SYNE1,TERF2IP,TINF2,TOP3A
Pre-NOTCH Transcription and Translation	1.22e-10	3.41e-09	0.826657	-0.599254	-2.48318	85	AGO4,CU639417.1,E2F3,EP300,H2AC14,H2AC19,H2AC20,H2AC4,H2AC6,H2AC8,H2BC10,H2BC11,H2BC12,H2BC13,H2BC14,H2BC15,H2BC17,H2BC21,H2BC3,H2BC4,H2BC5,H2BC6,H2BC7,H2BC8,H2BC9,H3-3A,H3-3B,H3C1,H3C10,H3C11,H3C12,H3C13,H3C14,H3C15,H3C2,H3C3,H3C7,H4C1,H4C11,H4C13,H4C14,H4C2,H4C6,H4C8,H4C9,KAT2A,KAT2B,MAML1,MAML3,MOV10,NOTCH1,NOTCH2,TNRC6C
Cellular Senescence	1.32e-10	3.63e-09	0.826657	-0.474794	-2.22087	175	AGO4,CBX6,CCNA1,CDC26,CDKN1A,CDKN1B,CDKN2D,CU639417.1,E2F3,ETS1,EZH2,FOS,H1-0,H1-2,H1-3,H1-5,H2AC14,H2AC19,H2AC20,H2AC4,H2AC6,H2AC8,H2BC10,H2BC11,H2BC12,H2BC13,H2BC14,H2BC15,H2BC17,H2BC21,H2BC3,H2BC4,H2BC5,H2BC6,H2BC7,H2BC8,H2BC9,H3-3A,H3-3B,H3C1,H3C10,H3C11,H3C12,H3C13,H3C14,H3C15,H3C2,H3C3,H3C7,H4C1,H4C11,H4C13,H4C14,H4C2,H4C6,H4C8,H4C9,LMNB1,MAP2K6,MAP3K5,MAPK1,MAPK14,MAPKAPK2,MOV10,NBN,NFKB1,PHC1,RB1,RELA,RPS6KA3,SP1,STAT3,TERF2IP,TINF2,TNRC6C,UBE2D1,UBE2E1,UBE2S,UBN1
RUNX1 regulates genes involved in megakaryocyte differentiation and platelet function	2.16e-10	5.79e-09	0.826657	-0.581593	-2.40047	83	AGO4,CU639417.1,EP300,H2AC14,H2AC19,H2AC20,H2AC4,H2AC6,H2AC8,H2BC10,H2BC11,H2BC12,H2BC13,H2BC14,H2BC15,H2BC17,H2BC21,H2BC3,H2BC4,H2BC5,H2BC6,H2BC7,H2BC8,H2BC9,H3-3A,H3-3B,H3C1,H3C10,H3C11,H3C12,H3C13,H3C14,H3C15,H3C2,H3C3,H3C7,H4C1,H4C13,H4C14,H4C2,H4C6,H4C8,H4C9,KAT2B,KMT2E,MOV10,NFE2,SETD1B,TNRC6C
Influenza Infection	4.25e-10	1.12e-08	0.814036	0.452297	2.26388	150	AAAS,CALR,CANX,HSP90AA1,IPO5,KPNA5,NUP155,NUP188,NUP93,POLR2C,POLR2D,POLR2E,POLR2H,POLR2L,RPL10,RPL10A,RPL11,RPL12,RPL13,RPL13A,RPL14,RPL15,RPL17,RPL18A,RPL21,RPL22,RPL23,RPL23A,RPL26,RPL26L1,RPL27,RPL27A,RPL29,RPL3,RPL31,RPL32,RPL35,RPL35A,RPL36A,RPL37A,RPL39,RPL4,RPL41,RPL5,RPL6,RPL7,RPL7A,RPL8,RPL9,RPLP0,RPLP1,RPLP2,RPS10,RPS11,RPS12,RPS14,RPS17,RPS18,RPS2,RPS20,RPS23,RPS24,RPS27,RPS27A,RPS29,RPS3,RPS3A,RPS4X,RPS5,RPS6,RPS8,RPSA,SEH1L,SLC25A6,UBA52
ERCC6 (CSB) and EHMT2 (G9a) positively regulate rRNA expression	7.6e-10	1.96e-08	0.801216	-0.605717	-2.41325	71	CBX3,CU639417.1,H2AC14,H2AC19,H2AC20,H2AC4,H2AC6,H2AC8,H2BC10,H2BC11,H2BC12,H2BC13,H2BC14,H2BC15,H2BC17,H2BC21,H2BC3,H2BC4,H2BC5,H2BC6,H2BC7,H2BC8,H2BC9,H3-3A,H3-3B,H3C1,H3C10,H3C11,H3C12,H3C13,H3C14,H3C15,H3C2,H3C3,H3C7,H4C1,H4C13,H4C14,H4C2,H4C6,H4C8,H4C9
RUNX1 regulates transcription of genes involved in differentiation of HSCs	1.92e-09	4.85e-08	0.774939	-0.518406	-2.26375	117	CDK7,CU639417.1,H2AC14,H2AC19,H2AC20,H2AC4,H2AC6,H2AC7,H2AC8,H2BC10,H2BC11,H2BC12,H2BC13,H2BC14,H2BC15,H2BC17,H2BC21,H2BC3,H2BC4,H2BC5,H2BC6,H2BC7,H2BC8,H2BC9,H3-3A,H3-3B,H3C1,H3C10,H3C11,H3C12,H3C13,H3C14,H3C15,H3C2,H3C3,H3C4,H3C7,H4C1,H4C11,H4C13,H4C14,H4C2,H4C4,H4C6,H4C8,H4C9,LDB1,LMO2,PSMA1,PSMA2,PSMA3,PSMA4,PSMA5,PSMB1,PSMB10,PSMB3,PSMB7,PSMB8,PSMB9,PSMC2,PSMC6,PSMD11,PSMD13,PSMD6,PSME1,PSME2,SPI1
Toll-like Receptor Cascades	2.03e-09	5.03e-08	0.774939	-0.49728	-2.23536	134	AC093012.1,AGER,BIRC2,BIRC3,BTK,CASP8,CD14,CHUK,CREB1,CTSS,CUL1,DUSP3,DUSP4,DUSP6,FADD,FOS,IKBKE,IRAK2,IRF7,ITGAM,ITGB2,LGMN,LY96,MAP2K6,MAP3K1,MAPK1,MAPK14,MAPKAPK2,MEF2A,MYD88,NFKB1,NFKB2,NFKBIA,NFKBIB,NKIRAS2,NOD1,PPP2R5D,RELA,RIPK1,RIPK2,RIPK3,RPS6KA3,S100A12,S100A8,S100A9,SOCS1,TAB2,TAB3,TANK,TBK1,TICAM1,TLR1,TLR2,TLR4,TLR5,TLR6,TLR8,TNIP2,TRAF3,TRAF6,UBE2D1,UBE2D2,UBE2D3,UNC93B1
Reproduction	2.68e-09	6.5e-08	0.774939	-0.537595	-2.32205	103	ATR,B4GALT1,BLM,BRCA2,CU639417.1,H2AC14,H2AC19,H2AC20,H2AC4,H2AC6,H2AC8,H2BC10,H2BC11,H2BC12,H2BC13,H2BC14,H2BC15,H2BC17,H2BC21,H2BC3,H2BC4,H2BC5,H2BC6,H2BC7,H2BC8,H2BC9,H3-3A,H3-3B,H3C1,H3C10,H3C11,H3C12,H3C13,H3C14,H3C15,H3C2,H3C3,H3C7,H4C1,H4C13,H4C14,H4C2,H4C6,H4C8,H4C9,LMNB1,NBN,RAD21,REC8,RPA2,SUN2,SYNE1,TERF2IP,TINF2,TOP3A
Class I MHC mediated antigen processing & presentation	3.2e-09	7.63e-08	0.774939	-0.397198	-1.97743	302	ANAPC13,ASB7,ASB8,B2M,BTK,CBLB,CD14,CDC26,CHUK,CTSS,CUL1,CUL2,CUL5,CYBB,DTX3L,ERAP1,ERAP2,FBXL19,FBXL3,FBXL5,FBXO11,FBXO30,FBXO6,FBXO7,FBXO9,FBXW2,FBXW7,FCGR1A,HECTD3,HERC3,HERC4,HERC5,HERC6,HLA-A,HLA-B,HLA-C,HLA-E,HLA-F,IKBKB,KBTBD8,KLHL5,KLHL9,LNPEP,LRSAM1,LY96,MEX3C,MYD88,MYLIP,NCF1,NCF4,PJA2,PSMA1,PSMA2,PSMA3,PSMA4,PSMA5,PSMB1,PSMB10,PSMB3,PSMB7,PSMB8,PSMB9,PSMC2,PSMC6,PSMD11,PSMD13,PSMD6,PSME1,PSME2,RBBP6,RBCK1,RBX1,RCHY1,RLIM,RNF111,RNF114,RNF115,RNF138,RNF144B,RNF19B,RNF213,RNF41,RNF6,SEC24A,SEC24D,SEC61A1,SIAH2,SOCS1,SOCS3,TAP1,TAP2,TAPBP,TLR1,TLR2,TLR4,TLR6,TMEM189-UBE2V1,TRIM21,TRIM69,TRIP12,UBA3,UBA6,UBA7,UBE2A,UBE2B,UBE2D1,UBE2D2,UBE2D3,UBE2E1,UBE2F,UBE2J1,UBE2L3,UBE2L6,UBE2O,UBE2Q1,UBE2S,UBE2W,UBE2Z,UBE4A,UBR1,UBR2,VHL,WSB1,ZNRF2
DNA Damage/Telomere Stress Induced Senescence	3.31e-09	7.72e-08	0.774939	-0.592986	-2.35496	69	CCNA1,CDKN1A,CDKN1B,CU639417.1,H1-0,H1-2,H1-3,H1-5,H2AC14,H2AC19,H2AC20,H2AC4,H2AC6,H2AC8,H2BC10,H2BC11,H2BC12,H2BC13,H2BC14,H2BC15,H2BC17,H2BC21,H2BC3,H2BC4,H2BC5,H2BC6,H2BC7,H2BC8,H2BC9,H4C1,H4C11,H4C13,H4C14,H4C2,H4C6,H4C8,H4C9,LMNB1,NBN,RB1,TERF2IP,TINF2,UBN1
Leishmania infection	3.36e-09	7.72e-08	0.774939	-0.498656	-2.25093	140	ABI1,ACTB,ACTR3,ADCY3,ADCY7,ADM,ADORA2A,ARPC3,ARPC4,ARPC5,BTK,C3AR1,CASP1,CD247,CD3G,CREB1,CRK,CYSLTR1,ELMO1,ELMO2,ENTPD1,FCGR1A,FCGR2A,FGR,FURIN,FYN,GGT5,GNAI2,GNAI3,GNB1,GNB4,GNG10,GNG2,GNG5,GPR27,GPR84,GRB2,HCK,HRH2,IL10,INSL3,ITPR2,LYN,MAPK1,MAPK14,MEFV,MYO10,NFKB1,NFKB2,P2RX7,P2RY11,PRKAR1B,PRKX,PTGDR,PTGER2,PTGER4,PYCARD,RELA,RHBDF2,SRC,SYK,TXNIP,VAV1,WAS,WIPF1
HCMV Late Events	4.14e-09	9.34e-08	0.761461	-0.531112	-2.30032	106	CEBPD,CHMP1A,CHMP2B,CHMP4B,CHMP7,H2AC11,H2AC12,H2AC13,H2AC14,H2AC16,H2AC17,H2AC19,H2AC20,H2AC21,H2AC4,H2AC6,H2AC8,H2BC10,H2BC11,H2BC12,H2BC13,H2BC14,H2BC15,H2BC17,H2BC18,H2BC21,H2BC3,H2BC4,H2BC5,H2BC6,H2BC7,H2BC8,H2BC9,H3C1,H3C10,H3C11,H3C12,H3C13,H3C14,H3C15,H3C2,H3C3,H3C7,H4C1,H4C11,H4C13,H4C14,H4C2,H4C6,H4C8,H4C9,HNRNPK,MVB12A,NUP153,NUP62,UBAP1
HDACs deacetylate histones	5.19e-09	1.15e-07	0.761461	-0.550184	-2.31306	88	ARID4B,GPS2,H2AC11,H2AC12,H2AC13,H2AC14,H2AC16,H2AC17,H2AC19,H2AC20,H2AC21,H2AC4,H2AC6,H2AC8,H2BC10,H2BC11,H2BC12,H2BC13,H2BC14,H2BC15,H2BC17,H2BC18,H2BC21,H2BC3,H2BC4,H2BC5,H2BC6,H2BC7,H2BC8,H2BC9,H3C1,H3C10,H3C11,H3C12,H3C13,H3C14,H3C15,H3C2,H3C3,H3C7,H4C1,H4C13,H4C14,H4C2,H4C6,H4C8,H4C9,PHF21A,SAP30L
Transcriptional regulation by RUNX1	6.32e-09	1.36e-07	0.761461	-0.440542	-2.0911	199	AGO4,ARID1A,CBX6,CCND2,CCND3,CDK7,COMMD3-BMI1,CR1,CTLA4,CU639417.1,ELF1,ELF2,EP300,H2AC14,H2AC19,H2AC20,H2AC4,H2AC6,H2AC8,H2BC10,H2BC11,H2BC12,H2BC13,H2BC14,H2BC15,H2BC17,H2BC21,H2BC3,H2BC4,H2BC5,H2BC6,H2BC7,H2BC8,H2BC9,H3-3A,H3-3B,H3C1,H3C10,H3C11,H3C12,H3C13,H3C14,H3C15,H3C2,H3C3,H3C4,H3C7,H4C1,H4C11,H4C13,H4C14,H4C2,H4C6,H4C8,H4C9,IL2RA,KAT2B,KMT2E,LDB1,LMO2,MOV10,NFE2,PCGF5,PHC1,PHC3,PML,PRKCB,PSMA1,PSMA2,PSMA3,PSMA4,PSMB10,PSMB3,PSMB7,PSMB8,PSMB9,PSMD11,PSMD13,PSMD6,PSME1,PSME2,RYBP,SETD1B,SMARCD2,SMARCD3,SOCS3,SPI1,SRC,TNFRSF18,TNRC6C,YAF2
Packaging Of Telomere Ends	6.35e-09	1.36e-07	0.761461	-0.66466	-2.45643	47	CU639417.1,H2AC14,H2AC19,H2AC20,H2AC4,H2AC6,H2AC8,H2BC10,H2BC11,H2BC12,H2BC13,H2BC14,H2BC15,H2BC17,H2BC21,H2BC3,H2BC4,H2BC5,H2BC6,H2BC7,H2BC8,H2BC9,H4C1,H4C13,H4C14,H4C2,H4C6,H4C8,H4C9,TERF2IP,TINF2
Pre-NOTCH Expression and Processing	9.98e-09	2.1e-07	0.74774	-0.535227	-2.29478	100	AGO4,B4GALT1,CU639417.1,E2F3,EP300,FURIN,H2AC14,H2AC19,H2AC20,H2AC4,H2AC6,H2AC8,H2BC10,H2BC11,H2BC12,H2BC13,H2BC14,H2BC15,H2BC17,H2BC21,H2BC3,H2BC4,H2BC5,H2BC6,H2BC7,H2BC8,H2BC9,H3-3A,H3-3B,H3C1,H3C10,H3C11,H3C12,H3C13,H3C14,H3C15,H3C2,H3C3,H3C7,H4C1,H4C13,H4C14,H4C2,H4C6,H4C8,H4C9,KAT2A,KAT2B,MAML1,MAML3,MOV10,NOTCH1,NOTCH2,ST3GAL4,TNRC6C
Formation of the beta-catenin:TCF transactivating complex	1.03e-08	2.14e-07	0.74774	-0.566195	-2.31706	81	CDC73,CU639417.1,EP300,H2AC14,H2AC19,H2AC20,H2AC4,H2AC6,H2AC8,H2BC10,H2BC11,H2BC12,H2BC13,H2BC14,H2BC15,H2BC17,H2BC21,H2BC3,H2BC4,H2BC5,H2BC6,H2BC7,H2BC8,H2BC9,H3-3A,H3-3B,H3C1,H3C10,H3C11,H3C12,H3C13,H3C14,H3C15,H3C2,H3C3,H3C7,H4C1,H4C13,H4C14,H4C2,H4C6,H4C8,H4C9,RUNX3,TCF7,TLE4
Interleukin-2 family signaling	1.1e-08	2.25e-07	0.74774	-0.720525	-2.47838	35	CSF2RB,GRB2,HAVCR2,IL15,IL15RA,IL21R,IL2RA,IL2RB,IL2RG,IL3RA,INPP5D,JAK2,JAK3,LCK,LGALS9,PIK3CA,PIK3CD,PTPN6,SOS2,STAT1,STAT4,STAT5B
Anti-inflammatory response favouring Leishmania parasite infection	1.38e-08	2.72e-07	0.74774	-0.580539	-2.30553	69	ADCY3,ADCY7,ADM,ADORA2A,CD247,CD3G,CREB1,CYSLTR1,FCGR1A,FCGR2A,FGR,FURIN,FYN,GGT5,GNAI2,GNAI3,GNB1,GNB4,GNG10,GNG2,GNG5,GPR27,GPR84,HCK,HRH2,IL10,INSL3,ITPR2,LYN,MAPK14,P2RY11,PRKAR1B,PRKX,PTGDR,PTGER2,PTGER4,RHBDF2,SRC,SYK
Leishmania parasite growth and survival	1.38e-08	2.72e-07	0.74774	-0.580539	-2.30553	69	ADCY3,ADCY7,ADM,ADORA2A,CD247,CD3G,CREB1,CYSLTR1,FCGR1A,FCGR2A,FGR,FURIN,FYN,GGT5,GNAI2,GNAI3,GNB1,GNB4,GNG10,GNG2,GNG5,GPR27,GPR84,HCK,HRH2,IL10,INSL3,ITPR2,LYN,MAPK14,P2RY11,PRKAR1B,PRKX,PTGDR,PTGER2,PTGER4,RHBDF2,SRC,SYK
B-WICH complex positively regulates rRNA expression	1.46e-08	2.84e-07	0.74774	-0.545574	-2.25181	83	ACTB,CU639417.1,DEK,EP300,H2AC14,H2AC19,H2AC20,H2AC4,H2AC6,H2AC8,H2BC10,H2BC11,H2BC12,H2BC13,H2BC14,H2BC15,H2BC17,H2BC21,H2BC3,H2BC4,H2BC5,H2BC6,H2BC7,H2BC8,H2BC9,H3-3A,H3-3B,H3C1,H3C10,H3C11,H3C12,H3C13,H3C14,H3C15,H3C2,H3C3,H3C7,H4C1,H4C13,H4C14,H4C2,H4C6,H4C8,H4C9,KAT2A,KAT2B,TAF1C
Toll Like Receptor 4 (TLR4) Cascade	1.52e-08	2.9e-07	0.733762	-0.502005	-2.1963	118	AC093012.1,AGER,BIRC2,BIRC3,BPI,BTK,CASP8,CD14,CHUK,CREB1,CUL1,DUSP3,DUSP4,DUSP6,ELK1,FADD,FOS,IKBKB,IKBKE,IRAK2,IRAK3,IRF3,IRF7,ITGAM,ITGB2,LY96,MAP2K6,MAP3K1,MAPK1,MAPK14,MAPKAPK2,MEF2A,MYD88,NFKB1,NFKB2,NFKBIA,NFKBIB,NKIRAS2,NOD1,NOD2,PELI1,PELI2,PPP2R5D,RELA,RIPK1,RIPK2,RIPK3,RPS6KA3,S100A12,SOCS1,TAB2,TAB3,TANK,TBK1,TICAM1,TLR1,TLR2,TLR4,TLR6,TMEM189-UBE2V1,TNIP2,TRAF3,TRAF6,UBE2D1,UBE2D2,UBE2D3
Senescence-Associated Secretory Phenotype (SASP)	2.06e-08	3.88e-07	0.733762	-0.520625	-2.24875	103	CCNA1,CDC26,CDKN1A,CDKN1B,CDKN2D,CU639417.1,FOS,H2AC14,H2AC19,H2AC20,H2AC4,H2AC6,H2AC8,H2BC10,H2BC11,H2BC12,H2BC13,H2BC14,H2BC15,H2BC17,H2BC21,H2BC3,H2BC4,H2BC5,H2BC6,H2BC7,H2BC8,H2BC9,H3-3A,H3-3B,H3C1,H3C10,H3C11,H3C12,H3C13,H3C14,H3C15,H3C2,H3C3,H3C7,H4C1,H4C11,H4C13,H4C14,H4C2,H4C6,H4C8,H4C9,MAPK1,NFKB1,RELA,RPS6KA3,STAT3,UBE2D1,UBE2E1,UBE2S
Antiviral mechanism by IFN-stimulated genes	2.94e-08	5.46e-07	0.733762	-0.55497	-2.24416	77	DDX58,EIF2AK2,EIF4E3,EIF4G3,HERC5,IFIT1,ISG15,KPNB1,MX1,MX2,NUP153,OAS1,OAS2,OAS3,OASL,RNASEL,STAT1,TRIM25,UBA7,UBE2E1,UBE2L6,USP18
Cleavage of the damaged purine	3.17e-08	5.63e-07	0.719513	-0.630692	-2.38036	51	CU639417.1,H2AC14,H2AC19,H2AC20,H2AC4,H2AC6,H2AC8,H2BC10,H2BC11,H2BC12,H2BC13,H2BC14,H2BC15,H2BC17,H2BC21,H2BC3,H2BC4,H2BC5,H2BC6,H2BC7,H2BC8,H2BC9,H4C1,H4C13,H4C14,H4C2,H4C6,H4C8,H4C9,TERF2IP,TINF2
Depurination	3.17e-08	5.63e-07	0.719513	-0.630692	-2.38036	51	CU639417.1,H2AC14,H2AC19,H2AC20,H2AC4,H2AC6,H2AC8,H2BC10,H2BC11,H2BC12,H2BC13,H2BC14,H2BC15,H2BC17,H2BC21,H2BC3,H2BC4,H2BC5,H2BC6,H2BC7,H2BC8,H2BC9,H4C1,H4C13,H4C14,H4C2,H4C6,H4C8,H4C9,TERF2IP,TINF2
Recognition and association of DNA glycosylase with site containing an affected purine	3.17e-08	5.63e-07	0.719513	-0.630692	-2.38036	51	CU639417.1,H2AC14,H2AC19,H2AC20,H2AC4,H2AC6,H2AC8,H2BC10,H2BC11,H2BC12,H2BC13,H2BC14,H2BC15,H2BC17,H2BC21,H2BC3,H2BC4,H2BC5,H2BC6,H2BC7,H2BC8,H2BC9,H4C1,H4C13,H4C14,H4C2,H4C6,H4C8,H4C9,TERF2IP,TINF2
Meiotic synapsis	3.33e-08	5.84e-07	0.719513	-0.587889	-2.32042	66	ATR,CU639417.1,H2AC14,H2AC19,H2AC20,H2AC4,H2AC6,H2AC8,H2BC10,H2BC11,H2BC12,H2BC13,H2BC14,H2BC15,H2BC17,H2BC21,H2BC3,H2BC4,H2BC5,H2BC6,H2BC7,H2BC8,H2BC9,H4C1,H4C13,H4C14,H4C2,H4C6,H4C8,H4C9,LMNB1,RAD21,REC8,SUN2,SYNE1,TERF2IP,TINF2
Cleavage of the damaged pyrimidine	4.4e-08	7.41e-07	0.719513	-0.621402	-2.36659	53	CU639417.1,H2AC14,H2AC19,H2AC20,H2AC4,H2AC6,H2AC8,H2BC10,H2BC11,H2BC12,H2BC13,H2BC14,H2BC15,H2BC17,H2BC21,H2BC3,H2BC4,H2BC5,H2BC6,H2BC7,H2BC8,H2BC9,H4C1,H4C13,H4C14,H4C2,H4C6,H4C8,H4C9,MBD4,TERF2IP,TINF2
Depyrimidination	4.4e-08	7.41e-07	0.719513	-0.621402	-2.36659	53	CU639417.1,H2AC14,H2AC19,H2AC20,H2AC4,H2AC6,H2AC8,H2BC10,H2BC11,H2BC12,H2BC13,H2BC14,H2BC15,H2BC17,H2BC21,H2BC3,H2BC4,H2BC5,H2BC6,H2BC7,H2BC8,H2BC9,H4C1,H4C13,H4C14,H4C2,H4C6,H4C8,H4C9,MBD4,TERF2IP,TINF2
Recognition and association of DNA glycosylase with site containing an affected pyrimidine	4.4e-08	7.41e-07	0.719513	-0.621402	-2.36659	53	CU639417.1,H2AC14,H2AC19,H2AC20,H2AC4,H2AC6,H2AC8,H2BC10,H2BC11,H2BC12,H2BC13,H2BC14,H2BC15,H2BC17,H2BC21,H2BC3,H2BC4,H2BC5,H2BC6,H2BC7,H2BC8,H2BC9,H4C1,H4C13,H4C14,H4C2,H4C6,H4C8,H4C9,MBD4,TERF2IP,TINF2
Fc epsilon receptor (FCERI) signaling	4.92e-08	8.17e-07	0.719513	-0.478502	-2.12283	123	BCL10,BTK,CALM3,CARD11,CHUK,CUL1,FCER1G,FOS,FYN,GRB2,IKBKB,ITPR2,KRAS,LAT,LAT2,LCP2,LYN,MALT1,MAP3K1,MAPK1,NFATC3,NFKB1,NFKBIA,NRAS,PAK2,PIK3CA,PPP3CB,PPP3R1,PSMA1,PSMA2,PSMA3,PSMA4,PSMA5,PSMB10,PSMB3,PSMB7,PSMB8,PSMB9,PSMC2,PSMC6,PSMD11,PSMD13,PSMD6,PSME1,PSME2,RASGRP1,RASGRP2,RASGRP4,RELA,SOS1,SYK,TAB2,TAB3,TMEM189-UBE2V1,TRAF6,UBE2D1,UBE2D2,VAV1
RHO GTPases activate PKNs	5.87e-08	9.62e-07	0.719513	-0.545936	-2.26212	84	CU639417.1,H2AC14,H2AC19,H2AC20,H2AC4,H2AC6,H2AC8,H2BC10,H2BC11,H2BC12,H2BC13,H2BC14,H2BC15,H2BC17,H2BC21,H2BC3,H2BC4,H2BC5,H2BC6,H2BC7,H2BC8,H2BC9,H3-3A,H3-3B,H3C1,H3C10,H3C11,H3C12,H3C13,H3C14,H3C15,H3C2,H3C3,H3C7,H4C1,H4C13,H4C14,H4C2,H4C6,H4C8,H4C9,KDM4C,MYL12A,NCOA2,PPP1R12A,YWHAB
Neutrophil degranulation	6.73e-08	1.09e-06	0.704976	-0.346004	-1.7739	427	AC004151.1,ACPP,ACTR2,ADAM8,ADGRE5,ADGRG3,ALOX5,ANO6,APAF1,ARG1,ARHGAP9,ARL8A,ARPC5,ARSB,ATP11A,ATP11B,ATP8A1,ATP8B4,B2M,B4GALT1,BIN2,BPI,BST1,BST2,C3AR1,C6orf120,CAB39,CD14,CD177,CD300A,CD47,CD53,CD55,CD93,CDA,CEACAM1,CEACAM3,CFP,CKAP4,CLEC12A,CLEC4D,CMTM6,CNN2,COPB1,COTL1,CPNE1,CPPED1,CR1,CRACR2A,CREG1,CRISPLD2,CTSS,CXCR1,CXCR2,CYBB,DDX3X,DNAJC13,DNAJC5,DNASE1L1,DOK3,DYNC1LI1,DYNLT1,ERP44,FCER1G,FCGR2A,FCGR3B,FCN1,FGL2,FGR,FPR1,FPR2,GCA,GMFG,GPR84,GSDMD,GYG1,HK3,HLA-A,HLA-B,HLA-C,HPSE,HSPA6,IQGAP2,ITGAL,ITGAM,ITGB2,JUP,KPNB1,LAIR1,LAMTOR3,LCN2,LPCAT1,LRMP,LTF,MANBA,MAPK1,MAPK14,MCEMP1,MGAM,MMP25,MMP8,MMP9,MNDA,MVP,NBEAL2,NEU1,NFAM1,NFKB1,NHLRC3,NRAS,OLFM4,ORM1,OSCAR,OSTF1,P2RX1,PADI2,PGLYRP1,PGM2,PLAC8,PLEKHO2,PRCP,PRKCD,PSEN1,PSMA2,PSMB7,PSMD11,PSMD13,PSMD6,PTAFR,PTPN6,PTPRC,PYCARD,PYGL,RAB14,RAB18,RAB24,RAB27A,RAB37,RAB3D,RAB4B,RAP1A,RAP2B,RAP2C,RETN,RHOG,RNASE2,RNASET2,S100A11,S100A12,S100A8,S100A9,SELL,SERPINA1,SERPINB1,SIGLEC14,SIGLEC5,SIGLEC9,SIRPA,SLC15A4,SLC44A2,SLCO4C1,SNAP29,STOM,TBC1D10C,TCN1,TLR2,TMEM179B,TMEM30A,TNFAIP6,TNFRSF1B,TRPM2,TSPAN14,UNC13D,VCL,VNN1
Signaling by the B Cell Receptor (BCR)	7.47e-08	1.19e-06	0.704976	-0.507146	-2.19053	103	BCL10,BTK,CALM3,CARD11,CD22,CHUK,CUL1,DAPP1,FKBP1A,FYN,GRB2,IKBKB,ITPR2,KRAS,LYN,MALT1,NFATC3,NFKB1,NFKBIA,NFKBIB,NFKBIE,NRAS,ORAI2,PIK3AP1,PIK3CD,PPP3CB,PPP3R1,PRKCB,PSMA1,PSMA2,PSMA3,PSMA4,PSMA5,PSMB10,PSMB3,PSMB7,PSMB8,PSMB9,PSMC2,PSMC6,PSMD11,PSMD13,PSMD6,PSME1,PSME2,PTPN6,RASGRP1,RASGRP3,REL,RELA,SH3KBP1,SOS1,SYK,VAV1
ESR-mediated signaling	1e-07	1.58e-06	0.704976	-0.425454	-2.01043	186	AGO4,BCL2,CALM3,CCNT1,CDKN1B,CHD1,CREB1,CU639417.1,ELK1,EP300,FKBP5,FOS,GNAI2,GNAI3,GNB1,GNB4,GNG10,GNG2,GNG5,GTF2A1,GTF2F1,H2AC14,H2AC19,H2AC20,H2AC4,H2AC6,H2AC8,H2BC10,H2BC11,H2BC12,H2BC13,H2BC14,H2BC15,H2BC17,H2BC21,H2BC3,H2BC4,H2BC5,H2BC6,H2BC7,H2BC8,H2BC9,H3-3A,H3-3B,H3C1,H3C10,H3C11,H3C12,H3C13,H3C14,H3C15,H3C2,H3C3,H3C4,H3C7,H4C1,H4C11,H4C13,H4C14,H4C2,H4C6,H4C8,H4C9,IGF1R,JUND,KAT2B,MAPK1,MED1,MMP9,MOV10,NCOA1,NCOA2,NCOA3,NRAS,PIK3CA,POLR2J,PPID,RAD21,SP1,SPHK1,SRC,SRF,STRN,TNRC6C,USF1,USF2
Base-Excision Repair, AP Site Formation	1.41e-07	2.19e-06	0.690132	-0.603332	-2.31639	55	CU639417.1,H2AC14,H2AC19,H2AC20,H2AC4,H2AC6,H2AC8,H2BC10,H2BC11,H2BC12,H2BC13,H2BC14,H2BC15,H2BC17,H2BC21,H2BC3,H2BC4,H2BC5,H2BC6,H2BC7,H2BC8,H2BC9,H4C1,H4C13,H4C14,H4C2,H4C6,H4C8,H4C9,MBD4,TERF2IP,TINF2
C-type lectin receptors (CLRs)	1.56e-07	2.4e-06	0.690132	-0.472389	-2.0964	125	BCL10,CALM3,CARD11,CASP8,CHUK,CLEC10A,CLEC4A,CLEC4D,CLEC4E,CLEC7A,CUL1,EP300,FCER1G,FYN,ICAM3,IKBKB,IL1B,ITPR2,KRAS,LYN,MALT1,NFATC3,NFKB1,NFKB2,NFKBIA,NRAS,PAK2,PPP3CB,PPP3R1,PRKCD,PSMA1,PSMA2,PSMA3,PSMA4,PSMA5,PSMB1,PSMB10,PSMB3,PSMB7,PSMB8,PSMB9,PSMC2,PSMC6,PSMD11,PSMD13,PSMD6,PSME1,PSME2,PYCARD,RAF1,RELA,RELB,SRC,SYK,TAB2,TAB3,TMEM189-UBE2V1,TRAF6,UBA3,UBE2D1,UBE2D2
Intraflagellar transport	1.62e-07	2.41e-06	0.690132	0.627561	2.46582	42	CLUAP1,DYNC2LI1,DYNLL1,DYNLRB2,IFT122,IFT140,IFT172,IFT22,IFT27,IFT43,IFT46,IFT57,IFT81,IFT88,KIF3A,TCTEX1D2,TRAF3IP1,TUBA1B,TUBB4B,TUBB6,WDR19,WDR34,WDR60
MyD88-independent TLR4 cascade	1.62e-07	2.41e-06	0.690132	-0.516728	-2.18645	94	AGER,BIRC2,BIRC3,CASP8,CD14,CHUK,CREB1,CUL1,DUSP3,DUSP4,DUSP6,FADD,FOS,IKBKE,IRAK2,IRF7,LY96,MAP2K6,MAPK1,MAPK14,MAPKAPK2,MEF2A,NFKB1,NFKB2,NFKBIA,NFKBIB,NKIRAS2,NOD1,PPP2R5D,RELA,RIPK1,RIPK2,RIPK3,RPS6KA3,S100A12,TAB2,TAB3,TANK,TBK1,TICAM1,TLR4,TNIP2,TRAF3,TRAF6,UBE2D1,UBE2D2,UBE2D3
TRIF(TICAM1)-mediated TLR4 signaling	1.62e-07	2.41e-06	0.690132	-0.516728	-2.18645	94	AGER,BIRC2,BIRC3,CASP8,CD14,CHUK,CREB1,CUL1,DUSP3,DUSP4,DUSP6,FADD,FOS,IKBKE,IRAK2,IRF7,LY96,MAP2K6,MAPK1,MAPK14,MAPKAPK2,MEF2A,NFKB1,NFKB2,NFKBIA,NFKBIB,NKIRAS2,NOD1,PPP2R5D,RELA,RIPK1,RIPK2,RIPK3,RPS6KA3,S100A12,TAB2,TAB3,TANK,TBK1,TICAM1,TLR4,TNIP2,TRAF3,TRAF6,UBE2D1,UBE2D2,UBE2D3
Activation of the mRNA upon binding of the cap-binding complex and eIFs, and subsequent binding to 43S	2.13e-07	3.13e-06	0.690132	0.557708	2.33523	58	EIF3B,EIF3C,EIF3D,EIF3E,EIF3F,EIF3I,EIF3J,EIF3K,EIF3L,EIF4B,EIF4E,EIF4EBP1,PABPC1,RPS10,RPS11,RPS12,RPS13,RPS14,RPS15,RPS17,RPS18,RPS2,RPS20,RPS23,RPS24,RPS27,RPS27A,RPS29,RPS3,RPS3A,RPS4X,RPS5,RPS6,RPS8,RPSA
GPCR ligand binding	2.25e-07	3.26e-06	0.690132	-0.483467	-2.10448	112	ADGRE1,ADGRE2,ADGRE5,ADM,C3AR1,CCL2,CCL3,CCL3L3,CCL4,CCL5,CCL7,CCR1,CCR2,CCR5,CCR7,CCRL2,CMKLR1,CXCL10,CXCL11,CXCL9,CXCR1,CXCR6,CYSLTR1,ECE1,FFAR2,FFAR3,FPR1,FPR2,GNB4,GNG10,GNG2,GNG5,GPR132,GPR183,GPR35,GPR65,HCAR3,HRH2,INSL3,LPAR1,LTB4R,P2RY13,P2RY14,P2RY6,PTAFR,PTCH2,PTGDR,PTGER2,PTGER4,S1PR1,S1PR4
Interleukin-1 family signaling	2.3e-07	3.3e-06	0.690132	-0.470035	-2.07342	122	AC093012.1,AGER,ALOX5,CASP1,CHUK,CUL1,IKBKB,IL18R1,IL18RAP,IL1B,IL1R2,IL1RN,IRAK2,IRAK3,MAP2K6,MAP3K3,MAP3K8,MYD88,NFKB1,NFKB2,NFKBIA,NFKBIB,NKIRAS2,NOD1,NOD2,PELI1,PELI2,PSMA1,PSMA2,PSMA3,PSMA4,PSMA5,PSMB1,PSMB10,PSMB3,PSMB4,PSMB7,PSMB8,PSMB9,PSMC2,PSMC6,PSMD11,PSMD13,PSMD3,PSMD6,PSME1,PSME2,PTPN2,PTPN6,PTPN7,RBX1,RELA,RIPK2,S100A12,SMAD3,STAT3,TAB2,TAB3,TBK1,TMEM189-UBE2V1,TNIP2,TRAF6
RNA Polymerase I Promoter Escape	2.92e-07	4.14e-06	0.674963	-0.529174	-2.16555	81	CBX3,CDK7,CU639417.1,H2AC14,H2AC19,H2AC20,H2AC4,H2AC6,H2AC8,H2BC10,H2BC11,H2BC12,H2BC13,H2BC14,H2BC15,H2BC17,H2BC21,H2BC3,H2BC4,H2BC5,H2BC6,H2BC7,H2BC8,H2BC9,H3-3A,H3-3B,H3C1,H3C10,H3C11,H3C12,H3C13,H3C14,H3C15,H3C2,H3C3,H3C7,H4C1,H4C13,H4C14,H4C2,H4C6,H4C8,H4C9,TAF1C
Cilium Assembly	3.04e-07	4.26e-06	0.674963	0.401284	2.0129	157	B9D1,BBS2,BBS5,BBS9,C2CD3,CCT5,CEP70,CEP83,CETN2,CKAP5,CLUAP1,CSNK1E,DYNC1H1,DYNC2LI1,DYNLL1,DYNLRB2,HAUS2,HAUS8,HSP90AA1,IFT122,IFT140,IFT172,IFT22,IFT27,IFT43,IFT46,IFT57,IFT81,IFT88,KIF3A,LZTFL1,MKS1,NPHP1,NPHP4,ODF2,PCM1,PKD1,PPP2R1A,RPGRIP1L,SEPTIN2,SFI1,TCTEX1D2,TCTN1,TCTN2,TMEM67,TRAF3IP1,TTC8,TUBA1B,TUBB,TUBB4B,TUBB6,TUBG1,UNC119B,WDR19,WDR34,WDR60
HCMV Infection	3.23e-07	4.47e-06	0.674963	-0.460333	-2.07794	140	CEBPD,CHMP1A,CHMP2B,CHMP4B,CHMP7,CREB1,DYNC1LI1,DYNC1LI2,ELK1,EZH2,GPS2,H2AC11,H2AC12,H2AC13,H2AC14,H2AC16,H2AC17,H2AC19,H2AC20,H2AC21,H2AC4,H2AC6,H2AC8,H2BC10,H2BC11,H2BC12,H2BC13,H2BC14,H2BC15,H2BC17,H2BC18,H2BC21,H2BC3,H2BC4,H2BC5,H2BC6,H2BC7,H2BC8,H2BC9,H3C1,H3C10,H3C11,H3C12,H3C13,H3C14,H3C15,H3C2,H3C3,H3C7,H4C1,H4C11,H4C13,H4C14,H4C2,H4C6,H4C8,H4C9,HNRNPK,MVB12A,NFKB1,NUP153,NUP62,PML,UBAP1
Signal Transduction	3.94e-07	5.41e-06	0.674963	-0.264773	-1.44481	1487	ABCA1,ABI1,AC004151.1,AC093012.1,ACTA2,ACTB,ACTR3,ADCY3,ADCY7,ADGRE1,ADGRE2,ADGRE5,ADM,ADORA2A,AGO4,AGRN,AKT1S1,APBB1IP,APC,APH1A,APOA2,ARAP2,ARHGAP25,ARHGAP27,ARHGAP30,ARHGAP31,ARHGAP4,ARHGAP9,ARHGDIB,ARHGEF11,ARHGEF3,ARHGEF40,ARHGEF6,ARL4C,ARPC3,ARPC4,ARPC5,ATP6V1B2,ATP6V1C1,AURKB,B4GALT1,BIRC2,BIRC3,BMPR2,BRAP,BTK,BUB3,C3AR1,CAB39,CAMKK2,CASP10,CASP3,CASP8,CBX6,CCL2,CCL3,CCL3L3,CCL4,CCL4L2,CCL5,CCL7,CCND3,CCNK,CCNT1,CCNT2,CCR1,CCR2,CCR5,CCR7,CCRL2,CD55,CD80,CDC73,CDKN1A,CDKN1B,CENPU,CETP,CFLAR,CHD1,CHUK,CLASP1,CMKLR1,CPT1B,CREB1,CRK,CSF2RB,CSK,CSNK1G2,CU639417.1,CUL1,CXCL10,CXCL11,CXCL9,CXCR1,CXCR2,CXCR6,CYBB,CYLD,CYSLTR1,DIAPH2,DLL1,DRAP1,DUSP10,DUSP16,DUSP3,DUSP4,DUSP5,DUSP6,DYNC1LI1,E2F3,ECE1,EGR2,ELMO1,ELMO2,EP300,EPS15,ERBIN,EZH2,FADD,FAS,FBXW7,FES,FFAR2,FFAR3,FGD2,FGD3,FKBP1A,FKBP5,FMNL1,FOXO4,FPR1,FPR2,FRAT1,FRAT2,FURIN,FYN,GALNT3,GMIP,GNA13,GNAI2,GNAI3,GNAQ,GNB1,GNB4,GNG10,GNG2,GNG5,GPR132,GPR183,GPR27,GPR35,GPR65,GPR84,GPS2,GPSM3,GRB2,GRK2,GTF2A1,GTF2F1,GZMB,H2AC14,H2AC19,H2AC20,H2AC4,H2AC6,H2AC8,H2BC10,H2BC11,H2BC12,H2BC13,H2BC14,H2BC15,H2BC17,H2BC21,H2BC3,H2BC4,H2BC5,H2BC6,H2BC7,H2BC8,H2BC9,H3-3B,H3C1,H3C10,H3C11,H3C12,H3C13,H3C14,H3C15,H3C2,H3C3,H4C1,H4C14,H4C2,H4C6,H4C8,H4C9,HCAR3,HDAC4,HGF,HNRNPF,HRH2,ICOS,IGF1R,IKZF1,IL2RA,IL2RB,IL2RG,IL3RA,IL6ST,INSL3,IQGAP2,ITPR2,JAK2,JAK3,JUNB,KAT2A,KAT2B,KDM1B,KDM4C,KHDRBS1,KIDINS220,KIF5B,KREMEN1,LAMTOR3,LAMTOR5,LAT,LATS1,LATS2,LCK,LDLR,LIMK2,LPAR1,LRP10,LRRK2,LTB4R,LYL1,LYN,MAML1,MAML3,MAPK1,MAPK14,MAPKAPK2,MARK3,MED1,MEF2A,MMP9,MOB1A,MOV10,MYD88,MYL12A,MYLIP,NAB1,NCF1,NCF4,NCOA2,NCOA3,NFKB1,NFKBIA,NOTCH1,NR3C1,NRAS,NTSR1,OR52K2,OS9,P2RY11,P2RY13,P2RY14,P2RY6,PAFAH1B1,PDE4A,PDE4B,PDE4D,PHC1,PIK3AP1,PIK3CA,PIK3CD,PIK3CG,PIP4K2A,PIP4K2C,PLEKHG2,PML,POLR2J,PPID,PPP1R12A,PPP1R15A,PPP2R5A,PPP2R5C,PPP2R5D,PPP3CB,PPP3R1,PREX1,PRKAA1,PRKAG2,PRKAR1B,PRKCB,PRKCD,PRKCE,PRKX,PRR5,PSMA1,PSMA2,PSMA3,PSMA4,PSMB10,PSMB3,PSMB8,PSMB9,PSMD6,PSME1,PSME2,PTAFR,PTCH2,PTGDR,PTGER2,PTGER4,PTPN1,PTPN2,PTPN6,PTPRA,RAB4B,RAC2,RAD21,RALB,RALGDS,RANBP9,RAP1A,RAPGEF2,RASAL3,RASGRP1,RASGRP3,RASGRP4,RBCK1,RCVRN,RELA,RGL1,RGL2,RGS1,RGS10,RGS18,RGS19,RGS3,RHOG,RHOH,RHOT1,RICTOR,RIPK1,RIPK2,RNF146,RNF31,ROCK2,RPS6KA3,RRAGB,RRAGC,RTP4,RUNX3,S100A8,S100A9,S1PR1,S1PR4,SH2D2A,SH3KBP1,SHOC2,SKIL,SNX3,SOCS1,SOCS3,SOS1,SOS2,SP1,SPHK1,SPPL2A,SRC,SRF,SRGAP2,ST3GAL4,STAM2,STAT1,STAT5B,STRADA,STRN,SYK,TAB2,TAB3,TAGAP,TCF7,TGFB1,TGFBR2,TGIF2,TIA1,TLE4,TNF,TNFAIP3,TNFRSF10D,TNFSF10,TNKS2,TNRC6C,TRAF1,TRAF6,TRIB1,TRIB3,UBE2D1,UBE2D3,USF1,USP15,VAV1,WAS,WIPF1,XCR1,XIAP,YWHAB
Signaling by NOTCH	4.43e-07	6.01e-06	0.674963	-0.404404	-1.92814	207	ACTA2,AGO4,APH1A,B4GALT1,CREB1,CU639417.1,CUL1,DLL1,E2F3,EP300,FBXW7,FURIN,GZMB,H2AC14,H2AC19,H2AC20,H2AC4,H2AC6,H2AC7,H2AC8,H2BC10,H2BC11,H2BC12,H2BC13,H2BC14,H2BC15,H2BC17,H2BC21,H2BC3,H2BC4,H2BC5,H2BC6,H2BC7,H2BC8,H2BC9,H3-3A,H3-3B,H3C1,H3C10,H3C11,H3C12,H3C13,H3C14,H3C15,H3C2,H3C3,H3C4,H3C7,H4C1,H4C11,H4C13,H4C14,H4C2,H4C4,H4C6,H4C8,H4C9,HDAC4,HIF1A,IKZF1,KAT2A,KAT2B,MAML1,MAML3,MDK,MOV10,NCSTN,NOTCH1,NOTCH2,PSEN1,PSMA1,PSMA2,PSMA3,PSMA4,PSMA5,PSMB1,PSMB10,PSMB3,PSMB7,PSMB8,PSMB9,PSMC2,PSMC6,PSMD11,PSMD13,PSMD6,PSME1,PSME2,RBX1,RFNG,SIRT6,SMAD3,ST3GAL4,ST3GAL6,STAT1,TLE4,TNRC6C
Toll Like Receptor 3 (TLR3) Cascade	4.48e-07	6.01e-06	0.674963	-0.513635	-2.15786	89	AGER,BIRC2,BIRC3,CASP8,CHUK,CREB1,CUL1,DUSP3,DUSP4,DUSP6,FADD,FOS,IKBKE,IRAK2,IRF7,MAP2K6,MAPK1,MAPK14,MAPKAPK2,MEF2A,NFKB1,NFKB2,NFKBIA,NFKBIB,NKIRAS2,NOD1,PPP2R5D,RELA,RIPK1,RIPK2,RIPK3,RPS6KA3,S100A12,TAB2,TAB3,TANK,TBK1,TICAM1,TNIP2,TRAF3,TRAF6,UBE2D1,UBE2D2,UBE2D3
Antigen processing: Ubiquitination & Proteasome degradation	5.22e-07	6.93e-06	0.659444	-0.386964	-1.87458	245	ANAPC13,ASB7,ASB8,CBLB,CDC26,CUL1,CUL2,CUL5,DTX3L,FBXL19,FBXL3,FBXL5,FBXO11,FBXO30,FBXO6,FBXO7,FBXO9,FBXW2,FBXW7,HECTD3,HERC3,HERC4,HERC5,HERC6,KBTBD8,KLHL5,KLHL9,LNPEP,LRSAM1,MEX3C,MYLIP,PJA2,PSMA1,PSMA2,PSMA3,PSMA4,PSMA5,PSMB1,PSMB10,PSMB3,PSMB7,PSMB8,PSMB9,PSMC2,PSMC6,PSMD11,PSMD13,PSMD6,PSME1,PSME2,RBBP6,RBCK1,RBX1,RCHY1,RLIM,RNF111,RNF114,RNF115,RNF138,RNF144B,RNF19B,RNF213,RNF41,RNF6,SIAH2,SOCS1,SOCS3,TMEM189-UBE2V1,TRIM21,TRIM69,TRIP12,UBA3,UBA6,UBA7,UBE2A,UBE2B,UBE2D1,UBE2D2,UBE2D3,UBE2E1,UBE2F,UBE2J1,UBE2L3,UBE2L6,UBE2O,UBE2Q1,UBE2R2,UBE2S,UBE2W,UBE2Z,UBE4A,UBR1,UBR2,VHL,WSB1,ZNRF2
Translation initiation complex formation	5.68e-07	7.47e-06	0.659444	0.554724	2.32505	57	EIF3B,EIF3C,EIF3D,EIF3E,EIF3F,EIF3I,EIF3J,EIF3K,EIF3L,EIF4B,EIF4E,PABPC1,RPS10,RPS11,RPS12,RPS13,RPS14,RPS15,RPS17,RPS18,RPS2,RPS20,RPS23,RPS24,RPS27,RPS27A,RPS29,RPS3,RPS3A,RPS4X,RPS5,RPS6,RPS8,RPSA
Formation of the ternary complex, and subsequently, the 43S complex	5.94e-07	7.73e-06	0.659444	0.570008	2.3345	50	EIF3B,EIF3C,EIF3D,EIF3E,EIF3F,EIF3I,EIF3J,EIF3K,EIF3L,RPS10,RPS11,RPS12,RPS13,RPS14,RPS15,RPS17,RPS18,RPS2,RPS20,RPS23,RPS24,RPS27,RPS27A,RPS29,RPS3,RPS3A,RPS4X,RPS5,RPS6,RPS8,RPSA
HCMV Early Events	7.67e-07	9.87e-06	0.659444	-0.467919	-2.04329	117	CREB1,DYNC1LI1,DYNC1LI2,ELK1,EZH2,GPS2,H2AC11,H2AC12,H2AC13,H2AC14,H2AC16,H2AC17,H2AC19,H2AC20,H2AC21,H2AC4,H2AC6,H2AC8,H2BC10,H2BC11,H2BC12,H2BC13,H2BC14,H2BC15,H2BC17,H2BC18,H2BC21,H2BC3,H2BC4,H2BC5,H2BC6,H2BC7,H2BC8,H2BC9,H3C1,H3C10,H3C11,H3C12,H3C13,H3C14,H3C15,H3C2,H3C3,H3C7,H4C1,H4C11,H4C13,H4C14,H4C2,H4C6,H4C8,H4C9,NFKB1,NUP153,NUP62,PML
Signaling by WNT	7.75e-07	9.87e-06	0.659444	-0.386649	-1.86972	239	AGO4,AP2B1,APC,CDC73,CHD8,CSNK1G2,CU639417.1,CUL1,EP300,FRAT1,FRAT2,GNB1,GNB4,GNG10,GNG2,GNG5,H2AC14,H2AC19,H2AC20,H2AC4,H2AC6,H2AC8,H2BC10,H2BC11,H2BC12,H2BC13,H2BC14,H2BC15,H2BC17,H2BC21,H2BC3,H2BC4,H2BC5,H2BC6,H2BC7,H2BC8,H2BC9,H3-3A,H3-3B,H3C1,H3C10,H3C11,H3C12,H3C13,H3C14,H3C15,H3C2,H3C3,H3C7,H4C1,H4C13,H4C14,H4C2,H4C6,H4C8,H4C9,ITPR2,KREMEN1,MOV10,PPP2R5A,PPP2R5C,PPP2R5D,PPP3CB,PPP3R1,PRKCB,PSMA1,PSMA2,PSMA3,PSMA4,PSMB10,PSMB3,PSMB8,PSMB9,PSMD6,PSME1,PSME2,RAC2,RNF146,RUNX3,SNX3,TCF7,TLE4,TNKS2,TNRC6C,USP8,XIAP
Ribosomal scanning and start codon recognition	7.82e-07	9.87e-06	0.659444	0.55181	2.31284	57	EIF3B,EIF3C,EIF3D,EIF3E,EIF3F,EIF3I,EIF3J,EIF3K,EIF3L,EIF4B,EIF4E,EIF5,RPS10,RPS11,RPS12,RPS13,RPS14,RPS15,RPS17,RPS18,RPS2,RPS20,RPS23,RPS24,RPS27,RPS27A,RPS29,RPS3,RPS3A,RPS4X,RPS5,RPS6,RPS8,RPSA
Activation of HOX genes during differentiation	9.08e-07	1.12e-05	0.659444	-0.495488	-2.10265	98	CU639417.1,EGR2,EP300,EZH2,H2AC14,H2AC19,H2AC20,H2AC4,H2AC6,H2AC8,H2BC10,H2BC11,H2BC12,H2BC13,H2BC14,H2BC15,H2BC17,H2BC21,H2BC3,H2BC4,H2BC5,H2BC6,H2BC7,H2BC8,H2BC9,H3-3A,H3-3B,H3C1,H3C10,H3C11,H3C12,H3C13,H3C14,H3C15,H3C2,H3C3,H3C7,H4C1,H4C11,H4C13,H4C14,H4C2,H4C6,H4C8,H4C9,KDM6A,MAFB,NCOA3,NCOA6,PAGR1,POLR2J
Activation of anterior HOX genes in hindbrain development during early embryogenesis	9.08e-07	1.12e-05	0.659444	-0.495488	-2.10265	98	CU639417.1,EGR2,EP300,EZH2,H2AC14,H2AC19,H2AC20,H2AC4,H2AC6,H2AC8,H2BC10,H2BC11,H2BC12,H2BC13,H2BC14,H2BC15,H2BC17,H2BC21,H2BC3,H2BC4,H2BC5,H2BC6,H2BC7,H2BC8,H2BC9,H3-3A,H3-3B,H3C1,H3C10,H3C11,H3C12,H3C13,H3C14,H3C15,H3C2,H3C3,H3C7,H4C1,H4C11,H4C13,H4C14,H4C2,H4C6,H4C8,H4C9,KDM6A,MAFB,NCOA3,NCOA6,PAGR1,POLR2J
HDMs demethylate histones	9.11e-07	1.12e-05	0.659444	-0.61136	-2.25944	47	ARID5B,H3C1,H3C10,H3C11,H3C12,H3C13,H3C14,H3C15,H3C2,H3C3,H3C4,H3C7,H4C1,H4C11,H4C13,H4C14,H4C2,H4C6,H4C8,H4C9,JMJD6,KDM1B,KDM2A,KDM4C,KDM5A,KDM5D,KDM6A,KDM7A,PHF2,PHF8,UTY
Positive epigenetic regulation of rRNA expression	9.22e-07	1.12e-05	0.659444	-0.49517	-2.1013	98	ACTB,CBX3,CU639417.1,DEK,EP300,H2AC14,H2AC19,H2AC20,H2AC4,H2AC6,H2AC8,H2BC10,H2BC11,H2BC12,H2BC13,H2BC14,H2BC15,H2BC17,H2BC21,H2BC3,H2BC4,H2BC5,H2BC6,H2BC7,H2BC8,H2BC9,H3-3A,H3-3B,H3C1,H3C10,H3C11,H3C12,H3C13,H3C14,H3C15,H3C2,H3C3,H3C7,H4C1,H4C13,H4C14,H4C2,H4C6,H4C8,H4C9,KAT2A,KAT2B,TAF1C
NoRC negatively regulates rRNA expression	9.98e-07	1.2e-05	0.643552	-0.48685	-2.06342	95	ARID4B,BAZ2A,CDK7,CU639417.1,H2AC14,H2AC19,H2AC20,H2AC4,H2AC6,H2AC8,H2BC10,H2BC11,H2BC12,H2BC13,H2BC14,H2BC15,H2BC17,H2BC21,H2BC3,H2BC4,H2BC5,H2BC6,H2BC7,H2BC8,H2BC9,H3-3A,H3-3B,H3C1,H3C10,H3C11,H3C12,H3C13,H3C14,H3C15,H3C2,H3C3,H3C7,H4C1,H4C13,H4C14,H4C2,H4C6,H4C8,H4C9,MBD2,SAP30L,TAF1C
Epigenetic regulation of gene expression	1e-06	1.2e-05	0.643552	-0.455093	-2.04419	133	ACTB,ARID4B,BAZ2A,CBX3,CDK7,CU639417.1,DEK,EP300,EZH2,H2AC14,H2AC19,H2AC20,H2AC4,H2AC6,H2AC8,H2BC10,H2BC11,H2BC12,H2BC13,H2BC14,H2BC15,H2BC17,H2BC21,H2BC3,H2BC4,H2BC5,H2BC6,H2BC7,H2BC8,H2BC9,H3-3B,H3C1,H3C10,H3C11,H3C12,H3C13,H3C14,H3C15,H3C2,H3C3,H3C7,H4C1,H4C13,H4C14,H4C2,H4C6,H4C8,H4C9,KAT2A,KAT2B,MBD2,MTF2,SAP30L,SIRT1,TAF1C,TET2,TET3
Negative epigenetic regulation of rRNA expression	1.3e-06	1.53e-05	0.643552	-0.490213	-2.07923	97	ARID4B,BAZ2A,CDK7,CU639417.1,H2AC14,H2AC19,H2AC20,H2AC4,H2AC6,H2AC8,H2BC10,H2BC11,H2BC12,H2BC13,H2BC14,H2BC15,H2BC17,H2BC21,H2BC3,H2BC4,H2BC5,H2BC6,H2BC7,H2BC8,H2BC9,H3-3A,H3-3B,H3C1,H3C10,H3C11,H3C12,H3C13,H3C14,H3C15,H3C2,H3C3,H3C7,H4C1,H4C13,H4C14,H4C2,H4C6,H4C8,H4C9,MBD2,SAP30L,SIRT1,TAF1C
Mitotic Prophase	1.36e-06	1.58e-05	0.643552	-0.458211	-2.03858	127	BLZF1,CNEP1R1,CU639417.1,H2AC14,H2AC19,H2AC20,H2AC4,H2AC6,H2AC8,H2BC10,H2BC11,H2BC12,H2BC13,H2BC14,H2BC15,H2BC17,H2BC21,H2BC3,H2BC4,H2BC5,H2BC6,H2BC7,H2BC8,H2BC9,H3-3A,H3-3B,H3C1,H3C10,H3C11,H3C12,H3C13,H3C14,H3C15,H3C2,H3C3,H3C7,H4C1,H4C13,H4C14,H4C2,H4C6,H4C8,H4C9,LEMD2,LEMD3,LMNB1,LPIN2,MAPK1,MASTL,NEK7,NUP153,NUP62,PHF8,PRKCB,RAB1A,RAB1B,RB1,VRK2
Amyloid fiber formation	1.38e-06	1.59e-05	0.643552	-0.507219	-2.11225	86	APH1A,B2M,CU639417.1,FURIN,H2AC14,H2AC19,H2AC20,H2AC4,H2AC6,H2AC8,H2BC10,H2BC11,H2BC12,H2BC13,H2BC14,H2BC15,H2BC17,H2BC21,H2BC3,H2BC4,H2BC5,H2BC6,H2BC7,H2BC8,H2BC9,H3-3A,H3-3B,H3C1,H3C10,H3C11,H3C12,H3C13,H3C14,H3C15,H3C2,H3C3,H3C7,H4C1,H4C11,H4C13,H4C14,H4C2,H4C6,H4C8,H4C9,LTF,SIAH2,SORL1,TSPAN14,UBE2L6
Chromatin modifying enzymes	1.43e-06	1.62e-05	0.643552	-0.38316	-1.86461	251	ACTB,ARID1A,ARID4B,ARID5B,ATXN7,ATXN7L3,DR1,EP300,EPC1,EZH2,GPS2,H2AC11,H2AC12,H2AC13,H2AC14,H2AC16,H2AC17,H2AC19,H2AC20,H2AC21,H2AC4,H2AC6,H2AC8,H2BC10,H2BC11,H2BC12,H2BC13,H2BC14,H2BC15,H2BC17,H2BC18,H2BC21,H2BC3,H2BC4,H2BC5,H2BC6,H2BC7,H2BC8,H2BC9,H3C1,H3C10,H3C11,H3C12,H3C13,H3C14,H3C15,H3C2,H3C3,H3C7,H4C1,H4C13,H4C14,H4C2,H4C6,H4C8,H4C9,HAT1,HCFC1,ING3,ING4,JAK2,JMJD6,KANSL1,KAT2A,KAT2B,KAT6A,KDM1B,KDM2A,KDM4C,KDM5A,KDM5D,KDM6A,KDM7A,KMT2E,MSL1,MSL2,MSL3,NCOA2,NFKB1,NFKB2,NSD1,OGT,PADI2,PHF2,PHF21A,PHF8,RELA,SAP30L,SETD1B,SETDB1,SGF29,SMARCD3,SUPT7L,TADA2B,TADA3,TAF10,TAF12,UTY,YEATS2
Chromatin organization	1.43e-06	1.62e-05	0.643552	-0.38316	-1.86461	251	ACTB,ARID1A,ARID4B,ARID5B,ATXN7,ATXN7L3,DR1,EP300,EPC1,EZH2,GPS2,H2AC11,H2AC12,H2AC13,H2AC14,H2AC16,H2AC17,H2AC19,H2AC20,H2AC21,H2AC4,H2AC6,H2AC8,H2BC10,H2BC11,H2BC12,H2BC13,H2BC14,H2BC15,H2BC17,H2BC18,H2BC21,H2BC3,H2BC4,H2BC5,H2BC6,H2BC7,H2BC8,H2BC9,H3C1,H3C10,H3C11,H3C12,H3C13,H3C14,H3C15,H3C2,H3C3,H3C7,H4C1,H4C13,H4C14,H4C2,H4C6,H4C8,H4C9,HAT1,HCFC1,ING3,ING4,JAK2,JMJD6,KANSL1,KAT2A,KAT2B,KAT6A,KDM1B,KDM2A,KDM4C,KDM5A,KDM5D,KDM6A,KDM7A,KMT2E,MSL1,MSL2,MSL3,NCOA2,NFKB1,NFKB2,NSD1,OGT,PADI2,PHF2,PHF21A,PHF8,RELA,SAP30L,SETD1B,SETDB1,SGF29,SMARCD3,SUPT7L,TADA2B,TADA3,TAF10,TAF12,UTY,YEATS2
TCF dependent signaling in response to WNT	1.97e-06	2.22e-05	0.627257	-0.406243	-1.90433	177	APC,CDC73,CHD8,CSNK1G2,CU639417.1,EP300,FRAT1,FRAT2,H2AC14,H2AC19,H2AC20,H2AC4,H2AC6,H2AC8,H2BC10,H2BC11,H2BC12,H2BC13,H2BC14,H2BC15,H2BC17,H2BC21,H2BC3,H2BC4,H2BC5,H2BC6,H2BC7,H2BC8,H2BC9,H3-3A,H3-3B,H3C1,H3C10,H3C11,H3C12,H3C13,H3C14,H3C15,H3C2,H3C3,H3C7,H4C1,H4C13,H4C14,H4C2,H4C6,H4C8,H4C9,KREMEN1,PPP2R5A,PPP2R5C,PPP2R5D,PSMA1,PSMA2,PSMA3,PSMA4,PSMB10,PSMB3,PSMB8,PSMB9,PSMD6,PSME1,PSME2,RNF146,RUNX3,TCF7,TLE4,TNKS2,USP8,XIAP
RNA Polymerase I Promoter Clearance	2.35e-06	2.6e-05	0.627257	-0.483742	-2.07403	100	CBX3,CDK7,CU639417.1,H2AC14,H2AC19,H2AC20,H2AC4,H2AC6,H2AC8,H2BC10,H2BC11,H2BC12,H2BC13,H2BC14,H2BC15,H2BC17,H2BC21,H2BC3,H2BC4,H2BC5,H2BC6,H2BC7,H2BC8,H2BC9,H3-3A,H3-3B,H3C1,H3C10,H3C11,H3C12,H3C13,H3C14,H3C15,H3C2,H3C3,H3C7,H4C1,H4C13,H4C14,H4C2,H4C6,H4C8,H4C9,KAT2A,KAT2B,MBD2,TAF1C
RNA Polymerase I Transcription	2.35e-06	2.6e-05	0.627257	-0.483742	-2.07403	100	CBX3,CDK7,CU639417.1,H2AC14,H2AC19,H2AC20,H2AC4,H2AC6,H2AC8,H2BC10,H2BC11,H2BC12,H2BC13,H2BC14,H2BC15,H2BC17,H2BC21,H2BC3,H2BC4,H2BC5,H2BC6,H2BC7,H2BC8,H2BC9,H3-3A,H3-3B,H3C1,H3C10,H3C11,H3C12,H3C13,H3C14,H3C15,H3C2,H3C3,H3C7,H4C1,H4C13,H4C14,H4C2,H4C6,H4C8,H4C9,KAT2A,KAT2B,MBD2,TAF1C
Class A/1 (Rhodopsin-like receptors)	2.75e-06	3.02e-05	0.627257	-0.475988	-2.01738	95	C3AR1,CCL2,CCL3,CCL3L3,CCL4,CCL5,CCL7,CCR1,CCR2,CCR5,CCR7,CCRL2,CMKLR1,CXCL10,CXCL11,CXCL9,CXCR1,CXCR6,CYSLTR1,ECE1,FFAR2,FFAR3,FPR1,FPR2,GPR132,GPR183,GPR35,GPR65,HCAR3,HRH2,INSL3,LPAR1,LTB4R,P2RY13,P2RY14,P2RY6,PTAFR,PTGDR,PTGER2,PTGER4,S1PR1,S1PR4
Estrogen-dependent gene expression	2.89e-06	3.15e-05	0.627257	-0.440965	-1.9835	135	AGO4,BCL2,CCNT1,CHD1,CU639417.1,EP300,FOS,GTF2A1,GTF2F1,H2AC14,H2AC19,H2AC20,H2AC4,H2AC6,H2AC8,H2BC10,H2BC11,H2BC12,H2BC13,H2BC14,H2BC15,H2BC17,H2BC21,H2BC3,H2BC4,H2BC5,H2BC6,H2BC7,H2BC8,H2BC9,H3-3A,H3-3B,H3C1,H3C10,H3C11,H3C12,H3C13,H3C14,H3C15,H3C2,H3C3,H3C4,H3C7,H4C1,H4C11,H4C13,H4C14,H4C2,H4C6,H4C8,H4C9,JUND,KAT2B,MED1,MOV10,NCOA1,NCOA2,NCOA3,POLR2J,RAD21,SP1,TNRC6C,USF1,USF2
Infectious disease	3.05e-06	3.29e-05	0.627257	-0.295229	-1.56202	688	ABI1,ACTB,ACTR3,ADCY3,ADCY7,ADM,ADORA2A,AP1S2,AP2B1,APOBEC3G,ARID4B,ARPC3,ARPC4,ARPC5,B2M,BECN1,BTK,C3AR1,CASP1,CBLL1,CCNK,CCNT1,CCNT2,CCR5,CD247,CD3G,CDK7,CEBPD,CHMP1A,CHMP2B,CHMP5,CHMP7,CORO1A,CREB1,CRK,CYSLTR1,DUSP16,DYNC1LI1,EDEM2,EIF2AK2,ELMO1,ELMO2,ENTPD1,EPS15,EZH2,FCGR1A,FCGR2A,FGR,FKBP1A,FURIN,FYN,GGT5,GNAI2,GNAI3,GNB1,GNB4,GNG10,GNG2,GNG5,GPR27,GPR84,GPS2,GRB2,GTF2A1,GTF2B,GTF2F1,H2AC11,H2AC12,H2AC13,H2AC14,H2AC16,H2AC17,H2AC19,H2AC20,H2AC21,H2AC4,H2AC6,H2AC8,H2BC10,H2BC11,H2BC12,H2BC13,H2BC14,H2BC15,H2BC17,H2BC18,H2BC21,H2BC3,H2BC4,H2BC5,H2BC6,H2BC7,H2BC8,H2BC9,H3C1,H3C10,H3C11,H3C12,H3C13,H3C14,H3C15,H3C2,H3C3,H3C7,H4C1,H4C13,H4C14,H4C2,H4C6,H4C8,H4C9,HCK,HLA-A,HRH2,IFNAR1,IFNAR2,IFNGR2,IL10,INSL3,ISG15,ITGA4,ITPR2,JAK2,JAK3,KPNA4,KPNB1,LCK,LIG4,LTF,LYN,MAP2K6,MAPK1,MAPK14,MEFV,MGAT2,MGAT4A,MVB12A,MYO10,NCBP1,NFKB1,NFKB2,NR3C1,NUP153,NUP62,P2RX7,P2RY11,PARP10,PARP14,PARP4,PARP8,PARP9,PDCD1,PHF21A,PML,POLR2J,PRKAR1B,PRKX,PSMA1,PSMA2,PSMA3,PSMA4,PSMB10,PSMB3,PSMB8,PSMB9,PSMD6,PSME1,PSME2,PTGDR,PTGER2,PTGER4,PYCARD,RAB5A,RB1,RELA,RHBDF2,RIPK1,RNF213,ROCK2,RPS4Y1,S1PR1,SAP30L,SH3KBP1,SRC,ST3GAL2,ST3GAL4,STAM2,STAT2,SUPT4H1,SYK,TAF10,TAF12,TAF7,TBK1,TGFB1,TLR2,TXNIP,UBAP1,UVRAG,VAMP1,VAV1,VPS4B,VTA1,WAS,WIPF1,XRCC4,ZBP1
CLEC7A (Dectin-1) signaling	3.19e-06	3.39e-05	0.627257	-0.479717	-2.03471	97	BCL10,CALM3,CARD11,CASP8,CHUK,CLEC7A,CUL1,IKBKB,IL1B,ITPR2,MALT1,NFATC3,NFKB1,NFKB2,NFKBIA,PPP3CB,PPP3R1,PRKCD,PSMA1,PSMA2,PSMA3,PSMA4,PSMA5,PSMB1,PSMB10,PSMB3,PSMB4,PSMB7,PSMB8,PSMB9,PSMC2,PSMC6,PSMD11,PSMD13,PSMD3,PSMD6,PSME1,PSME2,PYCARD,RELA,RELB,SRC,SYK,TAB2,TAB3,TMEM189-UBE2V1,TRAF6,UBA3,UBE2D1,UBE2D2
Metabolism of amino acids and derivatives	3.2e-06	3.39e-05	0.627257	0.323468	1.74535	266	ACAD8,ACAT1,ADI1,AFMID,AHCY,AIMP1,AIMP2,ALDH18A1,ALDH7A1,AMDHD1,APIP,ASPA,ASRGL1,BCAT2,CARNMT1,CKB,DARS1,DLD,DUOX1,ECHS1,EEF1E1,ENOPH1,EPRS1,ETHE1,FAH,GCDH,GLDC,GLUL,GOT1,GOT2,GPT2,GRHPR,HNMT,IARS1,IVD,KYAT1,LARS1,MCCC1,MCCC2,MRI1,MTAP,MTR,NMRAL1,NQO1,PAPSS2,PCBD1,PHGDH,PRODH,PSMD2,PSMD4,PSME4,PSPH,PYCR2,QDPR,RIMKLB,RPL10,RPL10A,RPL11,RPL12,RPL13,RPL13A,RPL14,RPL15,RPL17,RPL18,RPL18A,RPL19,RPL21,RPL22,RPL23,RPL23A,RPL26,RPL26L1,RPL27,RPL27A,RPL29,RPL3,RPL30,RPL31,RPL32,RPL34,RPL35,RPL35A,RPL36A,RPL37A,RPL38,RPL39,RPL4,RPL41,RPL5,RPL6,RPL7,RPL7A,RPL8,RPL9,RPLP0,RPLP1,RPLP2,RPS10,RPS11,RPS12,RPS13,RPS14,RPS15,RPS17,RPS18,RPS2,RPS20,RPS23,RPS24,RPS27,RPS27A,RPS29,RPS3,RPS3A,RPS4X,RPS5,RPS6,RPS8,RPSA,SCLY,SECISBP2,SEM1,SERINC2,SERINC5,SHMT1,SRM,TXNRD1,UBA52
Deposition of new CENPA-containing nucleosomes at the centromere	3.88e-06	4.05e-05	0.610527	-0.5448	-2.11036	58	CENPU,CU639417.1,H2AC14,H2AC19,H2AC20,H2AC4,H2AC6,H2AC8,H2BC10,H2BC11,H2BC12,H2BC13,H2BC14,H2BC15,H2BC17,H2BC21,H2BC3,H2BC4,H2BC5,H2BC6,H2BC7,H2BC8,H2BC9,H4C1,H4C13,H4C14,H4C2,H4C6,H4C8,H4C9,RSF1
Nucleosome assembly	3.88e-06	4.05e-05	0.610527	-0.5448	-2.11036	58	CENPU,CU639417.1,H2AC14,H2AC19,H2AC20,H2AC4,H2AC6,H2AC8,H2BC10,H2BC11,H2BC12,H2BC13,H2BC14,H2BC15,H2BC17,H2BC21,H2BC3,H2BC4,H2BC5,H2BC6,H2BC7,H2BC8,H2BC9,H4C1,H4C13,H4C14,H4C2,H4C6,H4C8,H4C9,RSF1
Negative regulators of DDX58/IFIH1 signaling	4.16e-06	4.31e-05	0.610527	-0.653302	-2.24304	34	ATG12,CYLD,DDX58,HERC5,IFIH1,IKBKE,ISG15,NLRC5,OTUD5,RNF135,TBK1,TNFAIP3,TRIM25,UBA7,UBE2D1,UBE2D2,UBE2D3,UBE2L6
Inhibition of DNA recombination at telomere	5.67e-06	5.82e-05	0.610527	-0.532564	-2.08355	63	CU639417.1,H2AC14,H2AC19,H2AC20,H2AC4,H2AC6,H2AC8,H2BC10,H2BC11,H2BC12,H2BC13,H2BC14,H2BC15,H2BC17,H2BC21,H2BC3,H2BC4,H2BC5,H2BC6,H2BC7,H2BC8,H2BC9,H3-3A,H3-3B,H4C1,H4C11,H4C13,H4C14,H4C2,H4C6,H4C8,H4C9,POLR2J,TERF2IP,TINF2
Diseases of metabolism	5.76e-06	5.86e-05	0.610527	0.383008	1.90892	142	ACACA,ACY1,ADAMTSL3,AHCY,ALG1,ALG14,ALG3,ALG8,ALG9,B4GALT7,BTD,CHST6,CYP27A1,DCN,EPM2A,FDX1,G6PC3,GAA,GALE,GALNT12,GBE1,GCLC,GLB1,GNE,GPC1,GSS,GUSB,HEXB,HGSNAT,HLCS,HSPG2,IDS,IDUA,LARGE1,MAN1B1,MCCC2,MMAB,MMACHC,MUC20,NAGLU,NOTCH3,NUS1,PC,PCCA,PCCB,PMM2,POMGNT1,POMT2,RPS27A,SDC2,SDC4,SFTPB,SLC34A2,SPON2,ST3GAL3,UBA52,UBB
Interleukin-1 signaling	6.59e-06	6.65e-05	0.610527	-0.474603	-2.03485	100	AC093012.1,AGER,CHUK,CUL1,IKBKB,IL1B,IL1R2,IL1RN,IRAK2,IRAK3,MAP2K6,MAP3K3,MAP3K8,MYD88,NFKB1,NFKB2,NFKBIA,NFKBIB,NKIRAS2,NOD1,NOD2,PELI1,PELI2,PSMA1,PSMA2,PSMA3,PSMA4,PSMA5,PSMB1,PSMB10,PSMB3,PSMB4,PSMB7,PSMB8,PSMB9,PSMC2,PSMC6,PSMD11,PSMD13,PSMD3,PSMD6,PSME1,PSME2,RBX1,RELA,RIPK2,S100A12,TAB2,TAB3,TMEM189-UBE2V1,TNIP2,TRAF6
Nucleotide-binding domain, leucine rich repeat containing receptor (NLR) signaling pathways	7.28e-06	7.29e-05	0.610527	-0.554352	-2.12559	54	AIM2,BIRC2,BIRC3,CASP1,CASP4,CASP8,CHUK,CYLD,IRAK2,MAP2K6,MAPK14,MEFV,NFKB1,NFKB2,NLRC4,NOD1,P2RX7,PANX1,PYCARD,RELA,RIPK2,TAB2,TAB3,TNFAIP3,TRAF6,TXNIP
Antigen processing-Cross presentation	7.99e-06	7.94e-05	0.593325	-0.476855	-2.00945	92	B2M,BTK,CHUK,CTSS,CYBB,FCGR1A,HLA-A,HLA-B,HLA-C,HLA-E,HLA-F,LNPEP,LY96,MYD88,NCF1,NCF4,PSMA1,PSMA2,PSMA3,PSMA4,PSMB10,PSMB3,PSMB8,PSMB9,PSMD6,PSME1,PSME2,TAP1,TAP2,TAPBP,TLR1,TLR2,TLR4,TLR6
ISG15 antiviral mechanism	1e-05	9.89e-05	0.593325	-0.511837	-2.03268	69	DDX58,EIF2AK2,EIF4E3,EIF4G3,HERC5,IFIT1,ISG15,KPNB1,MX1,MX2,NUP153,STAT1,TRIM25,UBA7,UBE2E1,UBE2L6,USP18
Disease	1.1e-05	0.000107455	0.593325	-0.262748	-1.4206	1137	ABCA1,ABCD1,ABI1,AC093012.1,ACTB,ACTR3,ADAMTS2,ADCY3,ADCY7,ADM,ADORA2A,AGRN,AGTRAP,AKT1S1,AP1S2,AP2B1,AP3B1,APBB1IP,APC,APH1A,APOBEC3G,ARID4B,ARPC3,ARPC4,ARPC5,ARSB,B2M,B3GAT3,B4GALT1,BECN1,BIN2,BRAP,BTK,C1GALT1,C1GALT1C1,C3AR1,CAPNS2,CASP1,CASP8,CBLL1,CCND2,CCND3,CCNK,CCNT1,CCNT2,CCR5,CD14,CD247,CD3G,CD80,CDC25B,CDC26,CDK7,CDKN1A,CDKN1B,CDKN1C,CEBPD,CFP,CHMP1A,CHMP2B,CHMP5,CHMP7,CHUK,CNTRL,CORO1A,CREB1,CRK,CSF2RB,CSK,CUL1,CUX1,CYP1B1,CYP27B1,CYSLTR1,DLL1,DUSP10,DUSP16,DUSP6,DYNC1LI1,E2F3,EDEM2,EIF2AK2,ELMO1,ELMO2,ENTPD1,EP300,EPS15,ERBIN,ETV6,EXT1,EZH2,FADD,FBXW7,FCGR1A,FCGR2A,FGFR1OP2,FGR,FKBP1A,FOXO4,FURIN,FYN,GALNT3,GGT5,GNAI2,GNAI3,GNB1,GNB4,GNG10,GNG2,GNG5,GOLGA4,GPR27,GPR84,GPS2,GRB2,GTF2A1,GTF2B,GTF2F1,GYG1,H2AC11,H2AC12,H2AC13,H2AC14,H2AC16,H2AC17,H2AC19,H2AC20,H2AC21,H2AC4,H2AC6,H2AC8,H2BC10,H2BC11,H2BC12,H2BC13,H2BC14,H2BC15,H2BC17,H2BC18,H2BC21,H2BC3,H2BC4,H2BC5,H2BC6,H2BC7,H2BC8,H2BC9,H3C1,H3C10,H3C11,H3C12,H3C13,H3C14,H3C15,H3C2,H3C3,H3C7,H4C1,H4C13,H4C14,H4C2,H4C6,H4C8,H4C9,HCK,HDAC4,HGF,HLA-A,HRH2,ICOS,IFNAR1,IFNAR2,IFNGR2,IL10,INSL3,ISG15,ITGA4,ITPR2,JAK2,JAK3,KAT2A,KAT2B,KDM7A,KPNA4,KPNB1,KREMEN1,LCK,LIG4,LMNB1,LTF,LY96,LYN,MAML1,MAML3,MAP2K6,MAPK1,MAPK14,MARK3,MEFV,MGAT2,MGAT4A,MMADHC,MVB12A,MYD88,MYO10,MYO18A,NEU1,NFKB1,NFKB2,NFKBIA,NOTCH1,NR3C1,NRAS,NUP153,NUP62,OPLAH,OS9,P2RX7,P2RY11,PARP10,PARP14,PARP4,PARP8,PARP9,PDCD1,PHF21A,PIK3AP1,PIK3CA,PIK3CD,PML,POLR2J,PPP2R5A,PPP2R5C,PPP2R5D,PRKAR1B,PRKX,PRR5,PSEN1,PSMA1,PSMA2,PSMA3,PSMA4,PSMB10,PSMB3,PSMB8,PSMB9,PSMD6,PSME1,PSME2,PTGDR,PTGER2,PTGER4,PYCARD,QKI,RAB5A,RAC2,RAP1A,RB1,RELA,RHBDF2,RHOG,RICTOR,RIPK1,RNF185,RNF213,ROCK2,RPS4Y1,S1PR1,SAP30L,SERPING1,SH3KBP1,SHOC2,SLC1A3,SLC35A1,SLC40A1,SLC9A9,SMAD3,SOD2,SOS1,SRC,ST3GAL2,ST3GAL4,STAM2,STAT1,STAT2,STAT5B,STRN,SUPT4H1,SYK,TAF10,TAF12,TAF7,TBK1,TCN2,TGFB1,TGFBR2,TICAM1,TLR1,TLR2,TLR4,TLR5,TLR6,TNKS2,TPMT,TPST2,TRAF3,TXNIP,UBAP1,UBE2D1,UBE2E1,UBE2S,UNC93B1,UVRAG,VAMP1,VAV1,VPS4B,VTA1,WAS,WIPF1,XRCC4,YWHAB,ZBP1,ZC3HAV1
Gene Silencing by RNA	1.63e-05	0.000157821	0.57561	-0.444694	-1.9431	114	AGO4,CU639417.1,DICER1,H2AC14,H2AC19,H2AC20,H2AC4,H2AC6,H2AC8,H2BC10,H2BC11,H2BC12,H2BC13,H2BC14,H2BC15,H2BC17,H2BC21,H2BC3,H2BC4,H2BC5,H2BC6,H2BC7,H2BC8,H2BC9,H3-3A,H3-3B,H3C1,H3C10,H3C11,H3C12,H3C13,H3C14,H3C15,H3C2,H3C3,H3C7,H4C1,H4C13,H4C14,H4C2,H4C6,H4C8,H4C9,NUP153,NUP62,PIWIL4,POLR2J,TDRD9,TNRC6C,TSNAX
Regulation of expression of SLITs and ROBOs	1.77e-05	0.000170406	0.57561	0.370545	1.86067	152	DAG1,PABPC1,PSMD4,PSME4,RPL10,RPL10A,RPL11,RPL12,RPL13,RPL13A,RPL14,RPL15,RPL17,RPL18A,RPL21,RPL22,RPL23,RPL23A,RPL26,RPL26L1,RPL27,RPL27A,RPL29,RPL3,RPL31,RPL32,RPL35,RPL35A,RPL36A,RPL37A,RPL39,RPL4,RPL41,RPL5,RPL6,RPL7,RPL7A,RPL8,RPL9,RPLP0,RPLP1,RPLP2,RPS10,RPS11,RPS12,RPS14,RPS17,RPS18,RPS2,RPS20,RPS23,RPS24,RPS27,RPS27A,RPS29,RPS3,RPS3A,RPS4X,RPS5,RPS6,RPS8,RPSA,UBA52,UBB
Transcriptional regulation by small RNAs	1.99e-05	0.000189808	0.57561	-0.45362	-1.9318	99	CU639417.1,H2AC14,H2AC19,H2AC20,H2AC4,H2AC6,H2AC8,H2BC10,H2BC11,H2BC12,H2BC13,H2BC14,H2BC15,H2BC17,H2BC21,H2BC3,H2BC4,H2BC5,H2BC6,H2BC7,H2BC8,H2BC9,H3-3A,H3-3B,H3C1,H3C10,H3C11,H3C12,H3C13,H3C14,H3C15,H3C2,H3C3,H3C7,H4C1,H4C13,H4C14,H4C2,H4C6,H4C8,H4C9,NUP153,NUP62,POLR2J
Toll Like Receptor 7/8 (TLR7/8) Cascade	2.37e-05	0.000224815	0.57561	-0.471971	-1.9721	87	AC093012.1,AGER,CD14,CHUK,CREB1,CUL1,DUSP3,DUSP4,DUSP6,ELK1,FOS,IRAK2,IRF7,LY96,MAP2K6,MAP3K1,MAPK1,MAPK14,MAPKAPK2,MEF2A,MYD88,NFKB1,NFKB2,NFKBIA,NFKBIB,NKIRAS2,NOD1,NOD2,PELI1,PELI2,PPP2R5D,RELA,RIPK2,RPS6KA3,S100A12,TAB2,TAB3,TICAM1,TLR4,TLR8,TNIP2,TRAF6
Binding and Uptake of Ligands by Scavenger Receptors	2.52e-05	0.000237151	0.57561	0.637652	2.24657	28	APOE,CD36,COL1A1,COLEC12,FTL,HBA1,HBA2,HBB,HSP90AA1,HSP90B1,HYOU1,LRP1,MARCO,MSR1,SCARB1,SCGB3A2,SPARC
ER-Phagosome pathway	2.56e-05	0.000239258	0.57561	-0.477065	-1.94437	80	B2M,BTK,CHUK,HLA-A,HLA-B,HLA-C,HLA-E,HLA-F,LY96,MYD88,PSMA1,PSMA2,PSMA3,PSMA4,PSMB10,PSMB3,PSMB8,PSMB9,PSMD6,PSME1,PSME2,TAP1,TAP2,TAPBP,TLR1,TLR2,TLR4,TLR6
Interleukin receptor SHC signaling	2.72e-05	0.000252121	0.57561	-0.694814	-2.13225	21	CSF2RB,GRB2,IL2RA,IL2RB,IL2RG,IL3RA,INPP5D,JAK2,JAK3,PIK3CA,PIK3CD,PTPN6
Signaling by Rho GTPases	3.09e-05	0.000284441	0.557332	-0.320234	-1.62419	352	ABI1,AC004151.1,ACTB,ACTR3,ARAP2,ARHGAP25,ARHGAP27,ARHGAP30,ARHGAP31,ARHGAP4,ARHGAP9,ARHGDIB,ARHGEF1,ARHGEF11,ARHGEF3,ARHGEF40,ARHGEF6,ARPC3,ARPC4,ARPC5,AURKB,BTK,BUB3,CALM3,CDKN1B,CENPU,CLASP1,CU639417.1,CYBB,DIAPH2,DYNC1LI1,DYNC1LI2,EVL,FGD2,FGD3,FMNL1,GMIP,GNA13,GRB2,H2AC14,H2AC19,H2AC20,H2AC4,H2AC6,H2AC8,H2BC10,H2BC11,H2BC12,H2BC13,H2BC14,H2BC15,H2BC17,H2BC21,H2BC3,H2BC4,H2BC5,H2BC6,H2BC7,H2BC8,H2BC9,H3-3A,H3-3B,H3C1,H3C10,H3C11,H3C12,H3C13,H3C14,H3C15,H3C2,H3C3,H3C7,H4C1,H4C11,H4C13,H4C14,H4C2,H4C6,H4C8,H4C9,IQGAP2,KDM4C,KIF5B,LIMK2,MAPK1,MAPK14,MYL12A,NCF1,NCF4,NCOA2,PAFAH1B1,PLEKHG2,PPP1R12A,PPP2R5A,PPP2R5C,PPP2R5D,PREX1,PRKCB,PRKCD,RAC2,RHOG,RHOH,RHOT1,RHOU,ROCK2,S100A8,S100A9,SOS1,SOS2,SRC,SRF,SRGAP2,TAGAP,TAOK1,VAV1,WAS,WIPF1,YWHAB
Non-integrin membrane-ECM interactions	3.15e-05	0.00028851	0.557332	0.571257	2.12854	33	COL1A1,DAG1,DDR1,DMD,FN1,HSPG2,ITGA6,ITGB1,ITGB4,ITGB5,LAMA5,LAMB1,LAMB2,LAMB3,LAMC2,NRXN1,SDC2,SDC4,TNC,TRAPPC4
Nervous system development	4e-05	0.000362884	0.557332	0.272473	1.52915	387	ABLIM1,ADGRV1,ALCAM,ANK3,AP2A1,ARHGEF12,ARHGEF28,CACNA1D,CACNB3,CD24,CHL1,CSNK2A1,DLG3,DLG4,DNM1,DOK2,DPYSL2,ENAH,EPHA2,EPHA4,EPHB4,ERBB2,FARP2,FGFR1,GPC1,HDAC2,HMGCR,HSP90AA1,HSP90AB1,HSPA8,ITGB1,KALRN,LAMB1,MAPK13,MYH10,MYH11,MYH14,MYL6,MYO9B,NEO1,NRP1,NRP2,PABPC1,PAK4,PFN2,PIP5K1C,PLXNA1,PLXNA2,PLXNA3,PLXNB1,PLXND1,PSEN2,PSMD4,PSME4,PTK2,PTPN11,RPL10,RPL10A,RPL11,RPL12,RPL13,RPL13A,RPL14,RPL15,RPL17,RPL18A,RPL21,RPL22,RPL23,RPL23A,RPL26,RPL26L1,RPL27,RPL27A,RPL29,RPL3,RPL31,RPL32,RPL35,RPL35A,RPL36A,RPL37A,RPL39,RPL4,RPL41,RPL5,RPL6,RPL7,RPL7A,RPL8,RPL9,RPLP0,RPLP1,RPLP2,RPS10,RPS11,RPS12,RPS14,RPS17,RPS18,RPS2,RPS20,RPS23,RPS24,RPS27,RPS27A,RPS29,RPS3,RPS3A,RPS4X,RPS5,RPS6,RPS6KA1,RPS6KA2,RPS6KA5,RPS8,RPSA,SCD5,SDC2,SHTN1,SMARCA4,SPTAN1,SPTBN2,SRGAP3,TREM2,TRIO,TUBA1B,TUBB4B,TUBB6,UBA52,UBB,WWTR1,YAP1
Downstream signaling events of B Cell Receptor (BCR)	4.25e-05	0.000383181	0.557332	-0.47228	-1.92487	80	BCL10,CALM3,CARD11,CHUK,CUL1,FKBP1A,IKBKB,KRAS,MALT1,NFATC3,NFKB1,NFKBIA,NFKBIB,NFKBIE,NRAS,PPP3CB,PPP3R1,PRKCB,PSMA1,PSMA2,PSMA3,PSMA4,PSMA5,PSMB1,PSMB10,PSMB3,PSMB4,PSMB7,PSMB8,PSMB9,PSMC2,PSMC6,PSMD11,PSMD13,PSMD3,PSMD6,PSME1,PSME2,RASGRP1,RASGRP3,REL,RELA
FCERI mediated NF-kB activation	4.45e-05	0.000397924	0.557332	-0.470357	-1.902	77	BCL10,CARD11,CHUK,CUL1,FCER1G,IKBKB,LYN,MALT1,NFKB1,NFKBIA,PSMA1,PSMA2,PSMA3,PSMA4,PSMA5,PSMB1,PSMB10,PSMB3,PSMB4,PSMB7,PSMB8,PSMB9,PSMC2,PSMC6,PSMD11,PSMD13,PSMD3,PSMD6,PSME1,PSME2,RASGRP1,RASGRP2,RASGRP4,RELA,TAB2,TAB3,TMEM189-UBE2V1,TRAF6,UBE2D1,UBE2D2
Growth hormone receptor signaling	4.48e-05	0.000397924	0.557332	-0.723615	-2.14767	18	CISH,JAK2,LYN,PRLR,PTPN1,PTPN6,SOCS1,SOCS3,STAT1,STAT5B
MyD88 dependent cascade initiated on endosome	4.51e-05	0.000398359	0.557332	-0.462278	-1.92509	86	AC093012.1,AGER,CD14,CHUK,CREB1,CUL1,DUSP3,DUSP4,DUSP6,ELK1,FOS,IRAK2,IRF7,LY96,MAP2K6,MAP3K1,MAPK1,MAPK14,MAPKAPK2,MEF2A,MYD88,NFKB1,NFKB2,NFKBIA,NFKBIB,NKIRAS2,NOD1,NOD2,PELI1,PELI2,PPP2R5D,RELA,RIPK2,RPS6KA3,S100A12,TAB2,TAB3,TICAM1,TLR4,TNIP2,TRAF6
Signaling by ROBO receptors	5.2e-05	0.000454101	0.557332	0.3388	1.73394	185	DAG1,ENAH,GPC1,MYO9B,NRP1,PABPC1,PAK4,PFN2,PSMD4,PSME4,RPL10,RPL10A,RPL11,RPL12,RPL13,RPL13A,RPL14,RPL15,RPL17,RPL18A,RPL21,RPL22,RPL23,RPL23A,RPL26,RPL26L1,RPL27,RPL27A,RPL29,RPL3,RPL31,RPL32,RPL35,RPL35A,RPL36A,RPL37A,RPL39,RPL4,RPL41,RPL5,RPL6,RPL7,RPL7A,RPL8,RPL9,RPLP0,RPLP1,RPLP2,RPS10,RPS11,RPS12,RPS14,RPS17,RPS18,RPS2,RPS20,RPS23,RPS24,RPS27,RPS27A,RPS29,RPS3,RPS3A,RPS4X,RPS5,RPS6,RPS8,RPSA,SRGAP3,UBA52,UBB
Metabolism of fat-soluble vitamins	5.22e-05	0.000454101	0.557332	0.62951	2.19125	25	AKR1C1,AKR1C3,APOC2,APOE,BCO2,GPC1,HSPG2,LPL,LRP1,RBP4,SDC2,SDC4,VKORC1
TRAF6 mediated NF-kB activation	6.29e-05	0.000543873	0.538434	-0.666565	-2.09633	23	AGER,CHUK,DDX58,IFIH1,MAP3K1,NFKB1,NFKB2,NFKBIA,NFKBIB,NKIRAS2,RELA,RNF135,S100A12,TRAF6,TRIM25
Biological oxidations	6.56e-05	0.000560797	0.538434	0.410455	1.91947	94	ABHD14B,ACSM2B,ACY1,AHCY,AKR7A2,ALDH1A1,ALDH2,ALDH3A1,AOC3,BPHL,CES1,COMT,CYB5R3,CYP27A1,CYP2B6,CYP2C9,CYP2F1,CYP3A5,CYP4B1,EPHX1,FDX1,GCLC,GSS,GSTA1,GSTM2,GSTP1,HSP90AB1,MGST1,MGST3,UGDH
RIP-mediated NFkB activation via ZBP1	6.58e-05	0.000560797	0.538434	-0.74236	-2.11779	16	CHUK,MYD88,NFKB1,NFKB2,NFKBIA,NFKBIB,NKIRAS2,RELA,RIPK1,RIPK3,TICAM1,ZBP1
Cell junction organization	6.75e-05	0.000571801	0.538434	0.496739	2.04371	51	AFDN,CD151,CDH1,CDH17,CLDN1,CLDN12,CLDN3,CLDN4,CLDN7,CRB3,CTNNA1,CTNND1,DST,F11R,FBLIM1,FLNA,ITGA6,ITGB1,ITGB4,KRT5,LAMB3,LAMC2,LIMS2,NECTIN1,NECTIN4,PARVA,PARVB,PRKCI,PVR,SDK2
Antigen activates B Cell Receptor (BCR) leading to generation of second messengers	6.94e-05	0.000583607	0.538434	-0.645183	-2.08479	26	BTK,CALM3,CD22,DAPP1,FYN,GRB2,ITPR2,LYN,ORAI2,PIK3AP1,PIK3CD,PTPN6,SH3KBP1,SOS1,SYK,VAV1
Diseases of signal transduction by growth factor receptors and second messengers	7.17e-05	0.000596159	0.538434	-0.325127	-1.6216	307	ACTB,AGTRAP,AKT1S1,AP3B1,APBB1IP,APC,APH1A,ARAF,BIN2,BRAP,CALM3,CBL,CD80,CD86,CDKN1A,CDKN1B,CHUK,CLCN6,CNTRL,CREB1,CSK,CUL1,CUX1,DLL1,DUSP10,DUSP16,DUSP6,EP300,ERBIN,ERLEC1,ETV6,FBXW7,FGFR1OP2,FKBP1A,FOXO4,FRS2,FYN,GOLGA4,GRB2,GTF2F1,HDAC4,HGF,ICOS,JAK2,KAT2A,KAT2B,KDM7A,KRAS,KREMEN1,LCK,LYN,MAML1,MAML3,MAP3K11,MAPK1,MARK3,MYO18A,NCBP1,NCSTN,NOTCH1,NRAS,OS9,PDGFB,PIK3AP1,PIK3CA,PIK3CD,POLR2A,POLR2J,PPP2R5A,PPP2R5C,PPP2R5D,PRR5,PSEN1,PSMA1,PSMA2,PSMA3,PSMA4,PSMA5,PSMB1,PSMB10,PSMB3,PSMB7,PSMB8,PSMB9,PSMC2,PSMC6,PSMD11,PSMD13,PSMD6,PSME1,PSME2,QKI,RAC2,RAF1,RAP1A,RBX1,RHOG,RICTOR,RPS6KB2,SHOC2,SMAD3,SMAD4,SOS1,SRC,STAT1,STAT3,STAT5B,STRN,TENT4A,TGFB1,TGFBR1,TGFBR2,TNKS,TNKS2,VAV1,VCL,WDR48,YWHAB,ZC3HAV1
Death Receptor Signalling	7.24e-05	0.000596159	0.538434	-0.420198	-1.83283	115	APH1A,ARHGEF11,ARHGEF40,ARHGEF6,BIRC2,BIRC3,CASP10,CASP3,CASP8,CFLAR,CHUK,CYLD,FAS,FGD2,FGD3,GNA13,MYD88,NFKB1,NFKBIA,PLEKHG2,PREX1,RBCK1,RELA,RIPK1,RIPK2,RNF31,SOS1,SOS2,SPPL2A,TAB2,TAB3,TNF,TNFAIP3,TNFRSF10D,TNFSF10,TRAF1,TRAF6,VAV1,XIAP
Signaling by GPCR	7.25e-05	0.000596159	0.538434	-0.326078	-1.63113	318	ADCY3,ADCY7,ADGRE1,ADGRE2,ADGRE5,ADM,ADORA2A,AGRN,APOA2,ARHGEF11,ARHGEF3,ARHGEF40,ARHGEF6,BTK,C3AR1,CAMKK2,CCL2,CCL3,CCL3L3,CCL4,CCL4L2,CCL5,CCL7,CCR1,CCR2,CCR5,CCR7,CCRL2,CD55,CMKLR1,CREB1,CXCL10,CXCL11,CXCL9,CXCR1,CXCR2,CXCR6,CYSLTR1,ECE1,FFAR2,FFAR3,FGD2,FGD3,FPR1,FPR2,GNA13,GNAI2,GNAI3,GNAQ,GNB1,GNB4,GNG10,GNG2,GNG5,GPR132,GPR183,GPR27,GPR35,GPR65,GPR84,GPSM3,GRB2,GRK2,HCAR3,HRH2,INSL3,ITPR2,LDLR,LPAR1,LRP10,LTB4R,MAPK1,NRAS,NTSR1,OR52K2,P2RY11,P2RY13,P2RY14,P2RY6,PDE4A,PDE4B,PDE4D,PIK3CA,PIK3CG,PLEKHG2,PPP2R5D,PPP3CB,PPP3R1,PREX1,PRKAR1B,PRKCB,PRKCD,PRKCE,PRKX,PTAFR,PTCH2,PTGDR,PTGER2,PTGER4,RASGRP1,RCVRN,RGS1,RGS10,RGS18,RGS19,RGS3,ROCK2,RPS6KA3,RTP4,S1PR1,S1PR4,SOS1,SOS2,SRC,VAV1,XCR1
Extracellular matrix organization	7.27e-05	0.000596159	0.538434	0.35886	1.78069	139	A2M,ADAM15,APP,BSG,CAPN5,CAPN8,CD151,CDH1,COL1A1,COL28A1,CRTAP,CTSD,DCN,DDR1,DMD,DST,ELN,F11R,FN1,HSPG2,ITGA3,ITGAD,ITGAE,ITGB1,ITGB4,ITGB5,ITGB8,LAMA5,LAMB1,LAMB3,LAMC2,LTBP3,LTBP4,NRXN1,P4HA1,P4HA2,P4HB,PCOLCE2,PLG,PLOD1,PLOD3,SDC2,SDC4,SERPINE1,SERPINH1,SPARC,TNC,TNXB
UCH proteinases	7.62e-05	0.000620546	0.538434	-0.439541	-1.86291	95	ACTB,ASXL2,H2AC11,H2AC12,H2AC13,H2AC14,H2AC16,H2AC17,H2AC19,H2AC20,H2AC21,H2AC4,H2AC6,H2AC7,H2AC8,HCFC1,INO80D,INO80E,KDM1B,MBD6,NEDD8,OGT,PSMA1,PSMA2,PSMA3,PSMA4,PSMA5,PSMB1,PSMB10,PSMB3,PSMB4,PSMB7,PSMB8,PSMB9,PSMC2,PSMC6,PSMD11,PSMD13,PSMD3,PSMD6,PSME1,PSME2,SMAD7,TGFB1,TGFBR1,TGFBR2,USP15
MyD88:MAL(TIRAP) cascade initiated on plasma membrane	8.58e-05	0.000680983	0.538434	-0.447899	-1.88743	92	AC093012.1,AGER,BTK,CD14,CHUK,CREB1,CUL1,DUSP3,DUSP4,DUSP6,ELK1,FOS,IRAK2,IRAK3,LY96,MAP2K6,MAP3K1,MAPK1,MAPK14,MAPKAPK2,MEF2A,MYD88,NFKB1,NFKB2,NFKBIA,NFKBIB,NKIRAS2,NOD1,NOD2,PELI1,PELI2,PPP2R5D,RELA,RIPK2,RPS6KA3,S100A12,SOCS1,TAB2,TAB3,TLR1,TLR2,TLR4,TLR6,TNIP2,TRAF6
Toll Like Receptor 2 (TLR2) Cascade	8.58e-05	0.000680983	0.538434	-0.447899	-1.88743	92	AC093012.1,AGER,BTK,CD14,CHUK,CREB1,CUL1,DUSP3,DUSP4,DUSP6,ELK1,FOS,IRAK2,IRAK3,LY96,MAP2K6,MAP3K1,MAPK1,MAPK14,MAPKAPK2,MEF2A,MYD88,NFKB1,NFKB2,NFKBIA,NFKBIB,NKIRAS2,NOD1,NOD2,PELI1,PELI2,PPP2R5D,RELA,RIPK2,RPS6KA3,S100A12,SOCS1,TAB2,TAB3,TLR1,TLR2,TLR4,TLR6,TNIP2,TRAF6
Toll Like Receptor TLR1:TLR2 Cascade	8.58e-05	0.000680983	0.538434	-0.447899	-1.88743	92	AC093012.1,AGER,BTK,CD14,CHUK,CREB1,CUL1,DUSP3,DUSP4,DUSP6,ELK1,FOS,IRAK2,IRAK3,LY96,MAP2K6,MAP3K1,MAPK1,MAPK14,MAPKAPK2,MEF2A,MYD88,NFKB1,NFKB2,NFKBIA,NFKBIB,NKIRAS2,NOD1,NOD2,PELI1,PELI2,PPP2R5D,RELA,RIPK2,RPS6KA3,S100A12,SOCS1,TAB2,TAB3,TLR1,TLR2,TLR4,TLR6,TNIP2,TRAF6
Toll Like Receptor TLR6:TLR2 Cascade	8.58e-05	0.000680983	0.538434	-0.447899	-1.88743	92	AC093012.1,AGER,BTK,CD14,CHUK,CREB1,CUL1,DUSP3,DUSP4,DUSP6,ELK1,FOS,IRAK2,IRAK3,LY96,MAP2K6,MAP3K1,MAPK1,MAPK14,MAPKAPK2,MEF2A,MYD88,NFKB1,NFKB2,NFKBIA,NFKBIB,NKIRAS2,NOD1,NOD2,PELI1,PELI2,PPP2R5D,RELA,RIPK2,RPS6KA3,S100A12,SOCS1,TAB2,TAB3,TLR1,TLR2,TLR4,TLR6,TNIP2,TRAF6
The citric acid (TCA) cycle and respiratory electron transport	9.8e-05	0.00077292	0.538434	0.342778	1.72336	159	ACAD9,ACO2,ATP5F1A,ATP5F1D,ATP5MC1,ATP5MC2,ATP5MC3,BSG,COX11,COX14,COX6C,COX7C,CS,CYCS,DLD,ECSIT,ETFA,FH,GLO1,GSTZ1,HAGH,IDH3A,LRPPRC,MDH2,ME3,MPC2,MT-ATP6,MT-ATP8,MT-CO1,MT-CO2,MT-CO3,MT-CYB,MT-ND1,MT-ND2,MT-ND3,MT-ND4,MT-ND5,MT-ND6,NDUFA13,NDUFA2,NDUFA3,NDUFA5,NDUFA7,NDUFAB1,NDUFAF2,NDUFAF5,NDUFAF6,NDUFB2,NDUFB5,NDUFB7,NDUFB8,NDUFC1,NDUFS3,NDUFS8,NDUFV3,NUBPL,PDHX,PDK2,PDK4,PDP2,SDHA,SDHD,SUCLG2,TRAP1,UQCRC1,UQCRH,VDAC1
Toll Like Receptor 9 (TLR9) Cascade	0.000106512	0.000834893	0.538434	-0.446777	-1.88621	90	AC093012.1,AGER,CD14,CHUK,CREB1,CUL1,DUSP3,DUSP4,DUSP6,ELK1,FOS,IRAK2,IRF7,LY96,MAP2K6,MAP3K1,MAPK1,MAPK14,MAPKAPK2,MEF2A,MYD88,NFKB1,NFKB2,NFKBIA,NFKBIB,NKIRAS2,NOD1,NOD2,PELI1,PELI2,PPP2R5D,RELA,RIPK2,RPS6KA3,S100A12,TAB2,TAB3,TICAM1,TLR4,TNIP2,TRAF6
TRAF6 mediated IRF7 activation	0.000114362	0.000885627	0.538434	-0.741438	-2.07362	15	DDX58,EP300,IFIH1,IKBKE,IRF7,RNF135,SIKE1,TANK,TBK1,TRAF6,TRIM25
Mitochondrial translation elongation	0.000114388	0.000885627	0.538434	0.411279	1.88134	83	GFM1,MRPL1,MRPL11,MRPL13,MRPL14,MRPL15,MRPL18,MRPL19,MRPL20,MRPL21,MRPL23,MRPL24,MRPL3,MRPL30,MRPL33,MRPL34,MRPL35,MRPL36,MRPL37,MRPL39,MRPL4,MRPL40,MRPL41,MRPL46,MRPL48,MRPL49,MRPL51,MRPL55,MRPL58,MRPS10,MRPS12,MRPS15,MRPS16,MRPS17,MRPS18B,MRPS2,MRPS21,MRPS23,MRPS25,MRPS27,MRPS28,MRPS33,MRPS34,MRPS35,MRPS5,MRPS7,PTCD3,TUFM
FCGR3A-mediated IL10 synthesis	0.000125791	0.000967979	0.518848	-0.602896	-2.04612	32	ADCY3,ADCY4,ADCY7,CALM3,CD247,CD3G,CREB1,FCGR1A,FCGR2A,FCGR3A,FGR,FYN,HCK,IL10,ITPR2,LYN,PRKAR1B,PRKX,SRC,SYK
RHO GTPase Effectors	0.000131247	0.00100384	0.518848	-0.335235	-1.63321	261	ABI1,ACTB,ACTR2,ACTR3,ARPC3,ARPC4,ARPC5,AURKB,BRK1,BTK,BUB1,BUB3,CALM3,CDKN1B,CENPU,CLASP1,CU639417.1,CYBB,DIAPH2,DYNC1LI1,DYNC1LI2,EVL,FMNL1,GRB2,H2AC14,H2AC19,H2AC20,H2AC4,H2AC6,H2AC8,H2BC10,H2BC11,H2BC12,H2BC13,H2BC14,H2BC15,H2BC17,H2BC21,H2BC3,H2BC4,H2BC5,H2BC6,H2BC7,H2BC8,H2BC9,H3-3A,H3-3B,H3C1,H3C10,H3C11,H3C12,H3C13,H3C14,H3C15,H3C2,H3C3,H3C4,H3C7,H4C1,H4C11,H4C13,H4C14,H4C2,H4C6,H4C8,H4C9,IQGAP2,KDM4C,KIF5B,LIMK2,MAPK1,MAPK14,MYL12A,NCF1,NCF4,NCOA2,PAFAH1B1,PAK2,PPP1R12A,PPP2R5A,PPP2R5C,PPP2R5D,PRKCA,PRKCB,PRKCD,RAC2,RHOC,RHOG,ROCK2,S100A8,S100A9,SKA1,SRC,SRF,SRGAP2,TAOK1,WAS,WASF2,WIPF1,YWHAB
Diseases associated with the TLR signaling cascade	0.000134428	0.00101586	0.518848	-0.65117	-2.04791	23	AC093012.1,BTK,CD14,CHUK,LY96,MYD88,NFKB1,NFKB2,NFKBIA,RELA,TICAM1,TLR1,TLR2,TLR4,TLR5,TLR6,TRAF3,UNC93B1
Diseases of Immune System	0.000134428	0.00101586	0.518848	-0.65117	-2.04791	23	AC093012.1,BTK,CD14,CHUK,LY96,MYD88,NFKB1,NFKB2,NFKBIA,RELA,TICAM1,TLR1,TLR2,TLR4,TLR5,TLR6,TRAF3,UNC93B1
Processing of DNA double-strand break ends	0.000140048	0.00105203	0.518848	-0.447239	-1.86247	86	ATR,ATRIP,BABAM2,BLM,CCNA1,CU639417.1,H2BC10,H2BC11,H2BC12,H2BC13,H2BC14,H2BC15,H2BC17,H2BC21,H2BC3,H2BC4,H2BC5,H2BC6,H2BC7,H2BC8,H2BC9,H4C1,H4C13,H4C14,H4C2,H4C6,H4C8,H4C9,HUS1,NBN,PPP4R2,RMI2,RPA2,TOP3A
Fatty acid metabolism	0.000143426	0.00107102	0.518848	0.379079	1.79999	109	ACAA2,ACACA,ACACB,ACADVL,ACBD6,ACOT2,ACOT7,ACSF2,AKR1C3,ALDH3A2,ALOX15,CBR4,CPT1A,CPT2,CYP2C9,CYP4B1,DECR2,ECI1,EPHX2,GPX2,GPX4,HACD2,HACD3,HADH,HADHA,HSD17B12,HSD17B4,LTA4H,MCAT,MECR,PCCA,PCCB,PHYH,PON2,PTGES2,PTGR1,SCD,SCD5,SLC25A1,SLC25A17,TECR,THEM4
Axon guidance	0.000154049	0.00114059	0.518848	0.2675	1.48896	372	ABLIM1,ALCAM,ANK3,AP2A1,ARHGEF12,ARHGEF28,CACNA1D,CACNB3,CD24,CHL1,CSNK2A1,DLG3,DLG4,DNM1,DOK2,DPYSL2,ENAH,EPHA2,EPHA4,EPHB4,ERBB2,FARP2,FGFR1,GPC1,HSP90AA1,HSP90AB1,HSPA8,ITGB1,KALRN,LAMB1,MAPK13,MYH10,MYH11,MYH14,MYL6,MYO9B,NEO1,NRP1,NRP2,PABPC1,PAK4,PFN2,PIP5K1C,PLXNA1,PLXNA2,PLXNA3,PLXNB1,PLXND1,PSEN2,PSMD4,PSME4,PTK2,PTPN11,RPL10,RPL10A,RPL11,RPL12,RPL13,RPL13A,RPL14,RPL15,RPL17,RPL18A,RPL21,RPL22,RPL23,RPL23A,RPL26,RPL26L1,RPL27,RPL27A,RPL29,RPL3,RPL31,RPL32,RPL35,RPL35A,RPL36A,RPL37A,RPL39,RPL4,RPL41,RPL5,RPL6,RPL7,RPL7A,RPL8,RPL9,RPLP0,RPLP1,RPLP2,RPS10,RPS11,RPS12,RPS14,RPS17,RPS18,RPS2,RPS20,RPS23,RPS24,RPS27,RPS27A,RPS29,RPS3,RPS3A,RPS4X,RPS5,RPS6,RPS6KA1,RPS6KA2,RPS6KA5,RPS8,RPSA,SDC2,SHTN1,SPTAN1,SPTBN2,SRGAP3,TREM2,TRIO,TUBA1B,TUBB4B,TUBB6,UBA52,UBB
E3 ubiquitin ligases ubiquitinate target proteins	0.000154549	0.00114059	0.518848	-0.507353	-1.94538	54	BCL10,CDC73,H2BC10,H2BC11,H2BC12,H2BC13,H2BC14,H2BC15,H2BC17,H2BC3,H2BC4,H2BC5,H2BC6,H2BC7,H2BC8,H2BC9,HLA-A,PAF1,RNF144A,RNF20,UBE2D1,UBE2D2,UBE2D3,UBE2E1,UBE2L3,WAC
DAP12 interactions	0.000155852	0.00114352	0.518848	-0.583704	-2.0197	36	B2M,BTK,CD300E,FYN,GRB2,HLA-B,HLA-C,HLA-E,KLRD1,KLRK1,LAT,LCK,LCP2,NRAS,PIK3CA,SIGLEC14,SOS1,SYK
Organelle biogenesis and maintenance	0.000182942	0.00133452	0.518848	0.300464	1.60554	236	ATP5F1A,B9D1,BBS2,BBS5,BBS9,C2CD3,CCT5,CEP70,CEP83,CETN2,CKAP5,CLUAP1,CSNK1E,CYCS,DYNC1H1,DYNC2LI1,DYNLL1,DYNLRB2,HAUS2,HAUS8,HDAC3,HSP90AA1,HSPA9,IFT122,IFT140,IFT172,IFT22,IFT27,IFT43,IFT46,IFT57,IFT81,IFT88,KIF3A,LZTFL1,MICOS13,MKS1,MT-ATP6,MT-ATP8,NPHP1,NPHP4,ODF2,PCM1,PKD1,PPP2R1A,PPRC1,RPGRIP1L,SAMM50,SEPTIN2,SFI1,SIRT5,TCTEX1D2,TCTN1,TCTN2,TMEM67,TRAF3IP1,TTC8,TUBA1B,TUBB,TUBB4B,TUBB6,TUBG1,UNC119B,WDR19,WDR34,WDR60
Retinoid metabolism and transport	0.000186484	0.00135255	0.518848	0.618729	2.12736	24	AKR1C1,AKR1C3,APOC2,APOE,BCO2,GPC1,HSPG2,LPL,LRP1,RBP4,SDC2,SDC4
Mitochondrial translation initiation	0.00019237	0.00138726	0.518848	0.402632	1.84178	83	MRPL1,MRPL11,MRPL13,MRPL14,MRPL15,MRPL18,MRPL19,MRPL20,MRPL21,MRPL23,MRPL24,MRPL3,MRPL30,MRPL33,MRPL34,MRPL35,MRPL36,MRPL37,MRPL39,MRPL4,MRPL40,MRPL41,MRPL46,MRPL48,MRPL49,MRPL51,MRPL55,MRPL58,MRPS10,MRPS12,MRPS15,MRPS16,MRPS17,MRPS18B,MRPS2,MRPS21,MRPS23,MRPS25,MRPS27,MRPS28,MRPS33,MRPS34,MRPS35,MRPS5,MRPS7,MTFMT,MTIF2,PTCD3
Interleukin-3, Interleukin-5 and GM-CSF signaling	0.000195129	0.00139916	0.518848	-0.557646	-2.00653	41	CSF2RB,FYN,GRB2,HCK,IL2RA,IL2RB,IL2RG,IL3RA,INPP5D,JAK2,JAK3,LYN,PIK3CA,PIK3CD,PTPN6,SOS1,STAT5B,SYK,VAV1
G2/M Checkpoints	0.000201923	0.0014397	0.518848	-0.384272	-1.735	144	ATR,ATRIP,BABAM2,BLM,CDK2,CU639417.1,DBF4,H2BC10,H2BC11,H2BC12,H2BC13,H2BC14,H2BC15,H2BC17,H2BC21,H2BC3,H2BC4,H2BC5,H2BC6,H2BC7,H2BC8,H2BC9,H4C1,H4C11,H4C13,H4C14,H4C2,H4C4,H4C6,H4C8,H4C9,HUS1,MCM3,MCM7,NBN,PIAS4,PSMA1,PSMA2,PSMA3,PSMA4,PSMA5,PSMB1,PSMB10,PSMB3,PSMB4,PSMB7,PSMB8,PSMB9,PSMC2,PSMC6,PSMD11,PSMD13,PSMD3,PSMD6,PSME1,PSME2,RMI2,RPA2,TOP3A,YWHAB
Ovarian tumor domain proteases	0.000210435	0.00149196	0.518848	-0.589998	-1.98202	31	APC,DDX58,IFIH1,NOD1,OTUD5,RIPK1,RIPK2,RNF135,TNFAIP3,TNIP2,TNIP3,TRAF3,TRAF6,TRIM25,UBE2D1,VCPIP1
Mitochondrial translation	0.00022232	0.00155878	0.518848	0.399629	1.83925	89	GFM1,GFM2,MRPL1,MRPL11,MRPL13,MRPL14,MRPL15,MRPL18,MRPL19,MRPL20,MRPL21,MRPL23,MRPL24,MRPL3,MRPL30,MRPL33,MRPL34,MRPL35,MRPL36,MRPL37,MRPL39,MRPL4,MRPL40,MRPL41,MRPL46,MRPL48,MRPL49,MRPL51,MRPL55,MRPL58,MRPS10,MRPS12,MRPS15,MRPS16,MRPS17,MRPS18B,MRPS2,MRPS21,MRPS23,MRPS25,MRPS27,MRPS28,MRPS33,MRPS34,MRPS35,MRPS5,MRPS7,MRRF,MTFMT,MTIF2,PTCD3,TUFM
Base Excision Repair	0.00022233	0.00155878	0.518848	-0.451844	-1.86052	82	CU639417.1,H2AC14,H2AC19,H2AC20,H2AC4,H2AC6,H2AC8,H2BC10,H2BC11,H2BC12,H2BC13,H2BC14,H2BC15,H2BC17,H2BC21,H2BC3,H2BC4,H2BC5,H2BC6,H2BC7,H2BC8,H2BC9,H4C1,H4C13,H4C14,H4C2,H4C6,H4C8,H4C9,MBD4,RPA2,TERF2IP,TINF2
Scavenging by Class A Receptors	0.000236486	0.00164887	0.518848	0.77014	2.09089	11	APOE,CALR,COL1A1,COLEC12,FTH1,FTL,HSP90B1,MARCO,MSR1,SCGB3A2
Phase I - Functionalization of compounds	0.000245172	0.00170004	0.498493	0.518667	2.0235	41	ALDH1A1,ALDH2,ALDH3A1,AOC3,BPHL,CES1,CYB5R3,CYP27A1,CYP2B6,CYP2C9,CYP2F1,CYP3A5,CYP4B1,EPHX1,FDX1,HSP90AB1
G2/M DNA damage checkpoint	0.000248066	0.00171071	0.498493	-0.45301	-1.87708	84	ATR,ATRIP,BABAM2,BLM,CU639417.1,H2BC10,H2BC11,H2BC12,H2BC13,H2BC14,H2BC15,H2BC17,H2BC21,H2BC3,H2BC4,H2BC5,H2BC6,H2BC7,H2BC8,H2BC9,H4C1,H4C13,H4C14,H4C2,H4C6,H4C8,H4C9,HUS1,NBN,RMI2,RPA2,TOP3A,YWHAB
FCERI mediated Ca+2 mobilization	0.000292139	0.00200369	0.498493	-0.61535	-1.98839	26	BTK,FCER1G,GRB2,ITPR2,LAT,LCP2,LYN,NFATC3,PPP3CB,PPP3R1,SOS1,SYK,VAV1
Protein ubiquitination	0.000311749	0.00212663	0.498493	-0.455966	-1.84295	73	BCL10,CDC73,H2BC10,H2BC11,H2BC12,H2BC13,H2BC14,H2BC15,H2BC17,H2BC3,H2BC4,H2BC5,H2BC6,H2BC7,H2BC8,H2BC9,HLA-A,PAF1,RNF144A,RNF20,UBE2D1,UBE2D2,UBE2D3,UBE2E1,UBE2L3,UBE2S,UBE2W,UBE2Z,WAC
Telomere Maintenance	0.000313577	0.0021276	0.498493	-0.416333	-1.77301	99	BLM,CCNA1,CU639417.1,H2AC14,H2AC19,H2AC20,H2AC4,H2AC6,H2AC8,H2BC10,H2BC11,H2BC12,H2BC13,H2BC14,H2BC15,H2BC17,H2BC21,H2BC3,H2BC4,H2BC5,H2BC6,H2BC7,H2BC8,H2BC9,H3-3A,H3-3B,H4C1,H4C13,H4C14,H4C2,H4C6,H4C8,H4C9,POLR2J,PPP6C,PPP6R3,RPA2,RTEL1,STN1,TERF2IP,TINF2
Selective autophagy	0.000330724	0.00223194	0.498493	0.435817	1.88409	66	CSNK2A1,DYNC1H1,DYNC1I1,DYNLL1,EPAS1,HDAC6,HSF1,HSP90AA1,HSPA8,IFT88,MTERF3,PARK7,PEX5,PGAM5,PLIN2,RPS27A,TOMM22,TOMM40,TOMM5,TOMM6,TOMM7,TUBA1B,TUBB4B,TUBB6,UBA52,UBB,UBE2V1,VDAC1
TRAF6 mediated induction of NFkB and MAP kinases upon TLR7/8 or 9 activation	0.000368211	0.00247172	0.498493	-0.446277	-1.84927	85	AC093012.1,AGER,CD14,CHUK,CREB1,CUL1,DUSP3,DUSP4,DUSP6,ELK1,FOS,IRAK2,LY96,MAP2K6,MAP3K1,MAPK1,MAPK14,MAPKAPK2,MEF2A,MYD88,NFKB1,NFKB2,NFKBIA,NFKBIB,NKIRAS2,NOD1,NOD2,PELI1,PELI2,PPP2R5D,RELA,RIPK2,RPS6KA3,S100A12,TAB2,TAB3,TICAM1,TLR4,TNIP2,TRAF6
Visual phototransduction	0.000387981	0.00259065	0.498493	0.498433	1.98735	45	AKR1C1,AKR1C3,APOC2,APOE,BCO2,DHRS3,GPC1,HSPG2,LPL,LRP1,METAP2,PDE6B,RBP4,SDC2,SDC4
Mitochondrial translation termination	0.00042436	0.00281865	0.498493	0.391209	1.78953	83	GFM2,MRPL1,MRPL11,MRPL13,MRPL14,MRPL15,MRPL18,MRPL19,MRPL20,MRPL21,MRPL23,MRPL24,MRPL3,MRPL30,MRPL33,MRPL34,MRPL35,MRPL36,MRPL37,MRPL39,MRPL4,MRPL40,MRPL41,MRPL46,MRPL48,MRPL49,MRPL51,MRPL55,MRPL58,MRPS10,MRPS12,MRPS15,MRPS16,MRPS17,MRPS18B,MRPS2,MRPS21,MRPS23,MRPS25,MRPS27,MRPS28,MRPS33,MRPS34,MRPS35,MRPS5,MRPS7,MRRF,PTCD3
TRAF3-dependent IRF activation pathway	0.00044452	0.00293709	0.498493	-0.73954	-1.99274	13	DDX58,EP300,IFIH1,IKBKE,IRF7,RNF135,SIKE1,TBK1,TRAF3,TRIM25
Regulation of IFNA signaling	0.000452767	0.002976	0.498493	-0.749631	-1.9776	12	IFNAR1,IFNAR2,PTPN1,PTPN6,SOCS1,SOCS3,STAT1,STAT2,USP18
Activation of NF-kappaB in B cells	0.000476079	0.00310534	0.498493	-0.460164	-1.80432	65	BCL10,CARD11,CHUK,CUL1,IKBKB,MALT1,NFKB1,NFKBIA,NFKBIB,NFKBIE,PRKCB,PSMA1,PSMA2,PSMA3,PSMA4,PSMA5,PSMB1,PSMB10,PSMB3,PSMB4,PSMB7,PSMB8,PSMB9,PSMC2,PSMC6,PSMD11,PSMD13,PSMD3,PSMD6,PSME1,PSME2,REL,RELA
TNFR2 non-canonical NF-kB pathway	0.000477366	0.00310534	0.498493	-0.440664	-1.82592	84	BIRC2,BIRC3,CD27,CD40,CHUK,CUL1,LTB,NFKB2,PSMA1,PSMA2,PSMA3,PSMA4,PSMA5,PSMB1,PSMB10,PSMB3,PSMB4,PSMB7,PSMB8,PSMB9,PSMC2,PSMC6,PSMD11,PSMD13,PSMD3,PSMD6,PSME1,PSME2,RELB,TNF,TNFRSF14,TNFRSF18,TNFRSF1A,TNFRSF1B,TNFRSF4,TNFRSF6B,TNFSF13B,TNFSF14,TNFSF9,TRAF3,UBA3
Mitochondrial Fatty Acid Beta-Oxidation	0.000495497	0.00320676	0.477271	0.581247	2.02325	25	ACAA2,ACADVL,ACBD6,ACOT2,ACOT7,ACSF2,ECI1,HADH,HADHA,MCAT,MECR,PCCA,PCCB,THEM4
Plasma lipoprotein assembly	0.000546791	0.00352067	0.477271	0.730986	2.05125	12	A2M,APOC1,APOC2,APOE,P4HB,ZDHHC8
Programmed Cell Death	0.000561161	0.00359485	0.477271	-0.355912	-1.65098	169	ACIN1,APAF1,APC,APPL1,BAK1,BCL2,BID,BIRC2,BIRC3,BMX,CARD8,CASP3,CASP7,CASP8,CD14,CFLAR,FADD,FAS,FLOT1,FLOT2,GZMB,H1-0,H1-2,H1-3,H1-4,H1-5,HMGB2,KPNB1,LMNB1,LY96,MAPK1,MLKL,OGT,PAK2,PELI1,PMAIP1,PPP3R1,PRKCD,PSMA1,PSMA2,PSMA3,PSMA4,PSMA5,PSMB1,PSMB10,PSMB3,PSMB4,PSMB7,PSMB8,PSMB9,PSMC2,PSMC6,PSMD11,PSMD13,PSMD3,PSMD6,PSME1,PSME2,RIPK1,RIPK3,SATB1,STAT3,STK24,STK26,TICAM1,TLR4,TNFRSF10B,TNFSF10,TP53BP2,TRADD,UNC5A,XIAP,YWHAB
Signaling by KIT in disease	0.000609544	0.00386555	0.477271	-0.667647	-1.98156	18	FYN,GRB2,JAK2,LCK,LYN,NRAS,PIK3CA,SOS1,SRC,STAT1,STAT5B
Signaling by phosphorylated juxtamembrane, extracellular and kinase domain KIT mutants	0.000609544	0.00386555	0.477271	-0.667647	-1.98156	18	FYN,GRB2,JAK2,LCK,LYN,NRAS,PIK3CA,SOS1,SRC,STAT1,STAT5B
ADORA2B mediated anti-inflammatory cytokines production	0.000645566	0.00407352	0.477271	-0.548992	-1.91821	37	ADCY3,ADCY7,ADM,ADORA2A,CREB1,GNAI2,GNAI3,GNB1,GNB4,GNG10,GNG2,GNG5,GPR27,GPR84,HRH2,INSL3,P2RY11,PRKAR1B,PRKX,PTGDR,PTGER2,PTGER4
DAP12 signaling	0.000668559	0.00419762	0.477271	-0.587575	-1.93478	27	B2M,BTK,FYN,GRB2,HLA-E,KLRD1,KLRK1,LAT,LCK,LCP2,NRAS,PIK3CA,SOS1,SYK
Interleukin-7 signaling	0.000723734	0.00452155	0.477271	-0.575554	-1.90769	29	CISH,H3C1,H3C10,H3C11,H3C12,H3C13,H3C14,H3C15,H3C2,H3C3,H3C4,H3C7,HGF,IL2RG,JAK1,JAK3,SOCS1,STAT3,STAT5B
FCGR activation	0.000833591	0.00518223	0.477271	-0.733743	-1.93568	12	CD247,CD3G,FCGR1A,FCGR2A,FGR,FYN,HCK,LYN,SRC,SYK
Chaperone Mediated Autophagy	0.000841388	0.00520506	0.477271	0.605636	1.98264	21	EEF1A1,GFAP,HBB,HDAC6,HSP90AA1,HSP90AB1,HSPA8,IFT88,PARK7,PLIN2,RPS27A,UBA52,UBB,VIM
rRNA modification in the nucleus and cytosol	0.000851559	0.00524228	0.477271	0.457584	1.89477	52	BUD23,DDX47,DHX37,DIMT1,EMG1,FBL,FCF1,GAR1,HEATR1,IMP3,IMP4,MPHOSPH10,NAT10,NHP2,NOL11,NOL6,NOP14,NOP2,NOP56,NOP58,PDCD11,PNO1,RCL1,RPS14,RPS2,RPS6,RPS7,SNU13,TBL3,THUMPD1,TRMT112,UTP3,WDR43,WDR46,WDR75
Interleukin-20 family signaling	0.000858979	0.00525511	0.477271	-0.732139	-1.93145	12	IL10RB,JAK2,JAK3,STAT1,STAT2,STAT4,STAT5B
Collagen formation	0.000861971	0.00525511	0.477271	0.517328	1.98403	36	BMP1,CD151,COL1A1,COL28A1,CRTAP,DST,ITGA6,ITGB4,LAMB3,LAMC2,P4HA1,P4HA2,P4HB,PCOLCE2,PLOD1,PLOD3,SERPINH1
Signaling by SCF-KIT	0.000872777	0.00529541	0.477271	-0.550755	-1.89095	34	FES,FYN,GRB2,JAK2,LCK,LYN,MMP9,NRAS,PIK3CA,PTPN6,SOCS1,SOS1,SRC,STAT1,STAT5B,VAV1
Caspase activation via Death Receptors in the presence of ligand	0.00091179	0.00549015	0.477271	-0.686815	-1.92086	15	CASP8,CD14,CFLAR,FADD,FAS,LY96,RIPK1,TICAM1,TLR4,TNFSF10
Caspase activation via extrinsic apoptotic signalling pathway	0.000913575	0.00549015	0.477271	-0.603943	-1.89939	23	CASP3,CASP8,CD14,CFLAR,FADD,FAS,LY96,RIPK1,TICAM1,TLR4,TNFSF10,UNC5A
Nonhomologous End-Joining (NHEJ)	0.000928694	0.00555456	0.477271	-0.457203	-1.788	64	BABAM2,CU639417.1,DCLRE1C,H2BC10,H2BC11,H2BC12,H2BC13,H2BC14,H2BC15,H2BC17,H2BC21,H2BC3,H2BC4,H2BC5,H2BC6,H2BC7,H2BC8,H2BC9,H4C1,H4C13,H4C14,H4C2,H4C6,H4C8,H4C9,LIG4,NBN,RIF1,XRCC4
Nicotinate metabolism	0.000942588	0.00561107	0.477271	-0.648889	-1.9571	19	BST1,CD38,NADK,PARP10,PARP14,PARP4,PARP8,PARP9
Signalling to ERKs	0.000959806	0.00568674	0.477271	-0.580279	-1.91076	27	CRK,CRKL,FRS2,GRB2,KIDINS220,KRAS,MAPK1,MAPK14,MAPKAPK2,NRAS,RALB,RALGDS,RAP1A,RIT1,SOS1,SRC,YWHAB
MyD88 cascade initiated on plasma membrane	0.000984344	0.00575112	0.45506	-0.428111	-1.7628	82	AC093012.1,AGER,CHUK,CREB1,CUL1,DUSP3,DUSP4,DUSP6,ELK1,FOS,IRAK2,MAP2K6,MAP3K1,MAPK1,MAPK14,MAPKAPK2,MEF2A,MYD88,NFKB1,NFKB2,NFKBIA,NFKBIB,NKIRAS2,NOD1,NOD2,PELI1,PELI2,PPP2R5D,RELA,RIPK2,RPS6KA3,S100A12,TAB2,TAB3,TLR5,TNIP2,TRAF6
Toll Like Receptor 10 (TLR10) Cascade	0.000984344	0.00575112	0.45506	-0.428111	-1.7628	82	AC093012.1,AGER,CHUK,CREB1,CUL1,DUSP3,DUSP4,DUSP6,ELK1,FOS,IRAK2,MAP2K6,MAP3K1,MAPK1,MAPK14,MAPKAPK2,MEF2A,MYD88,NFKB1,NFKB2,NFKBIA,NFKBIB,NKIRAS2,NOD1,NOD2,PELI1,PELI2,PPP2R5D,RELA,RIPK2,RPS6KA3,S100A12,TAB2,TAB3,TLR5,TNIP2,TRAF6
Toll Like Receptor 5 (TLR5) Cascade	0.000984344	0.00575112	0.45506	-0.428111	-1.7628	82	AC093012.1,AGER,CHUK,CREB1,CUL1,DUSP3,DUSP4,DUSP6,ELK1,FOS,IRAK2,MAP2K6,MAP3K1,MAPK1,MAPK14,MAPKAPK2,MEF2A,MYD88,NFKB1,NFKB2,NFKBIA,NFKBIB,NKIRAS2,NOD1,NOD2,PELI1,PELI2,PPP2R5D,RELA,RIPK2,RPS6KA3,S100A12,TAB2,TAB3,TLR5,TNIP2,TRAF6
Synthesis of bile acids and bile salts via 7alpha-hydroxycholesterol	0.00101978	0.0059307	0.45506	0.710997	1.99516	12	AKR1C1,AKR1C2,AKR1C3,CYP27A1
Interleukin-15 signaling	0.00104183	0.00603112	0.45506	-0.697706	-1.92591	14	GRB2,IL15,IL15RA,IL2RB,IL2RG,JAK1,JAK3,SOS1,SOS2,STAT3,STAT5B
Plasma lipoprotein assembly, remodeling, and clearance	0.00112291	0.00647086	0.45506	0.463274	1.88393	48	A2M,ABCG1,ANGPTL4,APOC1,APOC2,APOE,HDLBP,LPL,NCEH1,P4HB,PCSK5,PCSK6,SCARB1,ZDHHC8
Metabolism of porphyrins	0.00114096	0.00654497	0.45506	0.647636	1.96379	17	ALAD,BLVRB,FECH,FLVCR1,GSTA1,HMOX1,HMOX2,PPOX,SLCO2B1,UROD,UROS
NF-kB activation through FADD/RIP-1 pathway mediated by caspase-8 and -10	0.00121617	0.00694482	0.45506	-0.722208	-1.90525	12	CASP10,CASP8,CHUK,DDX58,FADD,IFIH1,RIPK1,RNF135,TRIM25
Metalloprotease DUBs	0.0013177	0.00749073	0.45506	-0.547322	-1.88261	35	BABAM2,EP300,H2AC11,H2AC12,H2AC13,H2AC14,H2AC16,H2AC17,H2AC19,H2AC20,H2AC21,H2AC4,H2AC6,H2AC8,KAT2B,STAMBPL1
G alpha (q) signalling events	0.00141869	0.00802863	0.45506	-0.411262	-1.71843	87	BTK,CREB1,CYSLTR1,FFAR2,FFAR3,FPR2,GNA15,GNAQ,GNB1,GNB4,GNG10,GNG2,GNG5,GPR132,GPR65,GRB2,GRK2,ITPR2,LPAR1,LPAR2,LPAR6,LTB4R,MAPK1,NRAS,NTSR1,P2RY11,P2RY6,PIK3CA,PRKCD,PRKCE,PTAFR,RASGRP1,RASGRP2,RGS1,RGS18,RGS19,RGS3,RPS6KA3,SOS1,XCR1
MET activates PTK2 signaling	0.00142997	0.00805636	0.45506	0.667521	1.91914	14	COL1A1,FN1,ITGA3,ITGB1,LAMA5,LAMB1,LAMB2,LAMB3,LAMC2,PTK2
GPCR downstream signalling	0.00144262	0.00809148	0.45506	-0.302142	-1.50506	298	ADCY3,ADCY7,ADM,ADORA2A,AGRN,APOA2,ARHGEF11,ARHGEF3,ARHGEF40,ARHGEF6,BTK,C3AR1,CAMKK2,CCL4,CCL4L2,CCL5,CCR1,CCR2,CCR5,CCR7,CREB1,CXCL10,CXCL11,CXCL9,CXCR1,CXCR2,CXCR6,CYSLTR1,FFAR2,FFAR3,FGD2,FGD3,FPR1,FPR2,GNA13,GNAI2,GNAI3,GNAQ,GNB1,GNB4,GNG10,GNG2,GNG5,GPR132,GPR183,GPR27,GPR65,GPR84,GPSM3,GRB2,GRK2,HCAR3,HRH2,INSL3,ITPR2,LDLR,LPAR1,LRP10,LTB4R,MAPK1,NRAS,NTSR1,OR52K2,P2RY11,P2RY13,P2RY14,P2RY6,PDE4A,PDE4B,PDE4D,PIK3CA,PIK3CG,PLEKHG2,PPP2R5D,PPP3CB,PPP3R1,PREX1,PRKAR1B,PRKCB,PRKCD,PRKCE,PRKX,PTAFR,PTGDR,PTGER2,PTGER4,RASGRP1,RCVRN,RGS1,RGS10,RGS18,RGS19,RGS3,ROCK2,RPS6KA3,RTP4,S1PR4,SOS1,SOS2,SRC,VAV1,XCR1
RNA Polymerase II Transcription	0.00149039	0.00832244	0.45506	-0.241099	-1.29056	977	AGO4,APAF1,ARID1A,ARID3A,ATR,ATRIP,AURKB,BCL2L14,BCL6,BLM,BRD2,BRD7,BTG2,CALM3,CASP1,CASP10,CBX3,CBX6,CCNA1,CCND2,CCND3,CCNG1,CCNG2,CCNK,CCNT1,CCNT2,CDC26,CDC73,CDK7,CDKN1A,CDKN1B,CHTOP,CNOT11,CNOT3,CNOT4,CNOT6L,CNOT8,COMMD3-BMI1,CPSF3,CR1,CREB1,CSF1R,CSTF2T,CTLA4,CU639417.1,CUL1,DDIT3,DDX39A,DDX39B,DEK,DLL1,EAF1,EAF2,ELF1,ELF2,EP300,EPC1,EZH2,FAS,FBXW7,FKBP5,FOS,FOXO4,FYTTD1,GLS,GPS2,GTF2A1,GTF2B,GTF2E1,GTF2E2,GTF2F1,GTF2H1,H2AC14,H2AC19,H2AC20,H2AC4,H2AC6,H2AC8,H2BC10,H2BC11,H2BC12,H2BC13,H2BC14,H2BC15,H2BC17,H2BC21,H2BC3,H2BC4,H2BC5,H2BC6,H2BC7,H2BC8,H2BC9,H3-3A,H3-3B,H3C1,H3C10,H3C11,H3C12,H3C13,H3C14,H3C15,H3C2,H3C3,H3C4,H3C7,H4C1,H4C11,H4C13,H4C14,H4C2,H4C6,H4C8,H4C9,HDAC4,HIVEP3,HUS1,ICE1,IL2RA,INTS12,INTS6,ITGA4,ITGAL,JUNB,KAT2A,KAT2B,KAT6A,KLF4,KMT2E,LAMTOR3,LAMTOR5,LBR,LDB1,LMO2,MAF,MAML1,MAML3,MAP2K6,MAPK1,MAPK14,MAX,MED1,MED12,MED13,MED14,MED17,MED30,MED8,MGA,MLLT1,MOV10,NABP1,NBN,NCBP1,NELFE,NFE2,NFKB1,NFYA,NFYC,NLRC4,NOTCH1,NOTCH2,NR1I3,NR2C2,NR3C1,NRBF2,PAF1,PCF11,PCGF5,PHC1,PHC3,PIP4K2A,PIP4K2C,PIP4P1,PLAGL1,PLK3,PMAIP1,PML,POLDIP3,POLR2J,PPM1D,PPP2R5C,PRDM1,PRELID1,PRKAA1,PRKAG2,PRKCB,PRR5,PSMA1,PSMA2,PSMA3,PSMA4,PSMB10,PSMB3,PSMB7,PSMB8,PSMB9,PSMD11,PSMD13,PSMD6,PSME1,PSME2,PTPN1,RARA,RB1,RELA,RETN,RICTOR,RMI2,RPA2,RRAGB,RRAGC,RUNX3,RYBP,SCO2,SETD1B,SIRT1,SKIL,SLU7,SMAD3,SMARCD2,SMARCD3,SOCS3,SOD2,SP1,SPI1,SPP1,SRC,SRSF4,SRSF7,STAT1,SUPT4H1,TAF10,TAF12,TAF7,TCF7,TGFB1,TGIF2,THOC2,THOC5,THOC7,TNFRSF10B,TNFRSF10C,TNFRSF10D,TNFRSF18,TNRC6C,TOP3A,TP53BP2,TP53INP1,TXNIP,U2AF1L5,UBE2D1,UBE2D3,UBE2E1,UBE2S,YAF2,YWHAB,ZC3H11A,ZNF101,ZNF140,ZNF189,ZNF200,ZNF213,ZNF224,ZNF267,ZNF268,ZNF350,ZNF394,ZNF496,ZNF614,ZNF641,ZNF684,ZNF740,ZNF771,ZSCAN32
NOD1/2 Signaling Pathway	0.00150937	0.00839129	0.45506	-0.54442	-1.87263	35	BIRC2,BIRC3,CASP1,CASP4,CASP8,CHUK,CYLD,IRAK2,MAP2K6,MAPK14,NOD1,RIPK2,TAB2,TAB3,TNFAIP3
ECM proteoglycans	0.00160752	0.00889775	0.45506	0.553378	1.92624	25	APP,COL1A1,DCN,FN1,HSPG2,ITGB1,ITGB5,LAMA5,LAMB1,LAMB2,SERPINE1,SPARC,TNC,TNXB
RMTs methylate histone arginines	0.00161977	0.00892642	0.45506	-0.427825	-1.70451	71	ARID1A,H2AC11,H2AC12,H2AC13,H2AC14,H2AC16,H2AC17,H2AC19,H2AC20,H2AC21,H2AC4,H2AC6,H2AC8,H3C1,H3C10,H3C11,H3C12,H3C13,H3C14,H3C15,H3C2,H3C3,H3C4,H3C7,H4C1,H4C11,H4C13,H4C14,H4C2,H4C6,H4C8,H4C9,JAK2,SMARCD2,SMARCD3
TNFR1-induced NFkappaB signaling pathway	0.00171668	0.00941934	0.45506	-0.563421	-1.85463	28	BIRC2,BIRC3,CHUK,CYLD,RBCK1,RIPK1,RNF31,TAB2,TAB3,TNF,TNFAIP3,TRAF1,XIAP
TNF signaling	0.00176884	0.00966354	0.45506	-0.507656	-1.82666	41	BIRC2,BIRC3,CASP8,CFLAR,CHUK,CYLD,FADD,RBCK1,RIPK1,RNF31,SPPL2A,TAB2,TAB3,TNF,TNFAIP3,TRAF1,XIAP
FCGR3A-mediated phagocytosis	0.00185141	0.00996486	0.45506	-0.458341	-1.75745	54	ABI1,ACTB,ACTR2,ACTR3,ARPC3,ARPC4,ARPC5,BRK1,BTK,CD247,CD3G,CRK,ELMO1,ELMO2,FCGR3A,FGR,FYN,GRB2,HCK,LYN,MAPK1,MYO10,SRC,SYK,VAV1,WAS,WASF2,WIPF1
Leishmania phagocytosis	0.00185141	0.00996486	0.45506	-0.458341	-1.75745	54	ABI1,ACTB,ACTR2,ACTR3,ARPC3,ARPC4,ARPC5,BRK1,BTK,CD247,CD3G,CRK,ELMO1,ELMO2,FCGR3A,FGR,FYN,GRB2,HCK,LYN,MAPK1,MYO10,SRC,SYK,VAV1,WAS,WASF2,WIPF1
Parasite infection	0.00185141	0.00996486	0.45506	-0.458341	-1.75745	54	ABI1,ACTB,ACTR2,ACTR3,ARPC3,ARPC4,ARPC5,BRK1,BTK,CD247,CD3G,CRK,ELMO1,ELMO2,FCGR3A,FGR,FYN,GRB2,HCK,LYN,MAPK1,MYO10,SRC,SYK,VAV1,WAS,WASF2,WIPF1
Inflammasomes	0.00185558	0.00996486	0.45506	-0.607374	-1.83343	20	AIM2,BCL2,CASP1,MEFV,NFKB1,NFKB2,NLRC4,NLRP3,P2RX7,PANX1,PYCARD,RELA,TXNIP
Cytosolic sensors of pathogen-associated DNA	0.0019606	0.0104773	0.431708	-0.455077	-1.75668	57	CGAS,CHUK,DHX36,EP300,IFI16,IRF7,MYD88,NFKB2,NFKBIA,NKIRAS2,RELA,RIPK1,RIPK3,TBK1,TICAM1,TREX1,TRIM21,TRIM56,ZBP1
Collagen biosynthesis and modifying enzymes	0.00196761	0.0104773	0.431708	0.582996	1.90853	21	BMP1,COL1A1,COL28A1,COL8A1,CRTAP,P3H1,P4HA1,P4HA2,P4HB,PCOLCE2,PLOD1,PLOD3,SERPINH1
Protein localization	0.00206703	0.0109605	0.431708	0.33001	1.60195	126	ABCD3,ACO2,ACOT2,AGPS,ALDH3A2,APP,ATP5F1A,BCS1L,CHCHD10,COA4,CS,CYB5A,DECR2,DHRS4,DNAJC19,ECH1,EMD,EPHX2,FIS1,GET1,HMOX1,HSD17B4,HSPA9,HSPD1,IDE,IDH1,NDUFB8,PAM16,PEX14,PEX19,PEX5,PHYH,RPS27A,SAMM50,SLC25A17,SLC25A6,STX1A,TIMM44,TIMM50,TOMM22,TOMM40,TOMM5,TOMM6,TOMM7,UBA52,UBB,VAPA,VDAC1
Intracellular signaling by second messengers	0.00211059	0.0111446	0.431708	-0.305768	-1.48202	242	AC093012.1,ADCY3,ADCY4,ADCY7,AGO4,AKT1S1,CALM3,CAMKK2,CBX6,CD80,CD86,CDKN1A,CDKN1B,CHUK,COMMD3-BMI1,CREB1,EGR1,EZH2,FOXO4,FRS2,FYN,GRB2,GRK2,HGF,ICOS,IER3,ITPR2,LAMTOR3,LAMTOR5,LCK,MAPK1,MOV10,MYD88,PDGFB,PHC1,PHC3,PIK3AP1,PIK3CA,PIK3CD,PIP4K2A,PIP4K2C,PML,PPP2R5A,PPP2R5C,PPP2R5D,PRKAR1B,PRKCA,PRKCD,PRKCE,PRKX,PRR5,PSMA1,PSMA2,PSMA3,PSMA4,PSMA5,PSMB1,PSMB10,PSMB3,PSMB7,PSMB8,PSMB9,PSMC2,PSMC6,PSMD11,PSMD13,PSMD6,PSME1,PSME2,RAC2,RHOG,RICTOR,RNF146,RNF2,RPS6KB2,RRAGA,RRAGB,RRAGC,SNAI1,SRC,STRN,TNKS,TNKS2,TNRC6C,TRAF6,TRIB3,VAV1,XIAP
Regulation of TNFR1 signaling	0.00221183	0.0116306	0.431708	-0.537101	-1.82282	32	BIRC2,BIRC3,CASP8,CFLAR,CHUK,CYLD,FADD,RBCK1,RIPK1,RNF31,SPPL2A,TNF,TNFAIP3,TRAF1,XIAP
Respiratory electron transport, ATP synthesis by chemiosmotic coupling, and heat production by uncoupling proteins.	0.0023182	0.0121393	0.431708	0.32871	1.59504	118	ACAD9,ATP5F1A,ATP5MC3,COX11,COX14,COX6C,COX7C,CYCS,ECSIT,ETFA,LRPPRC,MT-ATP6,MT-ATP8,MT-CO1,MT-CO2,MT-CO3,MT-CYB,MT-ND1,MT-ND2,MT-ND3,MT-ND4,MT-ND5,MT-ND6,NDUFA2,NDUFA3,NDUFAF2,NDUFAF5,NDUFB2,NDUFB5,NDUFB7,NDUFB8,NDUFC1,NDUFS3,NDUFS8,NDUFV3,NUBPL,SDHA,TRAP1,UQCRC1,UQCRH
ZBP1(DAI) mediated induction of type I IFNs	0.00234786	0.0122438	0.431708	-0.622488	-1.87747	19	CHUK,MYD88,NFKB1,NFKB2,NFKBIA,NFKBIB,NKIRAS2,RELA,RIPK1,RIPK3,TBK1,TICAM1,ZBP1
Fcgamma receptor (FCGR) dependent phagocytosis	0.00238376	0.0123798	0.431708	-0.401715	-1.62895	78	ABI1,ACTB,ACTR3,ARPC3,ARPC4,ARPC5,BTK,CD247,CD3G,CRK,ELMO1,ELMO2,FCGR1A,FCGR2A,FGR,FYN,GRB2,HCK,ITPR2,LYN,MAPK1,MYO10,PIK3CA,PRKCD,PRKCE,SRC,SYK,VAV1,WAS,WIPF1
Chromosome Maintenance	0.00245781	0.0127121	0.431708	-0.37368	-1.62992	115	BLM,CCNA1,CENPU,CU639417.1,H2AC14,H2AC19,H2AC20,H2AC4,H2AC6,H2AC8,H2BC10,H2BC11,H2BC12,H2BC13,H2BC14,H2BC15,H2BC17,H2BC21,H2BC3,H2BC4,H2BC5,H2BC6,H2BC7,H2BC8,H2BC9,H3-3A,H3-3B,H4C1,H4C13,H4C14,H4C2,H4C6,H4C8,H4C9,POLR2J,PPP6C,PPP6R3,RPA2,RSF1,RTEL1,STN1,TERF2IP,TINF2
TCR signaling	0.00247253	0.0127272	0.431708	-0.3775	-1.6437	111	BCL10,CD247,CD3D,CD3E,CD3G,CHUK,CSK,CUL1,FYB1,INPP5D,LAT,LCK,LCP2,MALT1,NFKB1,NFKBIA,PIK3CA,PSMA1,PSMA2,PSMA4,PSMB10,PSMB3,PSMB8,PSMB9,PSMD6,PSME1,PSME2,PTPN22,RELA,RIPK2,TAB2,UBE2D1,UBE2D2,WAS,ZAP70
Diseases of glycosylation	0.0024809	0.0127272	0.431708	0.367821	1.6744	82	ADAMTSL3,ALG1,ALG14,ALG3,ALG8,ALG9,B4GALT7,CHST6,DCN,GALE,GALNT12,GLB1,GNE,GPC1,HEXB,HSPG2,LARGE1,MAN1B1,MUC20,NOTCH3,NUS1,PMM2,POMGNT1,POMT2,SDC2,SDC4,SPON2,ST3GAL3
Interleukin-10 signaling	0.00259902	0.0132792	0.431708	-0.51286	-1.83207	40	CCL2,CCL3,CCL3L3,CCL4,CCL5,CCR1,CCR2,CCR5,CD80,CD86,CXCL10,FPR1,ICAM1,IL10,IL10RA,IL10RB,IL1R2,IL1RN,JAK1,PTAFR,STAT3,TNF,TNFRSF1B
L1CAM interactions	0.0026709	0.0135914	0.431708	0.388575	1.6868	67	ALCAM,ANK3,AP2A1,AP2M1,CD24,CHL1,CSNK2A1,DLG3,DLG4,DNM1,DPYSL2,FGFR1,HSPA8,ITGB1,LAMB1,NRP1,NRP2,RPS6KA1,RPS6KA2,RPS6KA5,SHTN1,SPTAN1,SPTBN2,TUBA1B,TUBB4B,TUBB6
Antigen Presentation: Folding, assembly and peptide loading of class I MHC	0.00276562	0.0140169	0.431708	-0.5777	-1.83243	24	B2M,ERAP1,ERAP2,HLA-A,HLA-B,HLA-C,HLA-E,HLA-F,SEC24A,SEC24D,TAP1,TAP2,TAPBP
Bile acid and bile salt metabolism	0.00285931	0.0143763	0.431708	0.553097	1.86863	23	ABCC3,AKR1C1,AKR1C2,AKR1C3,CYP27A1,FABP6,OSBPL1A,OSBPL6
RIPK1-mediated regulated necrosis	0.0028821	0.0143763	0.431708	-0.549799	-1.80979	28	BIRC2,BIRC3,CFLAR,FAS,FLOT2,MLKL,RIPK1,RIPK3,TNFSF10,XIAP
Regulated Necrosis	0.0028821	0.0143763	0.431708	-0.549799	-1.80979	28	BIRC2,BIRC3,CFLAR,FAS,FLOT2,MLKL,RIPK1,RIPK3,TNFSF10,XIAP
Regulation of necroptotic cell death	0.0028821	0.0143763	0.431708	-0.549799	-1.80979	28	BIRC2,BIRC3,CFLAR,FAS,FLOT2,MLKL,RIPK1,RIPK3,TNFSF10,XIAP
MHC class II antigen presentation	0.00301862	0.0149646	0.431708	0.350766	1.60569	88	ACTR1B,AP1M2,AP1S3,CANX,CD74,CTSD,DNM1,DYNC1H1,DYNLL1,HLA-DOA,HLA-DPA1,HLA-DPB1,HLA-DQA1,HLA-DQB1,HLA-DQB2,HLA-DRA,HLA-DRB1,HLA-DRB5,KIF3A,KLC4,OSBPL1A,SEC23A,SPTBN2,TUBA1B,TUBB4B,TUBB6
Triglyceride catabolism	0.00302375	0.0149646	0.431708	0.624924	1.83329	15	ABHD5,FABP3,FABP4,FABP5,FABP6,MGLL
M Phase	0.00328729	0.0162053	0.431708	-0.277156	-1.40626	347	AURKB,B9D2,BLZF1,BUB1,BUB3,CDC26,CENPU,CEP135,CEP192,CEP57,CEP63,CHMP2B,CHMP4B,CHMP7,CLASP1,CNEP1R1,CNTRL,CU639417.1,DYNC1LI1,DYNC1LI2,H2AC14,H2AC19,H2AC20,H2AC4,H2AC6,H2AC7,H2AC8,H2BC10,H2BC11,H2BC12,H2BC13,H2BC14,H2BC15,H2BC17,H2BC21,H2BC3,H2BC4,H2BC5,H2BC6,H2BC7,H2BC8,H2BC9,H3-3A,H3-3B,H3C1,H3C10,H3C11,H3C12,H3C13,H3C14,H3C15,H3C2,H3C3,H3C4,H3C7,H4C1,H4C11,H4C13,H4C14,H4C2,H4C4,H4C6,H4C8,H4C9,HAUS4,KPNB1,LBR,LEMD2,LEMD3,LMNB1,LPIN2,MAPK1,MASTL,MAU2,NEDD1,NEK7,NIPBL,NUP153,NUP160,NUP62,PAFAH1B1,PHF8,PPP2R2A,PPP2R5A,PPP2R5C,PPP2R5D,PRKCA,PRKCB,PSMA1,PSMA2,PSMA3,PSMA4,PSMA5,PSMB10,PSMB3,PSMB7,PSMB8,PSMB9,PSMC2,PSMC6,PSMD11,PSMD13,PSMD6,PSME1,PSME2,RAB1A,RAB1B,RAD21,RB1,SKA1,SMC4,SPAST,TAOK1,TMPO,UBE2D1,UBE2E1,UBE2S,VRK2
Cell-Cell communication	0.00339308	0.0166617	0.431708	0.361487	1.63511	78	ACTN4,AFDN,CD151,CDH1,CLDN1,CLDN12,CLDN3,CLDN4,CTNNA1,DST,F11R,FLNA,ITGB1,ITGB4,LAMB3,LAMC2,LIMS2,MAGI2,NECTIN1,NECTIN4,PARVA,PTK2,PVR,SDK2,SPTAN1
Molecules associated with elastic fibres	0.00368939	0.0180466	0.431708	0.631025	1.81422	14	ELN,FN1,ITGB1,ITGB5,ITGB8,LTBP3,LTBP4
HDR through Homologous Recombination (HRR) or Single Strand Annealing (SSA)	0.00375434	0.0182933	0.431708	-0.366352	-1.59796	115	ATR,ATRIP,BABAM2,BLM,BRCA2,CCNA1,CU639417.1,H2BC10,H2BC11,H2BC12,H2BC13,H2BC14,H2BC15,H2BC17,H2BC21,H2BC3,H2BC4,H2BC5,H2BC6,H2BC7,H2BC8,H2BC9,H4C1,H4C13,H4C14,H4C2,H4C6,H4C8,H4C9,HUS1,NBN,POLH,POLK,PPP4R2,RMI2,RPA2,RTEL1,SLX1A,TOP3A
Neddylation	0.00384815	0.0186783	0.431708	-0.319961	-1.50523	179	ASB7,ASB8,CISH,COMMD2,COMMD5,COMMD6,COMMD8,COPS5,CUL1,CUL2,CUL4A,CUL4B,CUL5,DCAF10,DCAF11,DCUN1D3,FBXL19,FBXL3,FBXL5,FBXO11,FBXO30,FBXO6,FBXO7,FBXO9,FBXW2,FBXW7,FEM1C,HIF1A,KBTBD8,KLHL5,KLHL9,NEDD8,NUB1,PSMA1,PSMA2,PSMA3,PSMA4,PSMA5,PSMB1,PSMB10,PSMB3,PSMB7,PSMB8,PSMB9,PSMC2,PSMC6,PSMD11,PSMD13,PSMD6,PSME1,PSME2,PUM2,RBX1,SOCS3,SPSB3,UBA3,UBD,UBE2D1,UBE2D2,UBE2D3,UBE2F,VHL,WDTC1,WSB1,WSB2
Apoptosis	0.0038721	0.0187226	0.431708	-0.341579	-1.57013	157	ACIN1,APAF1,APC,APPL1,BAK1,BCL2,BID,BIRC2,BMX,CARD8,CASP3,CASP7,CASP8,CD14,CFLAR,FADD,FAS,GZMB,H1-0,H1-2,H1-3,H1-4,H1-5,HMGB2,KPNB1,LMNB1,LY96,MAPK1,PAK2,PMAIP1,PPP3R1,PRKCD,PSMA1,PSMA2,PSMA3,PSMA4,PSMA5,PSMB1,PSMB10,PSMB3,PSMB4,PSMB7,PSMB8,PSMB9,PSMC2,PSMC6,PSMD11,PSMD13,PSMD3,PSMD6,PSME1,PSME2,RIPK1,SATB1,STAT3,STK24,STK26,TICAM1,TLR4,TNFRSF10B,TNFSF10,TP53BP2,TRADD,UNC5A,XIAP,YWHAB
Signaling by Nuclear Receptors	0.00392644	0.0188905	0.407018	-0.304027	-1.47019	239	ABCA1,AGO4,ARL4C,BCL2,CALM3,CCNT1,CDKN1B,CETP,CHD1,CPT1B,CREB1,CU639417.1,ELK1,EP300,FKBP5,FOS,GNAI2,GNAI3,GNB1,GNB4,GNG10,GNG2,GNG5,GPS2,GTF2A1,GTF2F1,H2AC14,H2AC19,H2AC20,H2AC4,H2AC6,H2AC8,H2BC10,H2BC11,H2BC12,H2BC13,H2BC14,H2BC15,H2BC17,H2BC21,H2BC3,H2BC4,H2BC5,H2BC6,H2BC7,H2BC8,H2BC9,H3-3A,H3-3B,H3C1,H3C10,H3C11,H3C12,H3C13,H3C14,H3C15,H3C2,H3C3,H3C7,H4C1,H4C11,H4C13,H4C14,H4C2,H4C6,H4C8,H4C9,IGF1R,JUND,KAT2B,KDM1B,MAPK1,MED1,MMP9,MOV10,MYLIP,NCOA2,NCOA3,NRAS,PIK3CA,POLR2J,PPID,RAD21,SP1,SPHK1,SRC,SRF,STRN,TNRC6C,USF1
Post-translational protein modification	0.00393859	0.0188905	0.407018	-0.234287	-1.26008	1052	ABRAXAS2,ACTB,ADAMTS2,AGTPBP1,ALG13,ALPL,APC,APOA2,APOL1,ARCN1,ARF5,ARFGAP3,ARSB,ASB7,ASB8,ASGR2,ASXL2,ATXN7,AURKB,B3GNT2,B3GNT8,B4GALT1,B4GALT4,B4GALT5,BABAM2,BCL10,BECN1,BIRC2,BIRC3,BLM,BST1,C1GALT1,C1GALT1C1,CALM3,CAPZA1,CAPZA2,CAPZB,CCNA1,CD55,CDC73,CEACAM5,CFP,CISH,CKAP4,COMMD2,COMMD3-BMI1,COMMD5,COMMD6,COMMD8,COPB1,COPS5,COPZ1,CUL1,CUL2,CUL4A,CUL4B,CUL5,CYLD,DAXX,DCAF10,DCAF11,DCUN1D3,DDX58,DERL1,DPH3,DYNC1LI1,DYNC1LI2,EDEM1,EDEM2,EP300,F5,FAM20A,FBXL19,FBXL3,FBXL5,FBXO11,FBXO30,FBXO6,FBXO7,FBXO9,FBXW2,FBXW7,FCGR3B,FEM1C,FOXO4,FURIN,GALNT10,GALNT14,GALNT2,GALNT3,GALNT4,GAS6,GMPPA,H2AC11,H2AC12,H2AC13,H2AC14,H2AC16,H2AC17,H2AC19,H2AC20,H2AC21,H2AC4,H2AC6,H2AC7,H2AC8,H2BC10,H2BC11,H2BC12,H2BC13,H2BC14,H2BC15,H2BC17,H2BC18,H2BC21,H2BC3,H2BC4,H2BC5,H2BC6,H2BC7,H2BC8,H2BC9,H4C1,H4C11,H4C13,H4C14,H4C2,H4C4,H4C6,H4C8,H4C9,HCFC1,HDAC4,HIC1,HIF1A,HLA-A,HNRNPK,IFIH1,IKBKE,INO80D,KAT2A,KAT2B,KBTBD8,KDELR3,KDM1B,KLHL5,KLHL9,LY6E,MAT2B,MBD6,MGAT1,MGAT2,MGAT4A,MIA3,NAGK,NAPA,NCOA1,NCOA2,NEDD8,NEU1,NFKB2,NFKBIA,NLRP3,NOD1,NOD2,NR3C1,NSF,NTNG2,NUB1,NUCB1,NUP153,NUP160,NUP62,OGT,OS9,OTUD5,PAF1,PEX2,PHC1,PHC3,PIAS1,PIAS4,PIGV,PML,PPP6C,PPP6R3,PSMA1,PSMA2,PSMA3,PSMA4,PSMA5,PSMB1,PSMB10,PSMB3,PSMB7,PSMB8,PSMB9,PSMC2,PSMC6,PSMD11,PSMD13,PSMD6,PSME1,PSME2,PUM2,RAB11A,RAB12,RAB14,RAB18,RAB1A,RAB1B,RAB20,RAB21,RAB24,RAB27A,RAB29,RAB32,RAB33B,RAB35,RAB37,RAB39A,RAB3D,RAB43,RAB4B,RAB5A,RAB8A,RAB8B,RAB9A,RAD21,RARA,RBX1,RELA,RHOT1,RIPK1,RIPK2,RNF135,RNF139,RNF144A,RNF146,RNF185,RNF20,RRAGA,SAE1,SATB1,SEC24A,SEC24D,SENP1,SENP2,SERPINA1,SHISA5,SIAH2,SLC17A5,SLC35A1,SMAD3,SMAD4,SMAD7,SNX3,SOCS3,SP100,SPP1,SPSB3,ST3GAL2,ST3GAL4,ST3GAL5,ST3GAL6,ST6GALNAC2,ST6GALNAC3,ST8SIA4,STAM2,STAMBPL1,STX17,STX5,TADA2B,TADA3,TAF10,TBC1D20,TFG,TGFB1,TGFBR1,TGFBR2,TMED7,TNFAIP3,TNIP2,TNIP3,TNKS,TNKS2,TOP1,TOPORS,TPST2,TRAF3,TRAF6,TRAPPC10,TRAPPC5,TRAPPC6B,TRIM13,TRIM25,UBA3,UBA6,UBD,UBE2A,UBE2B,UBE2D1,UBE2D2,UBE2D3,UBE2E1,UBE2F,UBE2L3,UBE2S,UBE2W,UBE2Z,UBXN1,USP15,USP16,USP18,USP20,USP25,USP3,USP42,USP8,VCPIP1,VCPKMT,VHL,VNN1,VNN2,WAC,WDR48,WDTC1,WSB1,WSB2,XPC,XRCC4,ZBED1,ZNF350
Signaling by Erythropoietin	0.00395175	0.0188905	0.407018	-0.565735	-1.77922	23	GRB2,JAK2,LYN,NRAS,PIK3CA,PIK3CD,PIK3CG,SOS1,STAT5B,VAV1
Regulation of KIT signaling	0.00407389	0.0194009	0.407018	-0.646375	-1.78422	14	CBL,FYN,GRB2,LCK,LYN,PRKCA,PTPN6,SOCS1,SOS1,SRC
Anchoring of the basal body to the plasma membrane	0.00412574	0.0195056	0.407018	0.35759	1.62782	82	B9D1,C2CD3,CEP70,CEP83,CETN2,CKAP5,CSNK1E,DYNC1H1,DYNLL1,HAUS2,HAUS8,HSP90AA1,MKS1,NPHP1,NPHP4,ODF2,PCM1,PPP2R1A,RPGRIP1L,SEPTIN2,SFI1,TCTN1,TCTN2,TMEM67,TUBB,TUBB4B,TUBG1
Generic Transcription Pathway	0.00412677	0.0195056	0.407018	-0.24099	-1.286	859	AGO4,APAF1,ARID1A,ARID3A,ATR,ATRIP,AURKB,BCL2L14,BCL6,BLM,BRD2,BRD7,BTG2,CALM3,CASP1,CASP10,CBX3,CBX6,CCNA1,CCND2,CCND3,CCNG1,CCNG2,CCNK,CCNT1,CCNT2,CDC26,CDK7,CDKN1A,CDKN1B,CNOT11,CNOT3,CNOT4,CNOT6L,CNOT8,COMMD3-BMI1,CR1,CREB1,CSF1R,CTLA4,CU639417.1,CUL1,DDIT3,DEK,DLL1,ELF1,ELF2,EP300,EPC1,EZH2,FAS,FBXW7,FKBP5,FOS,FOXO4,GLS,GPS2,GTF2F1,GTF2H1,H2AC14,H2AC19,H2AC20,H2AC4,H2AC6,H2AC8,H2BC10,H2BC11,H2BC12,H2BC13,H2BC14,H2BC15,H2BC17,H2BC21,H2BC3,H2BC4,H2BC5,H2BC6,H2BC7,H2BC8,H2BC9,H3-3A,H3-3B,H3C1,H3C10,H3C11,H3C12,H3C13,H3C14,H3C15,H3C2,H3C3,H3C4,H3C7,H4C1,H4C11,H4C13,H4C14,H4C2,H4C6,H4C8,H4C9,HDAC4,HIVEP3,HUS1,IL2RA,ITGA4,ITGAL,JUNB,KAT2A,KAT2B,KAT6A,KLF4,KMT2E,LAMTOR3,LAMTOR5,LBR,LDB1,LMO2,MAF,MAML1,MAML3,MAP2K6,MAPK1,MAPK14,MAX,MED1,MED12,MED13,MED14,MED17,MED30,MED8,MGA,MOV10,NBN,NELFE,NFE2,NFKB1,NFYA,NFYC,NLRC4,NOTCH1,NOTCH2,NR1I3,NR2C2,NR3C1,NRBF2,PCGF5,PHC1,PHC3,PIP4K2A,PIP4K2C,PIP4P1,PLAGL1,PLK3,PMAIP1,PML,POLR2J,PPM1D,PPP2R5C,PRDM1,PRELID1,PRKAA1,PRKAG2,PRKCB,PRR5,PSMA1,PSMA2,PSMA3,PSMA4,PSMB10,PSMB3,PSMB7,PSMB8,PSMB9,PSMD11,PSMD13,PSMD6,PSME1,PSME2,PTPN1,RARA,RB1,RELA,RETN,RICTOR,RMI2,RPA2,RRAGB,RRAGC,RUNX3,RYBP,SCO2,SETD1B,SIRT1,SKIL,SMAD3,SMARCD2,SMARCD3,SOCS3,SOD2,SP1,SPI1,SPP1,SRC,STAT1,SUPT4H1,TAF10,TAF12,TAF7,TCF7,TGFB1,TGIF2,TNFRSF10B,TNFRSF10C,TNFRSF10D,TNFRSF18,TNRC6C,TOP3A,TP53BP2,TP53INP1,TXNIP,UBE2D1,UBE2D3,UBE2E1,UBE2S,YAF2,YWHAB,ZNF101,ZNF140,ZNF189,ZNF200,ZNF213,ZNF224,ZNF267,ZNF268,ZNF350,ZNF394,ZNF496,ZNF614,ZNF641,ZNF684,ZNF740,ZNF771,ZSCAN32
Signaling by NOTCH4	0.00414442	0.0195159	0.407018	-0.410424	-1.65932	76	ACTA2,APH1A,CUL1,EP300,FBXW7,KAT2A,KAT2B,MAML1,MAML3,NCSTN,NOTCH1,NOTCH2,PSEN1,PSMA1,PSMA2,PSMA3,PSMA4,PSMA5,PSMB1,PSMB10,PSMB3,PSMB4,PSMB7,PSMB8,PSMB9,PSMC2,PSMC6,PSMD11,PSMD13,PSMD3,PSMD6,PSME1,PSME2,RBX1,SMAD3
PKMTs methylate histone lysines	0.00417172	0.0195714	0.407018	-0.420198	-1.64328	64	EZH2,H3C1,H3C10,H3C11,H3C12,H3C13,H3C14,H3C15,H3C2,H3C3,H3C4,H3C7,H4C1,H4C11,H4C13,H4C14,H4C2,H4C6,H4C8,H4C9,KMT2E,NFKB1,NFKB2,NSD1,RELA,SETD1B,SETD2,SETD3,SETDB1
IKK complex recruitment mediated by RIP1	0.00460491	0.0215237	0.407018	-0.559333	-1.75909	23	BIRC2,BIRC3,CD14,CHUK,LY96,RIPK1,RIPK3,TICAM1,TLR4,TRAF6,UBE2D1,UBE2D2,UBE2D3
Laminin interactions	0.00463969	0.0216062	0.407018	0.603265	1.79592	16	HSPG2,ITGA3,ITGA6,ITGB1,ITGB4,LAMA5,LAMB1,LAMB2,LAMB3,LAMC2
Cell Cycle, Mitotic	0.00475229	0.0220492	0.407018	-0.267877	-1.3792	451	AURKB,B9D2,BLZF1,BUB1,BUB3,CCNA1,CCND2,CCND3,CDC25B,CDC26,CDK11A,CDK7,CDKN1A,CDKN1B,CDKN1C,CDKN2D,CENPU,CEP135,CEP192,CEP57,CEP63,CHMP2B,CHMP4B,CHMP7,CLASP1,CNEP1R1,CNTRL,CU639417.1,CUL1,DBF4,DYNC1LI1,DYNC1LI2,E2F3,EP300,GMNN,H2AC14,H2AC19,H2AC20,H2AC4,H2AC6,H2AC7,H2AC8,H2BC10,H2BC11,H2BC12,H2BC13,H2BC14,H2BC15,H2BC17,H2BC21,H2BC3,H2BC4,H2BC5,H2BC6,H2BC7,H2BC8,H2BC9,H3-3A,H3-3B,H3C1,H3C10,H3C11,H3C12,H3C13,H3C14,H3C15,H3C2,H3C3,H3C4,H3C7,H4C1,H4C11,H4C13,H4C14,H4C2,H4C4,H4C6,H4C8,H4C9,HAUS4,JAK2,KPNB1,LBR,LCMT1,LEMD2,LEMD3,LIN54,LMNB1,LPIN2,LYN,MAPK1,MASTL,MAU2,MAX,MCM7,NEDD1,NEK7,NIPBL,NUP153,NUP160,NUP62,OPTN,PAFAH1B1,PHF8,POLD3,PPP1R12A,PPP2R2A,PPP2R5A,PPP2R5C,PPP2R5D,PRKCA,PRKCB,PSMA1,PSMA2,PSMA3,PSMA4,PSMA5,PSMB10,PSMB3,PSMB7,PSMB8,PSMB9,PSMC2,PSMC6,PSMD11,PSMD13,PSMD6,PSME1,PSME2,RAB1A,RAB1B,RAB8A,RAD21,RB1,RBX1,RPA2,SKA1,SMC4,SPAST,SRC,TAOK1,TMPO,TYMS,UBE2D1,UBE2E1,UBE2S,VRK2
Erythropoietin activates Phosphoinositide-3-kinase (PI3K)	0.00477542	0.0220754	0.407018	-0.728189	-1.86108	10	JAK2,LYN,PIK3CA,PIK3CD,PIK3CG
Triglyceride metabolism	0.00485499	0.0223613	0.407018	0.554911	1.79231	20	ABHD5,FABP3,FABP4,FABP5,FABP6,LPIN1,MGLL
Regulation of IFNG signaling	0.00495827	0.0227539	0.407018	-0.676178	-1.822	13	IFNGR2,JAK1,JAK2,PIAS1,PTPN1,PTPN2,PTPN6,SOCS1,SOCS3,STAT1
Respiratory electron transport	0.00502782	0.0229895	0.407018	0.345893	1.62459	98	ACAD9,COX11,COX14,COX6C,COX7C,CYCS,ECSIT,ETFA,LRPPRC,MT-CO1,MT-CO2,MT-CO3,MT-CYB,MT-ND1,MT-ND2,MT-ND3,MT-ND4,MT-ND5,MT-ND6,NDUFA2,NDUFA3,NDUFAF2,NDUFAF5,NDUFB2,NDUFB5,NDUFB7,NDUFB8,NDUFC1,NDUFS3,NDUFS8,NDUFV3,NUBPL,SDHA,TRAP1,UQCRC1,UQCRH
Homology Directed Repair	0.00506296	0.0230612	0.407018	-0.35169	-1.54192	119	ATR,ATRIP,BABAM2,BLM,BRCA2,CCNA1,CU639417.1,H2BC10,H2BC11,H2BC12,H2BC13,H2BC14,H2BC15,H2BC17,H2BC21,H2BC3,H2BC4,H2BC5,H2BC6,H2BC7,H2BC8,H2BC9,H4C1,H4C13,H4C14,H4C2,H4C6,H4C8,H4C9,HUS1,NBN,POLH,POLK,PPP4R2,RMI2,RPA2,RTEL1,SLX1A,TOP3A
Signaling by PDGFR in disease	0.00508005	0.0230612	0.407018	-0.596194	-1.76949	18	BIN2,ETV6,GOLGA4,GRB2,KRAS,NRAS,PIK3CA,SOS1,STAT1,STAT3,STRN,WDR48
Nicotinamide salvaging	0.00546032	0.0245306	0.407018	-0.685976	-1.81037	11	PARP10,PARP14,PARP4,PARP8,PARP9
Formation of the cornified envelope	0.00546205	0.0245306	0.407018	0.452472	1.76012	38	DSP,KAZN,KRT13,KRT15,KRT17,KRT18,KRT4,KRT5,KRT7,KRT78,KRT8,PCSK6,PERP,PKP3,PKP4,PPL,PRSS8,SPINK9,SPRR3,TGM1
Keratinization	0.00546205	0.0245306	0.407018	0.452472	1.76012	38	DSP,KAZN,KRT13,KRT15,KRT17,KRT18,KRT4,KRT5,KRT7,KRT78,KRT8,PCSK6,PERP,PKP3,PKP4,PPL,PRSS8,SPINK9,SPRR3,TGM1
Regulation of RUNX3 expression and activity	0.00559629	0.0250444	0.407018	-0.438544	-1.68154	54	EP300,PSMA1,PSMA2,PSMA3,PSMA4,PSMA5,PSMB1,PSMB10,PSMB3,PSMB4,PSMB7,PSMB8,PSMB9,PSMC2,PSMC6,PSMD11,PSMD13,PSMD3,PSMD6,PSME1,PSME2,RUNX3,SMURF1,SRC,TGFB1
G alpha (s) signalling events	0.00571348	0.0254785	0.407018	-0.438055	-1.67967	54	ADCY3,ADCY7,ADM,ADORA2A,GNAI2,GNAI3,GNB1,GNB4,GNG10,GNG2,GNG5,GPR27,GPR84,GRK2,HRH2,INSL3,OR52K2,P2RY11,PDE4A,PDE4D,PTGDR,PTGER2,PTGER4,RTP4,SRC
FCERI mediated MAPK activation	0.00591929	0.0263033	0.407018	-0.523597	-1.72354	28	FCER1G,FOS,GRB2,KRAS,LAT,LCP2,LYN,MAP3K1,MAPK1,NRAS,PAK2,SOS1,SYK,VAV1
RHO GTPases Activate NADPH Oxidases	0.00608574	0.0269481	0.407018	-0.597783	-1.80296	19	CYBB,MAPK14,NCF1,NCF4,PRKCB,PRKCD,RAC2,S100A8,S100A9
GPVI-mediated activation cascade	0.00623648	0.027519	0.407018	-0.510342	-1.73201	32	FCER1G,FYN,LAT,LCK,LCP2,LYN,PIK3CA,PIK3CG,PTPN6,RAC2,RHOG,SYK,VAV1
Oxygen-dependent proline hydroxylation of Hypoxia-inducible Factor Alpha	0.00639596	0.0281244	0.407018	-0.40672	-1.58072	60	CUL2,EGLN1,HIF1A,PSMA1,PSMA2,PSMA3,PSMA4,PSMA5,PSMB1,PSMB10,PSMB3,PSMB4,PSMB7,PSMB8,PSMB9,PSMC2,PSMC6,PSMD11,PSMD13,PSMD3,PSMD6,PSME1,PSME2,RBX1,UBE2D1,UBE2D2,UBE2D3,VHL
Interleukin-2 signaling	0.00647775	0.0283443	0.407018	-0.68007	-1.79478	11	IL2RA,IL2RB,IL2RG,JAK1,JAK3,LCK,STAT5B,SYK
Dectin-1 mediated noncanonical NF-kB signaling	0.00649088	0.0283443	0.407018	-0.416325	-1.61269	58	CHUK,CUL1,NFKB2,PSMA1,PSMA2,PSMA3,PSMA4,PSMA5,PSMB1,PSMB10,PSMB3,PSMB4,PSMB7,PSMB8,PSMB9,PSMC2,PSMC6,PSMD11,PSMD13,PSMD3,PSMD6,PSME1,PSME2,RELA,RELB,UBA3
Aggrephagy	0.0066103	0.0286532	0.407018	0.477067	1.7542	32	DYNC1H1,DYNC1I1,DYNLL1,HDAC6,HSF1,HSP90AA1,IFT88,PARK7,RPS27A,TUBA1B,TUBB4B,TUBB6,UBA52,UBB,UBE2V1,VIM
RAB geranylgeranylation	0.00661794	0.0286532	0.407018	-0.452996	-1.67417	47	RAB11A,RAB12,RAB14,RAB1A,RAB1B,RAB20,RAB24,RAB27A,RAB29,RAB32,RAB33B,RAB35,RAB37,RAB39A,RAB3D,RAB43,RAB4B,RAB5A,RAB8A,RAB8B,RAB9A
G alpha (z) signalling events	0.00662974	0.0286532	0.407018	-0.546367	-1.70023	22	ADCY3,ADCY4,ADCY7,GNAI2,GNAI3,GNB1,GNB4,GNG10,GNG2,GNG5,PRKCA,PRKCB,PRKCD,PRKCE,RGS19
Defective B4GALT7 causes EDS, progeroid type	0.00670044	0.0288599	0.407018	0.672034	1.82454	11	B4GALT7,DCN,GPC1,HSPG2,SDC2,SDC4
Role of LAT2/NTAL/LAB on calcium mobilization	0.00676732	0.0290488	0.407018	-0.626062	-1.72815	14	FCER1G,FYN,GRB2,LAT2,LYN,PIK3CA,SOS1,SYK
PECAM1 interactions	0.00715738	0.030619	0.407018	-0.673592	-1.77769	11	FYN,INPP5D,LCK,LYN,PTPN6,SRC
Signaling by NTRK1 (TRKA)	0.00747789	0.0318821	0.407018	-0.36754	-1.55271	93	ADORA2A,AP2B1,CREB1,CRK,CRKL,DUSP3,DUSP4,DUSP6,EGR1,EGR2,ELK1,EP300,FOS,FOSB,FRS2,GRB2,JUNB,JUND,KIDINS220,KRAS,LYL1,MAPK1,MAPK14,MAPKAPK2,MEF2A,NAB1,NAB2,NRAS,PIK3CA,PPP2R5D,RALB,RALGDS,RAP1A,RIT1,RPS6KA3,SOS1,SRC,SRF,STAT3,TRIB1,YWHAB
Cell-cell junction organization	0.00750473	0.0318888	0.407018	0.509372	1.79461	28	AFDN,CDH1,CDH17,CLDN1,CLDN12,CLDN3,CLDN4,CLDN7,CRB3,CTNNA1,CTNND1,F11R,NECTIN1,NECTIN4,PRKCI,PVR,SDK2
Downstream TCR signaling	0.00797532	0.0337747	0.38073	-0.365686	-1.54737	91	BCL10,CD247,CD3D,CD3E,CD3G,CHUK,CUL1,INPP5D,LCK,MALT1,NFKB1,NFKBIA,PIK3CA,PSMA1,PSMA2,PSMA3,PSMA4,PSMB10,PSMB3,PSMB8,PSMB9,PSMD6,PSME1,PSME2,RELA,RIPK2,TAB2,TRAF6,UBE2D1,UBE2D2
Signaling by cytosolic FGFR1 fusion mutants	0.00836586	0.0353101	0.38073	-0.576144	-1.70998	18	CNTRL,CUX1,FGFR1OP2,GRB2,MYO18A,PIK3CA,STAT1,STAT3,STAT5B
Cross-presentation of soluble exogenous antigens (endosomes)	0.00856078	0.0360123	0.38073	-0.442835	-1.63163	45	FCGR1A,PSMA1,PSMA2,PSMA3,PSMA4,PSMA5,PSMB1,PSMB10,PSMB3,PSMB4,PSMB7,PSMB8,PSMB9,PSMC2,PSMC6,PSMD11,PSMD13,PSMD3,PSMD6,PSME1,PSME2
RNA Polymerase III Transcription Termination	0.00872172	0.0365675	0.38073	0.53664	1.73329	20	NFIA,NFIC,NFIX,POLR1C,POLR1D,POLR2E,POLR2H,POLR2L,POLR3H,POLR3K
Transcriptional regulation by RUNX3	0.00920447	0.0384637	0.38073	-0.368789	-1.55045	88	BCL2L11,BRD2,CDKN1A,EP300,HDAC4,HES1,ITGA4,ITGAL,KAT2A,KAT2B,KRAS,MAML1,MAML3,NOTCH1,PSMA1,PSMA2,PSMA3,PSMA4,PSMA5,PSMB1,PSMB10,PSMB3,PSMB4,PSMB7,PSMB8,PSMB9,PSMC2,PSMC6,PSMD11,PSMD13,PSMD3,PSMD6,PSME1,PSME2,RUNX3,SMAD3,SMAD4,SMURF1,SPP1,SRC,TCF7,TGFB1
Beta-catenin independent WNT signaling	0.00926291	0.0385379	0.38073	-0.351437	-1.52349	107	AGO4,AP2B1,ARRB2,CALM3,GNB1,GNB2,GNB4,GNG10,GNG2,GNG5,ITPR2,KRAS,MOV10,PPP3CB,PPP3R1,PRKCA,PRKCB,PSMA1,PSMA2,PSMA3,PSMA4,PSMA5,PSMB1,PSMB10,PSMB3,PSMB4,PSMB7,PSMB8,PSMB9,PSMC2,PSMC6,PSMD11,PSMD13,PSMD3,PSMD6,PSME1,PSME2,RAC2,SMURF1,TCF7,TNRC6B,TNRC6C
Syndecan interactions	0.0092833	0.0385379	0.38073	0.568102	1.74805	18	COL1A1,FN1,ITGA6,ITGB1,ITGB4,ITGB5,SDC2,SDC4,TNC,TRAPPC4
G beta:gamma signalling through CDC42	0.0094599	0.0391423	0.38073	-0.69549	-1.77751	10	ARHGEF6,GNB1,GNB4,GNG10,GNG2,GNG5
Regulation of RUNX2 expression and activity	0.00981372	0.0404736	0.38073	-0.41143	-1.59998	62	CUL1,FBXW7,GSK3B,HIVEP3,NR3C1,PSMA1,PSMA2,PSMA3,PSMA4,PSMA5,PSMB1,PSMB10,PSMB3,PSMB4,PSMB7,PSMB8,PSMB9,PSMC2,PSMC6,PSMD11,PSMD13,PSMD3,PSMD6,PSME1,PSME2,RBX1,SMURF1,STAT1
Gluconeogenesis	0.0100104	0.0411504	0.38073	0.511374	1.72767	23	ALDOA,ENO1,ENO2,ENO3,FBP1,G6PC3,GOT1,GOT2,GPI,MDH2,PC,SLC25A1,SLC37A2,TPI1
G1/S DNA Damage Checkpoints	0.0101449	0.0412996	0.38073	-0.400177	-1.55359	59	CCNA1,CDK2,CDKN1A,CDKN1B,PSMA1,PSMA2,PSMA3,PSMA4,PSMA5,PSMB1,PSMB10,PSMB3,PSMB4,PSMB7,PSMB8,PSMB9,PSMC2,PSMC6,PSMD11,PSMD13,PSMD3,PSMD6,PSME1,PSME2,ZNF385A
p53-Dependent G1 DNA Damage Response	0.0101449	0.0412996	0.38073	-0.400177	-1.55359	59	CCNA1,CDK2,CDKN1A,CDKN1B,PSMA1,PSMA2,PSMA3,PSMA4,PSMA5,PSMB1,PSMB10,PSMB3,PSMB4,PSMB7,PSMB8,PSMB9,PSMC2,PSMC6,PSMD11,PSMD13,PSMD3,PSMD6,PSME1,PSME2,ZNF385A
p53-Dependent G1/S DNA damage checkpoint	0.0101449	0.0412996	0.38073	-0.400177	-1.55359	59	CCNA1,CDK2,CDKN1A,CDKN1B,PSMA1,PSMA2,PSMA3,PSMA4,PSMA5,PSMB1,PSMB10,PSMB3,PSMB4,PSMB7,PSMB8,PSMB9,PSMC2,PSMC6,PSMD11,PSMD13,PSMD3,PSMD6,PSME1,PSME2,ZNF385A
Opioid Signalling	0.0102364	0.0415382	0.38073	-0.415804	-1.59987	56	ADCY3,ADCY7,CAMKK2,CREB1,GNAI2,GNAI3,GNB1,GNB4,GNG10,GNG2,GNG5,GRK2,ITPR2,MAPK1,PDE4A,PDE4B,PDE4D,PPP2R5D,PPP3CB,PPP3R1,PRKAR1B,PRKCD,PRKX
tRNA processing	0.0103103	0.0417039	0.38073	0.326664	1.50064	86	AAAS,CPSF1,CPSF4,CTU2,DDX1,DUS2,ELAC2,EPRS1,FTSJ1,GTPBP3,HSD17B10,LAGE3,METTL1,NSUN2,NUP133,NUP155,NUP188,NUP214,NUP37,NUP42,NUP43,NUP54,NUP58,NUP85,NUP88,NUP93,NUP98,OSGEP,POM121,POP5,POP7,PUS1,QTRT1,QTRT2,RAN,RPP14,RPP30,RPP38,SEC13,SEH1L,THADA,TPRKB,TRIT1,TRMT1,TRMT11,TRMT112,TRMT13,TRMT44,TRMU,TSEN2,TSEN54,TYW1,TYW3,WDR4,XPOT
CD28 dependent Vav1 pathway	0.0104266	0.0420395	0.38073	-0.687417	-1.75688	10	CD80,CD86,FYN,GRB2,LCK,PAK2,VAV1
The NLRP3 inflammasome	0.0106628	0.0428551	0.38073	-0.604662	-1.69109	15	CASP1,MEFV,NFKB1,NFKB2,P2RX7,PANX1,PYCARD,RELA,TXNIP
Metabolism of polyamines	0.0108129	0.0433204	0.38073	-0.420862	-1.60284	53	OAZ2,PSMA1,PSMA2,PSMA3,PSMA4,PSMA5,PSMB1,PSMB10,PSMB3,PSMB4,PSMB7,PSMB8,PSMB9,PSMC2,PSMC6,PSMD11,PSMD13,PSMD3,PSMD6,PSME1,PSME2,SAT1
RAF-independent MAPK1/3 activation	0.0108851	0.0434717	0.38073	-0.550107	-1.68817	21	DUSP10,DUSP16,DUSP2,DUSP4,DUSP5,DUSP6,IL6,IL6ST,JAK1,JAK2,MAPK1,PEA15
Regulation of ornithine decarboxylase (ODC)	0.0110434	0.0439645	0.38073	-0.434045	-1.61044	48	OAZ2,PSMA1,PSMA2,PSMA3,PSMA4,PSMA5,PSMB1,PSMB10,PSMB3,PSMB4,PSMB7,PSMB8,PSMB9,PSMC2,PSMC6,PSMD11,PSMD13,PSMD3,PSMD6,PSME1,PSME2
Signaling by Retinoic Acid	0.0111565	0.0442583	0.38073	0.494134	1.74093	28	AKR1C3,ALDH1A1,ALDH1A3,CPT1A,DHRS3,DHRS4,DLD,FABP5,PDK2,PDK4,RDH13
Diseases of carbohydrate metabolism	0.0112082	0.0442583	0.38073	0.506925	1.71264	23	EPM2A,G6PC3,GAA,GBE1,GLB1,GUSB,HGSNAT,IDS,IDUA,NAGLU,RPS27A,UBA52,UBB
ADP signalling through P2Y purinoceptor 1	0.0112552	0.0442583	0.38073	-0.644833	-1.70113	12	GNA15,GNAQ,GNB1,GNB4,GNG10,GNG2,GNG5,MAPK14,SRC
RAF/MAP kinase cascade	0.0112575	0.0442583	0.38073	-0.299903	-1.41929	194	ABHD17B,ACTB,APBB1IP,ARAF,BRAP,CALM3,CSF2RB,CSK,DUSP10,DUSP16,DUSP2,DUSP4,DUSP5,DUSP6,FRS2,FYN,GOLGA7,GRB2,HGF,IL2RA,IL2RB,IL2RG,IL3RA,JAK1,JAK2,JAK3,KRAS,LAMTOR3,LAT,MAP3K11,MAPK1,MARK3,NRAS,PDGFB,PEA15,PIK3CA,PPP2R5A,PPP2R5C,PPP2R5D,PSMA1,PSMA2,PSMA3,PSMA4,PSMA5,PSMB10,PSMB3,PSMB7,PSMB8,PSMB9,PSMC2,PSMC6,PSMD11,PSMD13,PSMD6,PSME1,PSME2,PTPN7,PTPRA,RAF1,RALGDS,RANBP9,RAP1A,RAPGEF2,RASAL3,RASGRP1,RASGRP3,RASGRP4,RBX1,RGL1,RGL2,SHOC2,SOS1,SRC,VCL,YWHAB
Assembly of active LPL and LIPC lipase complexes	0.0115082	0.0451037	0.38073	0.64899	1.76198	11	ANGPTL4,APOC2,LPL,PCSK5,PCSK6
Dissolution of Fibrin Clot	0.0116558	0.0454304	0.38073	0.677234	1.80303	10	ANXA2,PLAT,PLAU,PLG,SERPINB2,SERPINB6,SERPINE1
HS-GAG degradation	0.0117229	0.0454304	0.38073	0.568598	1.72412	17	GLB1,GLB1L,GPC1,GUSB,HGSNAT,HSPG2,IDS,IDUA,NAGLU,SDC2,SDC4
Activation of G protein gated Potassium channels	0.0118076	0.0454304	0.38073	-0.682892	-1.74531	10	GNB1,GNB4,GNG10,GNG2,GNG5,KCNJ2
G protein gated Potassium channels	0.0118076	0.0454304	0.38073	-0.682892	-1.74531	10	GNB1,GNB4,GNG10,GNG2,GNG5,KCNJ2
Inhibition of voltage gated Ca2+ channels via Gbeta/gamma subunits	0.0118076	0.0454304	0.38073	-0.682892	-1.74531	10	GNB1,GNB4,GNG10,GNG2,GNG5,KCNJ2
Inwardly rectifying K+ channels	0.0118076	0.0454304	0.38073	-0.682892	-1.74531	10	GNB1,GNB4,GNG10,GNG2,GNG5,KCNJ2
PIP3 activates AKT signaling	0.0119645	0.0458942	0.38073	-0.296366	-1.41826	214	AC093012.1,AGO4,AKT1S1,CBX6,CD80,CDKN1A,CDKN1B,CHUK,CREB1,EZH2,FOXO4,FYN,GRB2,HGF,ICOS,IER3,LAMTOR3,LAMTOR5,LCK,MAPK1,MOV10,MYD88,PHC1,PIK3AP1,PIK3CA,PIK3CD,PIP4K2A,PIP4K2C,PML,PPP2R5A,PPP2R5C,PPP2R5D,PRR5,PSMA1,PSMA2,PSMA3,PSMA4,PSMB10,PSMB3,PSMB8,PSMB9,PSMD6,PSME1,PSME2,RAC2,RHOG,RICTOR,RNF146,RRAGB,RRAGC,SRC,STRN,TNKS2,TNRC6C,TRAF6,TRIB3,VAV1,XIAP
Defective CFTR causes cystic fibrosis	0.0125671	0.0480598	0.38073	-0.399687	-1.54824	58	DERL1,ERLEC1,ERLIN1,OS9,PSMA1,PSMA2,PSMA3,PSMA4,PSMA5,PSMB1,PSMB10,PSMB3,PSMB4,PSMB7,PSMB8,PSMB9,PSMC2,PSMC6,PSMD11,PSMD13,PSMD3,PSMD6,PSME1,PSME2,RNF185
MET promotes cell motility	0.0126321	0.0481623	0.38073	0.491578	1.69018	24	COL1A1,DOCK7,FN1,ITGA3,ITGB1,LAMA5,LAMB1,LAMB2,LAMB3,LAMC2,PTK2
SCF(Skp2)-mediated degradation of p27/p21	0.0127049	0.0482938	0.38073	-0.416643	-1.59963	55	CCNA1,CDK2,CDKN1A,CDKN1B,CUL1,PSMA1,PSMA2,PSMA3,PSMA4,PSMA5,PSMB1,PSMB10,PSMB3,PSMB4,PSMB7,PSMB8,PSMB9,PSMC2,PSMC6,PSMD11,PSMD13,PSMD3,PSMD6,PSME1,PSME2
CASP8 activity is inhibited	0.0129124	0.0484982	0.38073	-0.678968	-1.73528	10	CASP8,CFLAR,FADD,FAS,RIPK1,TNFRSF10A,TNFRSF10B,TNFSF10,TRADD
Dimerization of procaspase-8	0.0129124	0.0484982	0.38073	-0.678968	-1.73528	10	CASP8,CFLAR,FADD,FAS,RIPK1,TNFRSF10A,TNFRSF10B,TNFSF10,TRADD
Regulation by c-FLIP	0.0129124	0.0484982	0.38073	-0.678968	-1.73528	10	CASP8,CFLAR,FADD,FAS,RIPK1,TNFRSF10A,TNFRSF10B,TNFSF10,TRADD
TNF receptor superfamily (TNFSF) members mediating non-canonical NF-kB pathway	0.0129124	0.0484982	0.38073	-0.63984	-1.68796	12	BIRC2,BIRC3,CD40,LTB,TNFSF13B,TNFSF14,TRAF3
Carboxyterminal post-translational modifications of tubulin	0.0130393	0.0488296	0.38073	0.52557	1.72054	21	AGBL2,AGBL5,LRRC49,TTLL10,TTLL4,TUBA1B,TUBB4B,TUBB6
Synthesis of bile acids and bile salts	0.013151	0.0491021	0.38073	0.545654	1.72007	19	AKR1C1,AKR1C2,AKR1C3,CYP27A1,OSBPL1A,OSBPL6
MAPK1/MAPK3 signaling	0.0132256	0.0492351	0.38073	-0.298464	-1.41671	199	ABHD17B,ABHD17C,ACTB,APBB1IP,ARAF,ARRB2,BRAP,CALM3,CSF2RB,CSK,DUSP10,DUSP16,DUSP2,DUSP4,DUSP5,DUSP6,FLT3LG,FRS2,FYN,GOLGA7,GRB2,HGF,IL2RA,IL2RB,IL2RG,IL3RA,IL6,IL6ST,JAK1,JAK2,JAK3,KRAS,LAMTOR3,LAT,MAP3K11,MAPK1,MARK3,NRAS,PDGFB,PEA15,PIK3CA,PPP2R5A,PPP2R5C,PPP2R5D,PSMA1,PSMA2,PSMA3,PSMA4,PSMA5,PSMB1,PSMB10,PSMB3,PSMB4,PSMB7,PSMB8,PSMB9,PSMC2,PSMC6,PSMD11,PSMD13,PSMD3,PSMD6,PSME1,PSME2,PTPN7,PTPRA,RAF1,RALGDS,RANBP9,RAP1A,RAP1B,RAPGEF2,RASAL3,RASGRP1,RASGRP3,RASGRP4,RBX1,RGL1,RGL2,SHOC2,SOS1,SRC,VCL,YWHAB
TNFR1-induced proapoptotic signaling	0.0137011	0.0508554	0.38073	-0.639768	-1.68842	11	CASP8,CYLD,FADD,RIPK1,TNF,TNFAIP3
Signal amplification	0.013787	0.0510238	0.38073	-0.587938	-1.7058	17	GNA13,GNA15,GNAI2,GNAI3,GNAQ,GNB1,GNB4,GNG10,GNG2,GNG5,MAPK14,SRC
Degradation of AXIN	0.0138974	0.0512763	0.38073	-0.423664	-1.60774	52	PSMA1,PSMA2,PSMA3,PSMA4,PSMA5,PSMB1,PSMB10,PSMB3,PSMB4,PSMB7,PSMB8,PSMB9,PSMC2,PSMC6,PSMD11,PSMD13,PSMD3,PSMD6,PSME1,PSME2,RNF146,TNKS,TNKS2
Cellular response to hypoxia	0.0139364	0.0512763	0.38073	-0.39215	-1.54783	66	CUL2,EGLN1,EP300,HIF1A,PSMA1,PSMA2,PSMA3,PSMA4,PSMA5,PSMB1,PSMB10,PSMB3,PSMB4,PSMB7,PSMB8,PSMB9,PSMC2,PSMC6,PSMD11,PSMD13,PSMD3,PSMD6,PSME1,PSME2,RBX1,UBE2D1,UBE2D2,UBE2D3,VHL
ABC transporter disorders	0.014018	0.0514266	0.38073	-0.39938	-1.55312	62	ABCA1,ABCD1,DERL1,ERLEC1,ERLIN1,OS9,PSMA1,PSMA2,PSMA3,PSMA4,PSMA5,PSMB1,PSMB10,PSMB3,PSMB4,PSMB7,PSMB8,PSMB9,PSMC2,PSMC6,PSMD11,PSMD13,PSMD3,PSMD6,PSME1,PSME2,RNF185
FLT3 Signaling	0.0141634	0.0518094	0.38073	-0.296722	-1.41473	207	ABHD17B,ACTB,APBB1IP,ARAF,BRAP,CALM3,CSF2RB,CSK,DUSP10,DUSP16,DUSP2,DUSP4,DUSP5,DUSP6,FRS2,FYN,GOLGA7,GRB2,HCK,HGF,IL2RA,IL2RB,IL2RG,IL3RA,JAK1,JAK2,JAK3,KRAS,LAMTOR3,LAT,MAP3K11,MAPK1,MARK3,NRAS,PDGFB,PEA15,PIK3C3,PIK3CA,PPP2R5A,PPP2R5C,PPP2R5D,PSMA1,PSMA2,PSMA3,PSMA4,PSMA5,PSMB10,PSMB3,PSMB7,PSMB8,PSMB9,PSMC2,PSMC6,PSMD11,PSMD13,PSMD6,PSME1,PSME2,PTPN7,PTPRA,RAF1,RALGDS,RANBP9,RAP1A,RAPGEF2,RASAL3,RASGRP1,RASGRP3,RASGRP4,RBX1,RGL1,RGL2,SHOC2,SOS1,SRC,STAT5B,TRIB3,VCL,YWHAB
Prolonged ERK activation events	0.0142947	0.0521385	0.38073	-0.634193	-1.67306	12	CRK,CRKL,FRS2,KIDINS220,MAPK1,RAP1A,YWHAB
Gene expression (Transcription)	0.0144488	0.0525488	0.38073	-0.224905	-1.21215	1083	ACTB,AGO4,APAF1,ARID1A,ARID3A,ARID4B,ATR,ATRIP,AURKB,BAZ2A,BCL2L14,BDP1,BLM,BRD2,BTG2,CASP1,CASP10,CBX3,CBX6,CCNA1,CCND2,CCND3,CCNG2,CCNK,CCNT1,CCNT2,CDC26,CDC73,CDK7,CDKN1A,CDKN1B,CHTOP,CNOT3,CNOT4,CNOT6L,CNOT8,CPSF3,CR1,CREB1,CSF1R,CSTF2T,CTLA4,CU639417.1,CUL1,DDX39A,DDX39B,DEK,DICER1,DLL1,EAF1,EAF2,ELF1,EP300,EPC1,EZH2,FAS,FBXW7,FKBP5,FOS,FOXO4,FYTTD1,GLS,GPS2,GTF2A1,GTF2B,GTF2E1,GTF2F1,H2AC14,H2AC19,H2AC20,H2AC4,H2AC6,H2AC8,H2BC10,H2BC11,H2BC12,H2BC13,H2BC14,H2BC15,H2BC17,H2BC21,H2BC3,H2BC4,H2BC5,H2BC6,H2BC7,H2BC8,H2BC9,H3-3A,H3-3B,H3C1,H3C10,H3C11,H3C12,H3C13,H3C14,H3C15,H3C2,H3C3,H3C7,H4C1,H4C13,H4C14,H4C2,H4C6,H4C8,H4C9,HDAC4,HIVEP3,HUS1,ICE1,IL2RA,INTS12,ITGA4,ITGAL,JUNB,KAT2A,KAT2B,KAT6A,KLF4,KMT2E,LAMTOR3,LAMTOR5,LMO2,MAF,MAML1,MAML3,MAP2K6,MAPK1,MAPK14,MAX,MBD2,MED1,MED12,MED13,MED14,MED17,MED8,MLLT1,MOV10,MTF2,NABP1,NBN,NCBP1,NFE2,NFKB1,NFYA,NFYC,NLRC4,NOTCH1,NOTCH2,NR1I3,NR3C1,NRBF2,NUP153,NUP62,PAF1,PCF11,PCGF5,PHC1,PIP4K2A,PIP4K2C,PIP4P1,PIWIL4,PLAGL1,PLK3,PMAIP1,PML,POLR2J,POLR3GL,PPM1D,PPP2R5C,PRDM1,PRELID1,PRKAA1,PRKAG2,PRKCB,PRR5,PSMA1,PSMA2,PSMA3,PSMA4,PSMB10,PSMB3,PSMB8,PSMB9,PSMD6,PSME1,PSME2,PTPN1,RB1,RELA,RICTOR,RMI2,RPA2,RRAGB,RRAGC,RUNX3,RYBP,SAP30L,SCO2,SETD1B,SIRT1,SKIL,SLU7,SMAD3,SMARCD3,SOCS3,SOD2,SP1,SPI1,SRC,SRSF4,SSB,STAT1,SUPT4H1,TAF10,TAF12,TAF1C,TAF7,TCF7,TDRD9,TET2,TET3,TGFB1,TGIF2,THOC2,THOC5,THOC7,TNFRSF10C,TNFRSF10D,TNFRSF18,TNRC6C,TOP3A,TP53BP2,TSNAX,TXNIP,U2AF1L5,UBE2D1,UBE2D3,UBE2E1,UBE2S,YAF2,YWHAB,ZC3H11A,ZNF189,ZNF200,ZNF213,ZNF224,ZNF267,ZNF268,ZNF496,ZNF614,ZNF641,ZNF684,ZSCAN32
Regulation of FOXO transcriptional activity by acetylation	0.0145723	0.0528454	0.38073	-0.67335	-1.72092	10	EP300,FOXO4,KAT2B,SIRT1,TXNIP
Regulation of actin dynamics for phagocytic cup formation	0.0146278	0.0528949	0.38073	-0.406689	-1.5648	56	ABI1,ACTB,ACTR2,ACTR3,ARPC3,ARPC4,ARPC5,BRK1,BTK,CD247,CD3G,CRK,ELMO1,ELMO2,FCGR1A,FCGR2A,FCGR3A,GRB2,MAPK1,MYO10,SYK,VAV1,WAS,WASF2,WIPF1
Nucleotide salvage	0.0148036	0.0533019	0.38073	-0.542305	-1.63701	20	ADA,CDA,DCK,GMPR,GMPR2,HPRT1,TYMP
Response of EIF2AK1 (HRI) to heme deficiency	0.0148248	0.0533019	0.38073	-0.586869	-1.61997	14	ATF3,ATF4,ATF5,DDIT3,EIF2S2,GRB10,PPP1R15A,TRIB3
Dectin-2 family	0.014879	0.0533444	0.38073	-0.582272	-1.68936	17	CLEC10A,CLEC4A,CLEC4D,CLEC4E,FCER1G,FYN,LYN,SYK
Cell Cycle Checkpoints	0.0150839	0.053926	0.38073	-0.28583	-1.38336	240	ATR,ATRIP,AURKB,B9D2,BABAM2,BLM,BUB1,BUB3,CCNA1,CDC26,CDKN1A,CDKN1B,CENPU,CLASP1,CU639417.1,DBF4,DYNC1LI1,DYNC1LI2,H2BC10,H2BC11,H2BC12,H2BC13,H2BC14,H2BC15,H2BC17,H2BC21,H2BC3,H2BC4,H2BC5,H2BC6,H2BC7,H2BC8,H2BC9,H4C1,H4C11,H4C13,H4C14,H4C2,H4C4,H4C6,H4C8,H4C9,HUS1,MCM7,NBN,NUP160,PAFAH1B1,PIAS4,PPP2R5A,PPP2R5C,PPP2R5D,PSMA1,PSMA2,PSMA3,PSMA4,PSMA5,PSMB10,PSMB3,PSMB7,PSMB8,PSMB9,PSMC2,PSMC6,PSMD11,PSMD13,PSMD6,PSME1,PSME2,RMI2,RPA2,SKA1,TAOK1,TOP3A,UBE2D1,UBE2E1,UBE2S,YWHAB
CD209 (DC-SIGN) signaling	0.0152256	0.0541555	0.38073	-0.555535	-1.64881	18	EP300,FYN,ICAM3,KRAS,LYN,NFKB1,NRAS,PAK2,RAF1,RELA,RELB
MAPK family signaling cascades	0.0152339	0.0541555	0.38073	-0.284336	-1.3658	232	ABHD17B,ABHD17C,ACTB,AGO4,APBB1IP,ARAF,ARRB2,BRAP,CALM3,CCND3,CDC42EP2,CDC42EP3,CSF2RB,CSK,DUSP10,DUSP16,DUSP2,DUSP4,DUSP5,DUSP6,FLT3LG,FRS2,FYN,GOLGA7,GRB2,HGF,IL2RA,IL2RB,IL2RG,IL3RA,IL6,IL6ST,JAK1,JAK2,JAK3,KRAS,LAMTOR3,LAT,MAP3K11,MAPK1,MARK3,MOV10,NCOA3,NRAS,PAK2,PDGFB,PEA15,PIK3CA,PPP2R5A,PPP2R5C,PPP2R5D,PSMA1,PSMA2,PSMA3,PSMA4,PSMA5,PSMB1,PSMB10,PSMB3,PSMB4,PSMB7,PSMB8,PSMB9,PSMC2,PSMC6,PSMD11,PSMD13,PSMD3,PSMD6,PSME1,PSME2,PTPN7,PTPRA,RAF1,RALGDS,RANBP9,RAP1A,RAP1B,RAPGEF2,RASAL3,RASGRP1,RASGRP3,RASGRP4,RBX1,RGL1,RGL2,SHOC2,SOS1,SRC,TNRC6C,VCL,YWHAB
Negative regulation of NOTCH4 signaling	0.0157292	0.0557593	0.352488	-0.408545	-1.55593	53	CUL1,FBXW7,PSMA1,PSMA2,PSMA3,PSMA4,PSMA5,PSMB1,PSMB10,PSMB3,PSMB4,PSMB7,PSMB8,PSMB9,PSMC2,PSMC6,PSMD11,PSMD13,PSMD3,PSMD6,PSME1,PSME2,RBX1
Cell recruitment (pro-inflammatory response)	0.0159635	0.0561922	0.352488	-0.522301	-1.62533	22	C3AR1,CASP1,ENTPD1,MEFV,NFKB1,NFKB2,P2RX7,PYCARD,RELA,TXNIP
Purinergic signaling in leishmaniasis infection	0.0159635	0.0561922	0.352488	-0.522301	-1.62533	22	C3AR1,CASP1,ENTPD1,MEFV,NFKB1,NFKB2,P2RX7,PYCARD,RELA,TXNIP
Complex I biogenesis	0.0159937	0.0561922	0.352488	0.37285	1.54258	54	ACAD9,ECSIT,MT-ND1,MT-ND2,MT-ND3,MT-ND4,MT-ND5,MT-ND6,NDUFA13,NDUFA2,NDUFA3,NDUFA5,NDUFA7,NDUFAB1,NDUFAF2,NDUFAF5,NDUFAF6,NDUFB2,NDUFB5,NDUFB7,NDUFB8,NDUFC1,NDUFS3,NDUFS8,NDUFV3,NUBPL
Apoptosis induced DNA fragmentation	0.0160295	0.0561922	0.352488	-0.63536	-1.67679	11	CASP3,H1-0,H1-3,H1-5,HMGB2,KPNB1
Cell Cycle	0.0161861	0.0565841	0.352488	-0.246313	-1.28456	554	ATR,ATRIP,AURKB,BABAM2,BLM,BLZF1,BRCA2,BUB3,CCNA1,CCND2,CCND3,CDC25B,CDC26,CDK11A,CDK7,CDKN1A,CDKN1B,CDKN1C,CDKN2D,CENPU,CEP135,CEP192,CHMP2B,CHMP7,CLASP1,CNEP1R1,CNTRL,CU639417.1,CUL1,DYNC1LI1,E2F3,EP300,GMNN,H2AC14,H2AC19,H2AC20,H2AC4,H2AC6,H2AC8,H2BC10,H2BC11,H2BC12,H2BC13,H2BC14,H2BC15,H2BC17,H2BC21,H2BC3,H2BC4,H2BC5,H2BC6,H2BC7,H2BC8,H2BC9,H3-3B,H3C1,H3C10,H3C11,H3C12,H3C13,H3C14,H3C15,H3C2,H3C3,H3C7,H4C1,H4C13,H4C14,H4C2,H4C6,H4C8,H4C9,HAUS4,HUS1,JAK2,KPNB1,LCMT1,LEMD2,LEMD3,LIN54,LMNB1,LPIN2,LYN,MAPK1,MASTL,MAU2,MAX,NBN,NEK7,NIPBL,NUP153,NUP62,OPTN,PAFAH1B1,PHF8,POLR2J,PPP1R12A,PPP2R2A,PPP2R5A,PPP2R5C,PPP2R5D,PPP6C,PPP6R3,PRKCB,PSMA1,PSMA2,PSMA3,PSMA4,PSMB10,PSMB3,PSMB8,PSMB9,PSMD6,PSME1,PSME2,RAB1A,RAB1B,RAB8A,RAD21,RB1,REC8,RMI2,RPA2,RSF1,SRC,STN1,SUN2,SYNE1,TERF2IP,TINF2,TOP3A,UBE2D1,UBE2E1,UBE2S,VRK2,YWHAB
Pyruvate metabolism and Citric Acid (TCA) cycle	0.0163606	0.0570362	0.352488	0.397785	1.58605	45	ACO2,BSG,CS,DLD,FH,GLO1,GSTZ1,HAGH,IDH3A,MDH2,ME3,MPC2,PDHX,PDK2,PDK4,PDP2,SDHA,SDHD,SUCLG2,VDAC1
RAB GEFs exchange GTP for GDP on RABs	0.0165043	0.0573787	0.352488	-0.359894	-1.45937	78	CCZ1,DENND1A,DENND1C,DENND2D,DENND3,DENND4A,DENND5A,HPS1,RAB12,RAB14,RAB1A,RAB1B,RAB27A,RAB32,RAB35,RAB39A,RAB3GAP1,RAB3IL1,RAB5A,RAB8A,RAB8B,RAB9A,RIC1,RIN2,RINL,TRAPPC10,TRAPPC6B
Interleukin-35 Signalling	0.0167928	0.058221	0.352488	-0.662167	-1.69234	10	EBI3,IL27RA,IL6ST,JAK2,STAT1,STAT4
Peptide ligand-binding receptors	0.0168757	0.0583485	0.352488	-0.390358	-1.5121	58	C3AR1,CCL2,CCL3,CCL3L3,CCL4,CCL5,CCL7,CCR1,CCR2,CCR5,CCR7,CCRL2,CXCL10,CXCL11,CXCL9,CXCR1,CXCR6,ECE1,FPR1,FPR2,INSL3
Diseases associated with glycosaminoglycan metabolism	0.0170262	0.0587077	0.352488	0.490418	1.63685	22	B4GALT7,CHST6,DCN,GPC1,HEXB,HSPG2,SDC2,SDC4,ST3GAL3
Chemokine receptors bind chemokines	0.0174413	0.0599754	0.352488	-0.473768	-1.60788	32	CCL2,CCL3,CCL3L3,CCL4,CCL5,CCL7,CCR1,CCR2,CCR5,CCR7,CCRL2,CXCL10,CXCL11,CXCL9,CXCR1,CXCR6
Tight junction interactions	0.0176105	0.0603926	0.352488	0.597999	1.67807	12	CLDN1,CLDN12,CLDN3,CLDN4,CLDN7,CRB3,F11R,PRKCI
NIK-->noncanonical NF-kB signaling	0.0180726	0.0618092	0.352488	-0.402499	-1.55372	57	CHUK,CUL1,NFKB2,PSMA1,PSMA2,PSMA3,PSMA4,PSMA5,PSMB1,PSMB10,PSMB3,PSMB4,PSMB7,PSMB8,PSMB9,PSMC2,PSMC6,PSMD11,PSMD13,PSMD3,PSMD6,PSME1,PSME2,RELB,UBA3
FBXL7 down-regulates AURKA during mitotic entry and in early mitosis	0.0181823	0.0620165	0.352488	-0.411512	-1.54128	50	CUL1,PSMA1,PSMA2,PSMA3,PSMA4,PSMA5,PSMB1,PSMB10,PSMB3,PSMB4,PSMB7,PSMB8,PSMB9,PSMC2,PSMC6,PSMD11,PSMD13,PSMD3,PSMD6,PSME1,PSME2,RBX1
Mitophagy	0.0186549	0.063457	0.352488	0.462281	1.60571	27	CSNK2A1,MTERF3,PGAM5,RPS27A,TOMM22,TOMM40,TOMM5,TOMM6,TOMM7,UBA52,UBB,VDAC1
Recruitment and ATM-mediated phosphorylation of repair and signaling proteins at DNA double strand breaks	0.0188208	0.0636032	0.352488	-0.376239	-1.49418	69	BABAM2,CU639417.1,H2BC10,H2BC11,H2BC12,H2BC13,H2BC14,H2BC15,H2BC17,H2BC21,H2BC3,H2BC4,H2BC5,H2BC6,H2BC7,H2BC8,H2BC9,H4C1,H4C13,H4C14,H4C2,H4C6,H4C8,H4C9,NBN
Rab regulation of trafficking	0.0188403	0.0636032	0.352488	-0.336161	-1.45727	107	AL159141.1,ARF6,CCZ1,CHM,DENND1A,DENND1B,DENND1C,DENND2D,DENND3,DENND4A,DENND4B,DENND5A,GABARAP,GABARAPL2,GDI2,GGA3,HPS1,MADD,MAP1LC3B,OPTN,RAB10,RAB11A,RAB12,RAB14,RAB18,RAB1A,RAB1B,RAB21,RAB27A,RAB32,RAB33B,RAB35,RAB39A,RAB3GAP1,RAB3IL1,RAB5A,RAB8A,RAB8B,RAB9A,RIC1,RIN2,RINL,SYTL1,TBC1D10B,TBC1D10C,TBC1D13,TBC1D17,TBC1D2,TBC1D20,TRAPPC1,TRAPPC10,TRAPPC5,TRAPPC6B,TRAPPC8
Interleukin-4 and Interleukin-13 signaling	0.0188491	0.0636032	0.352488	-0.363606	-1.47033	77	ALOX5,BATF,BCL2,BCL6,CCL2,CDKN1A,CEBPD,F13A1,FOS,HGF,ICAM1,IL10,IL13RA1,IL2RG,IRF4,ITGAM,ITGB2,JAK1,JAK2,JAK3,JUNB,LCN2,MCL1,MMP9,PIM1,RHOU,S1PR1,SOCS1,SOCS3,STAT1,STAT3,TGFB1,TNF,TNFRSF1B
DNA Double Strand Break Response	0.0189422	0.0637469	0.352488	-0.372655	-1.48197	70	BABAM2,CU639417.1,H2BC10,H2BC11,H2BC12,H2BC13,H2BC14,H2BC15,H2BC17,H2BC21,H2BC3,H2BC4,H2BC5,H2BC6,H2BC7,H2BC8,H2BC9,H4C1,H4C13,H4C14,H4C2,H4C6,H4C8,H4C9,NBN
TP53 Regulates Transcription of Caspase Activators and Caspases	0.0192908	0.0647473	0.352488	-0.654795	-1.6735	10	APAF1,CASP1,CASP10,NLRC4
TAK1 activates NFkB by phosphorylation and activation of IKKs complex	0.0195084	0.065304	0.352488	-0.467127	-1.58534	32	AGER,CHUK,IKBKB,IRAK2,NFKB1,NFKB2,NFKBIA,NFKBIB,NKIRAS2,NOD1,NOD2,RELA,RIPK2,S100A12,TAB2,TAB3,TMEM189-UBE2V1,TRAF6
Biotin transport and metabolism	0.0198493	0.0662694	0.352488	0.630886	1.71283	11	ACACA,ACACB,BTD,HLCS,MCCC2,PC,PCCA,PCCB
Thromboxane signalling through TP receptor	0.0206786	0.0688559	0.352488	-0.619036	-1.63308	12	GNA13,GNA15,GNAQ,GNB1,GNB4,GNG10,GNG2,GNG5
Glucagon-like Peptide-1 (GLP1) regulates insulin secretion	0.0207862	0.069032	0.352488	-0.544113	-1.61491	18	GNB1,GNB4,GNG10,GNG2,GNG5,ITPR2,PRKAR1B,RAP1A
CD28 co-stimulation	0.0216841	0.071825	0.352488	-0.475314	-1.57544	29	CD80,FYN,GRB2,LCK,LYN,PIK3CA,PRR5,RICTOR,SRC,TRIB3,VAV1
Orc1 removal from chromatin	0.0219573	0.0725395	0.352488	-0.386267	-1.50212	62	CCNA1,CDK2,CUL1,MCM3,MCM7,PSMA1,PSMA2,PSMA3,PSMA4,PSMA5,PSMB1,PSMB10,PSMB3,PSMB4,PSMB7,PSMB8,PSMB9,PSMC2,PSMC6,PSMD11,PSMD13,PSMD3,PSMD6,PSME1,PSME2,RBX1
Vitamin B5 (pantothenate) metabolism	0.0221691	0.0730172	0.352488	-0.568903	-1.57037	14	ENPP2,PANK2,PDZD11,VNN1,VNN2
TICAM1, RIP1-mediated IKK complex recruitment	0.0222176	0.0730172	0.352488	-0.546794	-1.64917	19	BIRC2,BIRC3,CHUK,RIPK1,RIPK3,TICAM1,TRAF6,UBE2D1,UBE2D2,UBE2D3
Vif-mediated degradation of APOBEC3G	0.0223565	0.0732828	0.352488	-0.413701	-1.56993	52	APOBEC3G,CUL5,PSMA1,PSMA2,PSMA3,PSMA4,PSMA5,PSMB1,PSMB10,PSMB3,PSMB4,PSMB7,PSMB8,PSMB9,PSMC2,PSMC6,PSMD11,PSMD13,PSMD3,PSMD6,PSME1,PSME2,RBX1
Signalling to RAS	0.0227131	0.0742589	0.352488	-0.567318	-1.566	14	GRB2,MAPK14,MAPKAPK2,NRAS,RALB,RALGDS,SOS1,SRC
Nucleobase biosynthesis	0.0236136	0.0768097	0.352488	0.57645	1.6295	13	ADSL,ATIC,CAD,GART,GMPS,IMPDH2,LHPP,PAICS,PFAS,UMPS
Thrombin signalling through proteinase activated receptors (PARs)	0.023615	0.0768097	0.352488	-0.562986	-1.63341	17	GNA13,GNA15,GNAQ,GNB1,GNB4,GNG10,GNG2,GNG5,MAPK1,SRC
Cell surface interactions at the vascular wall	0.0244486	0.0792075	0.352488	-0.338264	-1.43134	91	CD177,CD2,CD47,CD48,CD84,CEACAM1,FCER1G,FYN,GAS6,GRB2,INPP5D,ITGA4,ITGAL,ITGAM,ITGB2,LCK,LYN,MERTK,NRAS,PIK3CA,PTPN6,SELL,SELPLG,SIRPA,SLC7A5,SRC,TGFB1
Recruitment of NuMA to mitotic centrosomes	0.0244778	0.0792075	0.352488	0.333985	1.47284	70	AKAP9,CEP41,CEP70,CETN2,CKAP5,CSNK1E,DYNC1H1,DYNLL1,HAUS2,HAUS8,HSP90AA1,MZT2B,NME7,ODF2,PCM1,PPP2R1A,SFI1,TUBA1B,TUBB,TUBB4B,TUBB6,TUBG1,TUBGCP2,TUBGCP4,TUBGCP5
PI3K/AKT Signaling in Cancer	0.0250985	0.0810086	0.352488	-0.372292	-1.45593	64	AKT1S1,CD80,CDKN1B,CHUK,CREB1,FOXO4,FYN,GRB2,HGF,ICOS,LCK,PIK3AP1,PIK3CA,PIK3CD,PRR5,RAC2,RHOG,RICTOR,SRC,STRN,VAV1
Plasma lipoprotein remodeling	0.0252092	0.0811582	0.352488	0.538225	1.63203	17	ABCG1,ANGPTL4,APOC2,APOE,LPL,PCSK5,PCSK6
Regulation of activated PAK-2p34 by proteasome mediated degradation	0.0258795	0.0831041	0.352488	-0.401918	-1.49124	48	PAK2,PSMA1,PSMA2,PSMA3,PSMA4,PSMA5,PSMB1,PSMB10,PSMB3,PSMB4,PSMB7,PSMB8,PSMB9,PSMC2,PSMC6,PSMD11,PSMD13,PSMD3,PSMD6,PSME1,PSME2
Defective B3GALT6 causes EDSP2 and SEMDJL1	0.0260117	0.0833165	0.352488	0.637534	1.69733	10	DCN,GPC1,HSPG2,SDC2,SDC4
Mitochondrial protein import	0.0264846	0.0846168	0.352488	0.358643	1.48381	54	ACO2,ATP5F1A,ATP5MC1,BCS1L,CHCHD10,COA4,CS,DNAJC19,HSPA9,HSPD1,MTX2,NDUFB8,PAM16,PMPCA,SAMM50,SLC25A6,TIMM17A,TIMM44,TIMM50,TIMM9,TOMM20,TOMM22,TOMM40,TOMM5,TOMM6,TOMM7,TOMM70,VDAC1
IRAK4 deficiency (TLR2/4)	0.0267156	0.085139	0.352488	-0.60968	-1.60901	11	AC093012.1,BTK,CD14,LY96,MYD88,TLR1,TLR2,TLR4,TLR6
Assembly of the pre-replicative complex	0.026917	0.0853822	0.352488	-0.368683	-1.43133	59	E2F3,GMNN,MCM3,MCM7,PSMA1,PSMA2,PSMA3,PSMA4,PSMA5,PSMB1,PSMB10,PSMB3,PSMB4,PSMB7,PSMB8,PSMB9,PSMC2,PSMC6,PSMD11,PSMD13,PSMD3,PSMD6,PSME1,PSME2
Cyclin A:Cdk2-associated events at S phase entry	0.026967	0.0853822	0.352488	-0.356476	-1.44121	76	CCNA1,CDC25B,CDK2,CDK7,CDKN1A,CDKN1B,CUL1,LIN54,MAX,PSMA1,PSMA2,PSMA3,PSMA4,PSMA5,PSMB1,PSMB10,PSMB3,PSMB4,PSMB7,PSMB8,PSMB9,PSMC2,PSMC6,PSMD11,PSMD13,PSMD3,PSMD6,PSME1,PSME2,RB1,RBL2
Interleukin-17 signaling	0.0270479	0.0853822	0.352488	-0.370285	-1.44808	64	CHUK,CREB1,CUL1,DUSP3,DUSP4,DUSP6,ELK1,FOS,IL17RA,IRAK2,MAP2K6,MAPK1,MAPK14,MAPKAPK2,MEF2A,NFKB1,NOD1,NOD2,PPP2R5D,RIPK2,RPS6KA3,TAB2,TAB3,TNIP2,TRAF6
Erythropoietin activates RAS	0.0270625	0.0853822	0.352488	-0.609704	-1.60846	12	CRKL,GRB2,JAK2,KRAS,LYN,NRAS,SOS1,VAV1
A tetrasaccharide linker sequence is required for GAG synthesis	0.0272464	0.0857479	0.352488	0.569229	1.60909	13	B4GALT7,DCN,GPC1,HSPG2,SDC2,SDC4
Class B/2 (Secretin family receptors)	0.0275592	0.0865167	0.352488	-0.573153	-1.63508	16	ADGRE1,ADGRE2,ADGRE5,ADM,CD55,GNB1,GNB4,GNG10,GNG2,GNG5,PTCH2
Activation of GABAB receptors	0.0277101	0.0865597	0.352488	-0.554875	-1.60988	17	ADCY3,ADCY7,GNAI2,GNAI3,GNB1,GNB4,GNG10,GNG2,GNG5,KCNJ2
GABA B receptor activation	0.0277101	0.0865597	0.352488	-0.554875	-1.60988	17	ADCY3,ADCY7,GNAI2,GNAI3,GNB1,GNB4,GNG10,GNG2,GNG5,KCNJ2
Mitotic G1 phase and G1/S transition	0.0278085	0.0866527	0.352488	-0.321767	-1.41601	121	CCNA1,CCND2,CCND3,CDK2,CDK7,CDKN1A,CDKN1B,CDKN1C,CDKN2D,CUL1,DBF4,E2F3,GMNN,JAK2,LIN54,LYN,MAX,MCM3,MCM7,PPP2R2A,PSMA1,PSMA2,PSMA3,PSMA4,PSMA5,PSMB1,PSMB10,PSMB3,PSMB4,PSMB7,PSMB8,PSMB9,PSMC2,PSMC6,PSMD11,PSMD13,PSMD3,PSMD6,PSME1,PSME2,RB1,RBL2,RPA2,SRC,TYMS
Metabolism of RNA	0.0281352	0.0874547	0.352488	0.198817	1.15812	606	AAAS,AKT1,BUD23,CNOT9,CSNK1E,CTU2,DDX1,DDX47,DHX37,DIMT1,EBNA1BP2,EFTUD2,EIF4B,EIF4E,ELAVL1,EMG1,EPRS1,EXOSC10,EXOSC2,EXOSC5,EXOSC7,FTSJ3,GEMIN2,GEMIN8,GNL3,GTF2H3,GTF2H4,GTPBP3,HEATR1,HNRNPA1,HNRNPA3,HNRNPH1,HNRNPUL1,HSPA8,HSPB1,IGF2BP2,IMP3,IMP4,KHSRP,LSM4,LSM5,LSM7,METTL1,MNAT1,MPHOSPH10,MPHOSPH6,NAT10,NCL,NHP2,NOB1,NOL11,NOL6,NOL9,NOP2,NT5C3B,NUDT21,NUP155,NUP188,NUP93,OSGEP,PABPC1,PAN2,PCBP2,PDCD11,PNO1,POLR2C,POLR2D,POLR2E,POLR2H,POLR2L,PPIE,PPIH,PPIL6,PPP2R1A,PRPF31,PRPF4,PRPF8,PSMD4,PSME4,PUS1,QTRT1,RBM28,RCL1,RIOK2,RPL10,RPL10A,RPL11,RPL12,RPL13,RPL13A,RPL14,RPL15,RPL17,RPL18A,RPL21,RPL22,RPL23,RPL23A,RPL26,RPL26L1,RPL27,RPL27A,RPL29,RPL3,RPL31,RPL32,RPL35,RPL35A,RPL36A,RPL37A,RPL39,RPL4,RPL41,RPL5,RPL6,RPL7,RPL7A,RPL8,RPL9,RPLP0,RPLP1,RPLP2,RPS10,RPS11,RPS12,RPS14,RPS17,RPS18,RPS2,RPS20,RPS23,RPS24,RPS27,RPS27A,RPS29,RPS3,RPS3A,RPS4X,RPS5,RPS6,RPS8,RPSA,RRP1,SEH1L,SET,SMN1,SNRNP40,SNRPC,SNRPF,SNRPN,SNUPN,SNURF,TFB1M,THOC1,TNFSF13,TNKS1BP1,TRIT1,TRMT1,TRMT44,TRMU,TSEN2,TSR1,TYW3,UBA52,UBB,UTP3,WDR18,WDR4,WDR43,WDR61,WDR77,YBX1,ZNF473
Formation of tubulin folding intermediates by CCT/TriC	0.0286941	0.0889728	0.352488	0.522511	1.55552	16	CCT3,CCT4,CCT5,CCT6A,CCT7,CCT8,TCP1,TUBA1B,TUBA1C,TUBB2A,TUBB4B,TUBB6
DNA Double-Strand Break Repair	0.0290493	0.0898534	0.352488	-0.305971	-1.37989	143	ATR,ATRIP,BABAM2,BLM,BRCA2,CCNA1,CU639417.1,DCLRE1C,H2BC10,H2BC11,H2BC12,H2BC13,H2BC14,H2BC15,H2BC17,H2BC21,H2BC3,H2BC4,H2BC5,H2BC6,H2BC7,H2BC8,H2BC9,H4C1,H4C13,H4C14,H4C2,H4C6,H4C8,H4C9,HUS1,LIG4,NBN,POLH,POLK,PPP4R2,RIF1,RMI2,RPA2,RTEL1,SLX1A,TOP3A,XRCC4
RUNX3 regulates NOTCH signaling	0.0293027	0.0903639	0.352488	-0.602988	-1.62479	13	EP300,KAT2A,KAT2B,MAML1,MAML3,NOTCH1,RUNX3
Signal transduction by L1	0.0293575	0.0903639	0.352488	0.521427	1.55229	16	CSNK2A1,FGFR1,ITGB1,NRP1
Interleukin-6 signaling	0.0294637	0.09047	0.352488	-0.606973	-1.60187	11	CBL,IL6,IL6ST,JAK1,JAK2,SOCS3,STAT1,STAT3
Activation of Matrix Metalloproteinases	0.0298463	0.0914225	0.352488	-0.605921	-1.59848	12	COL18A1,FURIN,MMP25,MMP8,MMP9
tRNA modification in the nucleus and cytosol	0.0300975	0.0919685	0.352488	0.428372	1.55475	30	CTU2,DUS2,EPRS1,FTSJ1,LAGE3,METTL1,NSUN2,OSGEP,PUS1,QTRT1,QTRT2,THADA,TPRKB,TRIT1,TRMT1,TRMT11,TRMT112,TRMT13,TRMT44,TYW1,TYW3,WDR4
GABA receptor activation	0.0302801	0.0921352	0.352488	-0.509337	-1.56305	21	ADCY3,ADCY7,GNAI2,GNAI3,GNB1,GNB4,GNG10,GNG2,GNG5,KCNJ2
Elastic fibre formation	0.030298	0.0921352	0.352488	0.510157	1.56975	18	ELN,FN1,ITGB1,ITGB5,ITGB8,LTBP3,LTBP4
TICAM1-dependent activation of IRF3/IRF7	0.0305651	0.0927239	0.352488	-0.606472	-1.60055	11	IKBKE,IRF7,TANK,TBK1,TICAM1
APC/C-mediated degradation of cell cycle proteins	0.0307365	0.0927977	0.352488	-0.357344	-1.44155	75	AURKB,BUB3,CCNA1,CDC26,CDK2,CUL1,PSMA1,PSMA2,PSMA3,PSMA4,PSMA5,PSMB1,PSMB10,PSMB3,PSMB4,PSMB7,PSMB8,PSMB9,PSMC2,PSMC6,PSMD11,PSMD13,PSMD3,PSMD6,PSME1,PSME2,RB1,UBE2D1,UBE2E1,UBE2S
Regulation of mitotic cell cycle	0.0307365	0.0927977	0.352488	-0.357344	-1.44155	75	AURKB,BUB3,CCNA1,CDC26,CDK2,CUL1,PSMA1,PSMA2,PSMA3,PSMA4,PSMA5,PSMB1,PSMB10,PSMB3,PSMB4,PSMB7,PSMB8,PSMB9,PSMC2,PSMC6,PSMD11,PSMD13,PSMD3,PSMD6,PSME1,PSME2,RB1,UBE2D1,UBE2E1,UBE2S
Signal regulatory protein family interactions	0.0309621	0.0932556	0.352488	-0.600906	-1.58525	12	CD47,FYB1,GRB2,PTPN6,SIRPA,SRC
Signaling by NTRKs	0.0319934	0.0961325	0.321776	-0.323013	-1.40201	105	ADORA2A,AP2B1,CREB1,CRK,CRKL,DUSP3,DUSP4,DUSP6,EGR1,EGR2,ELK1,EP300,FOS,FOSB,FRS2,FURIN,FYN,GRB2,JUNB,JUND,KIDINS220,KRAS,LYL1,MAPK1,MAPK14,MAPKAPK2,MEF2A,NAB1,NAB2,NRAS,PIK3CA,PPP2R5D,RALB,RALGDS,RAP1A,RIT1,RPS6KA3,SOS1,SRC,SRF,STAT3,TRIB1,YWHAB
Neurexins and neuroligins	0.0323246	0.0968971	0.321776	0.439074	1.52837	25	DLG3,DLG4,EPB41L1,EPB41L2,HOMER2,LRRTM4,NRXN1,SHANK1,SHANK2,STX1A,STXBP1
Hh mutants abrogate ligand secretion	0.0345097	0.102931	0.321776	-0.383921	-1.46215	53	ERLEC1,OS9,PSMA1,PSMA2,PSMA3,PSMA4,PSMA5,PSMB1,PSMB10,PSMB3,PSMB4,PSMB7,PSMB8,PSMB9,PSMC2,PSMC6,PSMD11,PSMD13,PSMD3,PSMD6,PSME1,PSME2
Hh mutants that don't undergo autocatalytic processing are degraded by ERAD	0.0345097	0.102931	0.321776	-0.383921	-1.46215	53	ERLEC1,OS9,PSMA1,PSMA2,PSMA3,PSMA4,PSMA5,PSMB1,PSMB10,PSMB3,PSMB4,PSMB7,PSMB8,PSMB9,PSMC2,PSMC6,PSMD11,PSMD13,PSMD3,PSMD6,PSME1,PSME2
G alpha (12/13) signalling events	0.0345821	0.102931	0.321776	-0.388502	-1.4551	50	ARHGEF1,ARHGEF11,ARHGEF3,ARHGEF40,ARHGEF6,BTK,FGD2,FGD3,GNA13,GNB1,GNB4,GNG10,GNG2,GNG5,PLEKHG2,PREX1,ROCK2,SOS1,SOS2,VAV1
RNA Polymerase III Abortive And Retractive Initiation	0.0356458	0.105599	0.321776	0.405491	1.55512	36	BRF1,GTF3A,GTF3C2,GTF3C3,GTF3C5,NFIA,NFIC,NFIX,POLR1C,POLR1D,POLR2E,POLR2F,POLR2H,POLR2L,POLR3E,POLR3H,POLR3K,SNAPC2
RNA Polymerase III Transcription	0.0356458	0.105599	0.321776	0.405491	1.55512	36	BRF1,GTF3A,GTF3C2,GTF3C3,GTF3C5,NFIA,NFIC,NFIX,POLR1C,POLR1D,POLR2E,POLR2F,POLR2H,POLR2L,POLR3E,POLR3H,POLR3K,SNAPC2
Regulation of RUNX1 Expression and Activity	0.0359405	0.106222	0.321776	-0.542225	-1.57317	17	AGO4,CCND2,CCND3,MOV10,PML,SRC,TNRC6C
MAP kinase activation	0.0376489	0.111012	0.321776	-0.368348	-1.43244	62	CHUK,CREB1,CUL1,DUSP3,DUSP4,DUSP6,ELK1,FOS,IKBKB,IRAK2,MAP2K6,MAPK1,MAPK14,MAPKAPK2,MEF2A,NFKB1,NOD1,NOD2,PPP2R5D,RIPK2,RPS6KA3,TAB2,TAB3,TMEM189-UBE2V1,TNIP2,TRAF6
Activation of IRF3/IRF7 mediated by TBK1/IKK epsilon	0.0379277	0.111573	0.321776	-0.560075	-1.59777	16	CD14,IKBKE,IRF7,LY96,TANK,TBK1,TICAM1,TLR4,TRAF3
Cyclin E associated events during G1/S transition	0.0394945	0.115912	0.287857	-0.350123	-1.41198	74	CCNA1,CDK2,CDK7,CDKN1A,CDKN1B,CUL1,LIN54,MAX,PSMA1,PSMA2,PSMA3,PSMA4,PSMA5,PSMB1,PSMB10,PSMB3,PSMB4,PSMB7,PSMB8,PSMB9,PSMC2,PSMC6,PSMD11,PSMD13,PSMD3,PSMD6,PSME1,PSME2,RB1,RBL2
Degradation of GLI2 by the proteasome	0.0396825	0.115924	0.287857	-0.369842	-1.41994	55	CUL1,PSMA1,PSMA2,PSMA3,PSMA4,PSMA5,PSMB1,PSMB10,PSMB3,PSMB4,PSMB7,PSMB8,PSMB9,PSMC2,PSMC6,PSMD11,PSMD13,PSMD3,PSMD6,PSME1,PSME2,RBX1
GLI3 is processed to GLI3R by the proteasome	0.0396825	0.115924	0.287857	-0.369842	-1.41994	55	CUL1,PSMA1,PSMA2,PSMA3,PSMA4,PSMA5,PSMB1,PSMB10,PSMB3,PSMB4,PSMB7,PSMB8,PSMB9,PSMC2,PSMC6,PSMD11,PSMD13,PSMD3,PSMD6,PSME1,PSME2,RBX1
Regulation of TLR by endogenous ligand	0.0398878	0.116255	0.321776	-0.624169	-1.59523	10	CD14,LY96,S100A8,S100A9,TLR1,TLR2,TLR4,TLR6
Gamma carboxylation, hypusine formation and arylsulfatase activation	0.0401158	0.11665	0.321776	0.437471	1.52446	26	ARSD,DNAJC24,DPH1,DPH5,DPH7,EEF2,FN3K,FN3KRP,GGCX,ICMT,PROS1,SUMF1,SUMF2,TPST1
Regulation of Apoptosis	0.0403877	0.117168	0.287857	-0.377444	-1.42455	51	PAK2,PSMA1,PSMA2,PSMA3,PSMA4,PSMA5,PSMB1,PSMB10,PSMB3,PSMB4,PSMB7,PSMB8,PSMB9,PSMC2,PSMC6,PSMD11,PSMD13,PSMD3,PSMD6,PSME1,PSME2
Rho GTPase cycle	0.0404798	0.117168	0.276501	-0.319792	-1.3711	100	AC004151.1,ARAP2,ARHGAP25,ARHGAP27,ARHGAP30,ARHGAP31,ARHGAP4,ARHGAP9,ARHGDIB,ARHGEF11,ARHGEF40,ARHGEF6,FGD2,FGD3,GMIP,GNA13,PLEKHG2,PREX1,RAC2,RHOG,RHOH,RHOT1,SOS1,SOS2,SRGAP2,TAGAP,VAV1
Ubiquitin Mediated Degradation of Phosphorylated Cdc25A	0.0409836	0.117816	0.287857	-0.388121	-1.44005	48	PSMA1,PSMA2,PSMA3,PSMA4,PSMA5,PSMB1,PSMB10,PSMB3,PSMB4,PSMB7,PSMB8,PSMB9,PSMC2,PSMC6,PSMD11,PSMD13,PSMD3,PSMD6,PSME1,PSME2
p53-Independent DNA Damage Response	0.0409836	0.117816	0.287857	-0.388121	-1.44005	48	PSMA1,PSMA2,PSMA3,PSMA4,PSMA5,PSMB1,PSMB10,PSMB3,PSMB4,PSMB7,PSMB8,PSMB9,PSMC2,PSMC6,PSMD11,PSMD13,PSMD3,PSMD6,PSME1,PSME2
p53-Independent G1/S DNA damage checkpoint	0.0409836	0.117816	0.287857	-0.388121	-1.44005	48	PSMA1,PSMA2,PSMA3,PSMA4,PSMA5,PSMB1,PSMB10,PSMB3,PSMB4,PSMB7,PSMB8,PSMB9,PSMC2,PSMC6,PSMD11,PSMD13,PSMD3,PSMD6,PSME1,PSME2
Regulation of APC/C activators between G1/S and early anaphase	0.0416	0.119316	0.282013	-0.348539	-1.39663	72	BUB3,CCNA1,CDC26,CDK2,CUL1,PSMA1,PSMA2,PSMA3,PSMA4,PSMA5,PSMB1,PSMB10,PSMB3,PSMB4,PSMB7,PSMB8,PSMB9,PSMC2,PSMC6,PSMD11,PSMD13,PSMD3,PSMD6,PSME1,PSME2,UBE2D1,UBE2E1,UBE2S
Ca2+ pathway	0.042046	0.120322	0.321776	-0.424566	-1.48346	37	AGO4,CALM3,GNB1,GNB4,GNG10,GNG2,GNG5,ITPR2,KRAS,MOV10,PPP3CB,PPP3R1,PRKCA,TCF7,TNRC6C
Degradation of DVL	0.0431973	0.123337	0.321776	-0.373877	-1.4239	53	KLHL12,PSMA1,PSMA2,PSMA3,PSMA4,PSMA5,PSMB1,PSMB10,PSMB3,PSMB4,PSMB7,PSMB8,PSMB9,PSMC2,PSMC6,PSMD11,PSMD13,PSMD3,PSMD6,PSME1,PSME2,RBX1
Asymmetric localization of PCP proteins	0.0436187	0.124259	0.276501	-0.373327	-1.41672	52	PSMA1,PSMA2,PSMA3,PSMA4,PSMA5,PSMB1,PSMB10,PSMB3,PSMB4,PSMB7,PSMB8,PSMB9,PSMC2,PSMC6,PSMD11,PSMD13,PSMD3,PSMD6,PSME1,PSME2,SMURF1
Heme biosynthesis	0.0438376	0.124599	0.321776	0.612428	1.6305	10	ALAD,ALAS1,FECH,FLVCR1,HMBS,PPOX,UROD,UROS
TP53 Regulates Transcription of Cell Death Genes	0.0439356	0.124599	0.321776	-0.423229	-1.51189	40	APAF1,BCL2L14,CASP1,CASP10,FAS,NLRC4,PMAIP1,PRELID1,TP53BP2
Hemostasis	0.0441919	0.124796	0.24134	-0.247947	-1.26751	383	ACTB,APBB1IP,CAPZB,CD177,CD2,CD244,CD47,CD48,CD84,CEACAM1,CRK,CSK,DOCK11,DOCK8,F13A1,F5,FAM49B,FCER1G,FGR,FYN,GAS6,GNA13,GNAI2,GNAI3,GNAQ,GNB1,GNB4,GNG10,GNG2,GNG5,GRB2,GTPBP2,H3-3B,H3C1,H3C10,H3C11,H3C12,H3C13,H3C14,H3C15,H3C2,H3C3,HGF,INPP5D,IRF1,IRF2,ITGA4,ITGAL,ITGAM,ITGB2,ITIH4,ITPK1,ITPR2,JAK2,KIF1B,KIF5B,LAT,LCK,LCP2,LHFPL2,LYN,MAFF,MAPK1,MAPK14,MERTK,MFN1,MICAL1,NFE2,NRAS,ORAI2,ORM1,P2RX7,PHACTR2,PHF21A,PIK3CA,PIK3CG,PLEK,PPP2R5A,PPP2R5C,PPP2R5D,PRKAR1B,PRKCB,PRKCD,PRKCE,PTPN1,PTPN6,RAB5A,RAC2,RAP1A,RASGRP1,RHOG,SELL,SELPLG,SERPING1,SIRPA,SLC7A5,SLC8A1,SOS1,SRC,STXBP2,STXBP3,SYK,TGFB1,TNFRSF10D,TOR4A,VAV1
G-protein beta:gamma signalling	0.0442818	0.124796	0.321776	-0.478533	-1.48914	22	ARHGEF6,BTK,GNB4,GNG10,GNG2,GNG5,PIK3CG
PINK1-PRKN Mediated Mitophagy	0.0443017	0.124796	0.321776	0.465653	1.52439	21	MTERF3,RPS27A,TOMM20,TOMM22,TOMM40,TOMM5,TOMM6,TOMM7,TOMM70,UBA52,UBB,VDAC1
Purine ribonucleoside monophosphate biosynthesis	0.0445105	0.125039	0.321776	0.593169	1.61043	11	ADSL,ATIC,GART,GMPS,IMPDH2,LHPP,PAICS,PFAS
Hedgehog 'on' state	0.044586	0.125039	0.271289	-0.354773	-1.4003	66	ARRB2,CDC73,GLI1,GRK2,PSMA1,PSMA2,PSMA3,PSMA4,PSMA5,PSMB1,PSMB10,PSMB3,PSMB4,PSMB7,PSMB8,PSMB9,PSMC2,PSMC6,PSMD11,PSMD13,PSMD3,PSMD6,PSME1,PSME2,RBX1,SMURF1,SPOPL
Protein-protein interactions at synapses	0.0456149	0.127641	0.321776	0.387247	1.48749	37	DLG1,DLG3,DLG4,EPB41L1,EPB41L2,GRIA1,HOMER2,LRFN4,LRRTM4,NRXN1,PPFIA1,PPFIBP1,PTPRF,SHANK1,SHANK2,STX1A,STXBP1
Glycogen storage diseases	0.0457859	0.127748	0.321776	0.609082	1.62159	10	EPM2A,G6PC3,GAA,GBE1,RPS27A,UBA52,UBB
Metabolism of carbohydrates	0.0458556	0.127748	0.321776	0.23995	1.25098	204	AAAS,ABCC5,ABO,AKR1B1,ALDH1A1,B3GNT7,B4GALT2,B4GALT7,CHP1,CHST6,CRYL1,DCN,ENO1,ENO2,ENO3,EPM2A,FBP1,FUT11,FUT3,G6PC3,GAA,GALE,GBE1,GLB1,GLB1L,GOT2,GPC1,GPI,GUSB,HEXB,HGSNAT,HSPG2,IDS,IDUA,MAN2C1,NAGLU,NUP155,NUP188,NUP93,PC,PFKL,PKM,PPP2CB,PPP2R1A,PPP2R1B,RPS27A,SDC2,SDC4,SEH1L,SLC35D2,SORD,ST3GAL3,ST6GALNAC6,UBA52,UBB,XYLB
Degradation of GLI1 by the proteasome	0.0461049	0.12816	0.266351	-0.368986	-1.41973	56	CUL1,PSMA1,PSMA2,PSMA3,PSMA4,PSMA5,PSMB1,PSMB10,PSMB3,PSMB4,PSMB7,PSMB8,PSMB9,PSMC2,PSMC6,PSMD11,PSMD13,PSMD3,PSMD6,PSME1,PSME2,RBX1
Role of phospholipids in phagocytosis	0.047619	0.131708	0.276501	-0.468546	-1.45806	22	CD247,CD3G,FCGR1A,FCGR2A,ITPR2,PIK3CA,PRKCD,PRKCE,SYK
Insulin processing	0.0476317	0.131708	0.321776	-0.512229	-1.52028	18	ERO1B,EXOC1,EXOC2,EXOC6,EXOC8,KIF5B,RAB27A,SLC30A7
mRNA 3'-end processing	0.0476948	0.131708	0.261664	-0.365631	-1.40682	56	CDC40,CHTOP,CLP1,CPSF2,CPSF3,CPSF7,CSTF2T,DDX39A,DDX39B,FIP1L1,FYTTD1,MAGOH,NCBP1,PCF11,POLDIP3,SLU7,SRSF11,SRSF4,SRSF7,THOC2,THOC5,THOC7,U2AF1,U2AF1L5,WDR33,ZC3H11A
Glucagon signaling in metabolic regulation	0.0482963	0.133078	0.321776	-0.544715	-1.55395	16	ADCY3,ADCY7,GNB1,GNB4,GNG10,GNG2,GNG5,PRKAR1B
SCF-beta-TrCP mediated degradation of Emi1	0.0488199	0.133823	0.321776	-0.382678	-1.4443	51	CUL1,PSMA1,PSMA2,PSMA3,PSMA4,PSMA5,PSMB1,PSMB10,PSMB3,PSMB4,PSMB7,PSMB8,PSMB9,PSMC2,PSMC6,PSMD11,PSMD13,PSMD3,PSMD6,PSME1,PSME2
Interleukin-12 family signaling	0.0490196	0.133823	0.261664	-0.378372	-1.41154	49	AIP,CNN2,EBI3,HNRNPA2B1,HNRNPF,IL10,IL27,IL27RA,IL6ST,JAK2,LMNB1,PSME2,SOD2,STAT1,STAT4,VAMP7
Other interleukin signaling	0.0492091	0.133823	0.271289	-0.490696	-1.47998	19	CASP3,CSF3R,IL10RB,IL32,STX3,STXBP2
Regulation of gene expression in late stage (branching morphogenesis) pancreatic bud precursor cells	0.0494505	0.133823	0.276501	-0.59994	-1.58331	11	EP300,KAT2A,KAT2B,MAML1,MAML3,NOTCH1
APC/C:Cdc20 mediated degradation of mitotic proteins	0.0495208	0.133823	0.257206	-0.351368	-1.39159	67	BUB3,CCNA1,CDC26,PSMA1,PSMA2,PSMA3,PSMA4,PSMB10,PSMB3,PSMB8,PSMB9,PSMD6,PSME1,PSME2,UBE2D1,UBE2E1,UBE2S
APC:Cdc20 mediated degradation of cell cycle proteins prior to satisfation of the cell cycle checkpoint	0.0495208	0.133823	0.257206	-0.351368	-1.39159	67	BUB3,CCNA1,CDC26,PSMA1,PSMA2,PSMA3,PSMA4,PSMB10,PSMB3,PSMB8,PSMB9,PSMD6,PSME1,PSME2,UBE2D1,UBE2E1,UBE2S
Activation of APC/C and APC/C:Cdc20 mediated degradation of mitotic proteins	0.0495208	0.133823	0.257206	-0.351368	-1.39159	67	BUB3,CCNA1,CDC26,PSMA1,PSMA2,PSMA3,PSMA4,PSMB10,PSMB3,PSMB8,PSMB9,PSMD6,PSME1,PSME2,UBE2D1,UBE2E1,UBE2S
CDK-mediated phosphorylation and removal of Cdc6	0.0495208	0.133823	0.257206	-0.350074	-1.38647	67	CCNA1,CDC26,CDK2,PSMA1,PSMA2,PSMA3,PSMA4,PSMA5,PSMB1,PSMB10,PSMB3,PSMB4,PSMB7,PSMB8,PSMB9,PSMC2,PSMC6,PSMD11,PSMD13,PSMD3,PSMD6,PSME1,PSME2,UBE2D1,UBE2E1,UBE2S
Cdc20:Phospho-APC/C mediated degradation of Cyclin A	0.0495208	0.133823	0.257206	-0.351368	-1.39159	67	BUB3,CCNA1,CDC26,PSMA1,PSMA2,PSMA3,PSMA4,PSMB10,PSMB3,PSMB8,PSMB9,PSMD6,PSME1,PSME2,UBE2D1,UBE2E1,UBE2S
Interleukin-27 signaling	0.0512821	0.138286	0.271289	-0.598133	-1.57854	11	EBI3,IL27,IL27RA,IL6ST,JAK2,STAT1
TNFs bind their physiological receptors	0.0524016	0.140762	0.321776	-0.520939	-1.51142	17	CD27,TNFRSF14,TNFRSF18,TNFRSF1A,TNFRSF1B,TNFRSF4,TNFRSF6B,TNFRSF8,TNFSF13B,TNFSF14,TNFSF9
RA biosynthesis pathway	0.0524234	0.140762	0.321776	0.582237	1.58074	11	AKR1C3,ALDH1A1,ALDH1A3,DHRS3,DHRS4,RDH11,RDH13
activated TAK1 mediates p38 MAPK activation	0.0529101	0.141711	0.261664	-0.462072	-1.45321	23	IRAK2,MAP2K6,MAPK14,MAPKAPK2,NOD1,NOD2,RIPK2,TAB2,TAB3,TMEM189-UBE2V1,TRAF6
Signaling by PDGFRA extracellular domain mutants	0.0531136	0.141711	0.266351	-0.58927	-1.55515	11	GRB2,KRAS,NRAS,PIK3CA,SOS1,STAT1,STAT3
Signaling by PDGFRA transmembrane, juxtamembrane and kinase domain mutants	0.0531136	0.141711	0.266351	-0.58927	-1.55515	11	GRB2,KRAS,NRAS,PIK3CA,SOS1,STAT1,STAT3
ADP signalling through P2Y purinoceptor 12	0.0538033	0.143249	0.266351	-0.59479	-1.52014	10	GNAI2,GNAI3,GNB1,GNB4,GNG10,GNG2,GNG5
Gap junction degradation	0.0539957	0.143458	0.287857	0.557417	1.48404	10	AP2M1,DAB2,DNM1,MYO6
G-protein activation	0.0549451	0.145674	0.261664	-0.581095	-1.53358	11	GNAI2,GNAI3,GNB1,GNB4,GNG10,GNG2,GNG5
Frs2-mediated activation	0.0556586	0.147256	0.261664	-0.589762	-1.50729	10	CRKL,FRS2,MAPK1,RAP1A,YWHAB
Plasma lipoprotein clearance	0.0565611	0.149331	0.287857	0.434349	1.51192	25	APOC1,APOE,HDLBP,NCEH1,SCARB1
MyD88 deficiency (TLR2/4)	0.0575139	0.151214	0.257206	-0.584317	-1.49338	10	BTK,CD14,LY96,MYD88,TLR1,TLR2,TLR4,TLR6
Rap1 signalling	0.0575139	0.151214	0.257206	-0.581741	-1.53469	12	AC002316.1,RAF1,RAP1A,RAP1B,RASGRP1,RASGRP2,SIPA1,YWHAB
Regulation of mRNA stability by proteins that bind AU-rich elements	0.0579937	0.152054	0.234393	-0.322517	-1.33644	85	ANP32A,DCP1A,DCP2,DIS3,EXOSC4,EXOSC9,HNRNPD,MAPK14,MAPKAPK2,PRKCA,PRKCD,PSMA1,PSMA2,PSMA3,PSMA4,PSMA5,PSMB1,PSMB10,PSMB3,PSMB4,PSMB7,PSMB8,PSMB9,PSMC2,PSMC6,PSMD11,PSMD13,PSMD3,PSMD6,PSME1,PSME2,XRN1,YWHAB,ZFP36
PKA-mediated phosphorylation of CREB	0.0581818	0.152054	0.252961	-0.540828	-1.49288	14	ADCY3,ADCY4,ADCY7,CALM3,CREB1,PRKAR1B,PRKX
FOXO-mediated transcription of cell cycle genes	0.0582878	0.152054	0.252961	-0.561922	-1.51413	13	CCNG2,CDKN1A,CDKN1B,FOXO4,KLF4,RBL2,SMAD3,SMAD4
Downregulation of ERBB2:ERBB3 signaling	0.0583153	0.152054	0.276501	0.542238	1.5216	12	AKT1,ERBB2,ERBB3,NRG1,RPS27A,UBA52,UBB
NGF-stimulated transcription	0.0589255	0.153328	0.245042	-0.435825	-1.45569	30	CREB1,EGR1,EGR2,EGR3,ELK1,EP300,FOS,FOSB,ID2,JUNB,JUND,LYL1,NAB1,NAB2,SRF,TRIB1
Antimicrobial peptides	0.0598291	0.155359	0.24134	-0.443734	-1.46065	28	BPI,CCR2,CLU,DEFB1,GNLY,LCN2,LTF,PDZD11,PGLYRP1,S100A8,S100A9,TLR1,TLR2
Autodegradation of the E3 ubiquitin ligase COP1	0.0603589	0.156413	0.234393	-0.368947	-1.38186	50	PSMA1,PSMA2,PSMA3,PSMA4,PSMA5,PSMB1,PSMB10,PSMB3,PSMB4,PSMB7,PSMB8,PSMB9,PSMC2,PSMC6,PSMD11,PSMD13,PSMD3,PSMD6,PSME1,PSME2
Switching of origins to a post-replicative state	0.0605096	0.156482	0.231127	-0.33179	-1.35228	80	CCNA1,CDC26,CDK2,CUL1,MCM3,MCM7,PSMA1,PSMA2,PSMA3,PSMA4,PSMA5,PSMB1,PSMB10,PSMB3,PSMB4,PSMB7,PSMB8,PSMB9,PSMC2,PSMC6,PSMD11,PSMD13,PSMD3,PSMD6,PSME1,PSME2,RBX1,UBE2D1,UBE2E1,UBE2S
CREB1 phosphorylation through the activation of Adenylate Cyclase	0.0612245	0.158007	0.248911	-0.577784	-1.47668	10	CREB1,PRKAR1B,PRKX
Josephin domain DUBs	0.0613723	0.158065	0.321776	0.594092	1.58168	10	ATXN3,JOSD1,JOSD2,RAD23A,RPS27A,UBA52,UBB,VCP
CLEC7A (Dectin-1) induces NFAT activation	0.0622711	0.159728	0.245042	-0.572497	-1.51089	11	CALM3,ITPR2,NFATC3,PPP3CB,PPP3R1
SUMOylation of immune response proteins	0.0622711	0.159728	0.245042	-0.573396	-1.51326	11	IKBKE,IKBKG,NFKB2,NFKBIA,PIAS4,RELA,SUMO1,TOPORS,UBE2I
Ca-dependent events	0.0625	0.15999	0.24134	-0.452065	-1.43468	25	ADCY3,ADCY4,ADCY7,CALM3,CAMKK2,CREB1,GRK2,MAPK1,PRKAR1B,PRKCA,PRKCD,PRKX
Metabolism of vitamins and cofactors	0.0643021	0.16427	0.287805	0.256513	1.25033	130	ACACA,ACACB,ACP5,AKR1C1,AKR1C3,AKT1,ALDH1L1,APOC2,APOE,BCO2,BTD,COQ6,CYB5A,CYB5R3,GCHFR,GPC1,HLCS,HSP90AA1,HSPG2,LPL,LRP1,MCCC2,MMAB,MMACHC,MTHFD1,MTHFD2L,NAXE,NMNAT3,PC,PCCA,PCCB,PNPO,RBP4,SDC2,SDC4,SLC19A3,SLC23A1,SLC46A1,VKORC1
RNA Polymerase III Transcription Initiation From Type 1 Promoter	0.0656109	0.167055	0.266351	0.423997	1.47588	25	BRF1,GTF3A,GTF3C2,GTF3C3,GTF3C5,POLR1C,POLR1D,POLR2E,POLR2F,POLR2H,POLR2L,POLR3D,POLR3E,POLR3G,POLR3H,POLR3K
NOTCH4 Intracellular Domain Regulates Transcription	0.0656934	0.167055	0.237794	-0.527005	-1.47391	15	ACTA2,EP300,KAT2A,KAT2B,MAML1,MAML3,NOTCH1,NOTCH2,SMAD3
Pexophagy	0.0657895	0.167055	0.261664	0.541792	1.47094	11	EPAS1,PEX5,RPS27A,UBA52,UBB
RNA Polymerase III Transcription Initiation From Type 2 Promoter	0.0660592	0.167403	0.266351	0.417279	1.43472	24	BRF1,GTF3C2,GTF3C3,GTF3C5,POLR1C,POLR1D,POLR2E,POLR2F,POLR2H,POLR2L,POLR3D,POLR3E,POLR3G,POLR3H,POLR3K
Metabolism of lipids	0.0667063	0.168704	0.287805	0.20121	1.16524	503	ABCC3,ABHD5,ACACA,ACACB,ACADVL,ACAT1,ACBD6,ACOT2,ACP6,ACSF2,AGPS,AKR1B1,AKR1C1,AKR1C2,AKR1C3,ALDH3A2,ALDH3B1,ALOX15,ANGPTL4,ARSD,BDH1,CD36,CERS4,CPT1A,CRLS1,CSNK2A1,CYP27A1,CYP2C9,CYP4B1,DDHD2,DECR2,DHCR24,ESYT1,FABP3,FABP4,FABP5,FABP6,FDX1,GLB1,GLB1L,GPX2,GPX4,HACD2,HACD3,HADH,HDAC3,HEXB,HILPDA,HMGCR,HMGCS1,HSD17B12,INPP4B,LPIN1,LTA4H,MECR,MGLL,MVK,NEU3,NPAS2,OSBPL10,OSBPL1A,OSBPL2,OSBPL6,PCCA,PCCB,PCYT2,PEMT,PHYH,PI4KA,PIP5K1C,PITPNM1,PLA2G10,PLA2G15,PLAAT3,PLD3,PLEKHA5,PLEKHA6,PLIN2,PLPP2,PNPLA6,PON2,PPARG,PTGR1,SCD,SCD5,SLC27A1,SLC44A4,SUMF1,SUMF2,TECR,THEM4,TNFAIP8L1,TNFRSF21
Myogenesis	0.0675182	0.170416	0.234393	-0.522006	-1.45992	15	BNIP2,MAP2K6,MAPK14,MEF2A
Formation of TC-NER Pre-Incision Complex	0.0678851	0.171	0.282013	0.326082	1.34158	51	CCNH,COPS6,COPS7A,COPS7B,COPS8,DDB1,ERCC8,GTF2H3,GTF2H4,HMGN1,MNAT1,POLR2C,POLR2D,POLR2E,POLR2F,POLR2H,POLR2L,PPIE,PRPF19,RPS27A,UBA52,UBB,UVSSA
Defective B3GAT3 causes JDSSDHD	0.0682556	0.171308	0.287805	0.570764	1.5496	11	DCN,GPC1,HSPG2,SDC2,SDC4
G alpha (i) signalling events	0.0682788	0.171308	0.204295	-0.277249	-1.27599	158	ADCY3,ADCY7,AGRN,APOA2,C3AR1,CAMKK2,CCL4,CCL4L2,CCL5,CCR1,CCR2,CCR5,CCR7,CREB1,CXCL10,CXCL11,CXCL9,CXCR1,CXCR2,CXCR6,FPR1,FPR2,GNAI2,GNAI3,GNB1,GNB4,GNG10,GNG2,GNG5,GPR183,GPSM3,GRK2,HCAR3,ITPR2,LDLR,LPAR1,LRP10,MAPK1,P2RY13,P2RY14,PDE4A,PDE4B,PDE4D,PPP2R5D,PPP3CB,PPP3R1,PRKAR1B,PRKCD,PRKX,RCVRN,RGS1,RGS10,RGS18,RGS19,RGS3,S1PR4,SRC
APC/C:Cdh1 mediated degradation of Cdc20 and other APC/C:Cdh1 targeted proteins in late mitosis/early G1	0.0686901	0.171772	0.216543	-0.343307	-1.35967	67	AURKB,CDC26,PSMA1,PSMA2,PSMA3,PSMA4,PSMA5,PSMB1,PSMB10,PSMB3,PSMB4,PSMB7,PSMB8,PSMB9,PSMC2,PSMC6,PSMD11,PSMD13,PSMD3,PSMD6,PSME1,PSME2,RB1,UBE2D1,UBE2E1,UBE2S
RNA Polymerase III Chain Elongation	0.0687361	0.171772	0.257206	0.504518	1.50195	16	POLR1C,POLR1D,POLR2E,POLR2F,POLR2H,POLR2L,POLR3D,POLR3E,POLR3G,POLR3H,POLR3K
G beta:gamma signalling through PI3Kgamma	0.0693431	0.172573	0.231127	-0.520286	-1.45511	15	GNB1,GNB4,GNG10,GNG2,GNG5,PIK3CG
Costimulation by the CD28 family	0.0694215	0.172573	0.21925	-0.348695	-1.35488	61	CD247,CD274,CD3D,CD3E,CD3G,CD80,CSK,CTLA4,FYN,GRB2,ICOS,LCK,LYN,PDCD1,PDCD1LG2,PIK3CA,PPP2R5A,PPP2R5C,PRR5,PTPN6,RICTOR,SRC,TRIB3,VAV1
Nuclear Events (kinase and transcription factor activation)	0.0694669	0.172573	0.216543	-0.362875	-1.36956	51	CREB1,DUSP3,DUSP4,DUSP6,EGR1,EGR2,ELK1,EP300,FOS,FOSB,JUNB,JUND,LYL1,MAPK1,MAPK14,MAPKAPK2,MEF2A,NAB1,NAB2,PPP2R5D,RPS6KA3,SRF,TRIB1
Hedgehog ligand biogenesis	0.0699523	0.173438	0.213928	-0.354526	-1.36409	56	ERLEC1,OS9,PSMA1,PSMA2,PSMA3,PSMA4,PSMA5,PSMB1,PSMB10,PSMB3,PSMB4,PSMB7,PSMB8,PSMB9,PSMC2,PSMC6,PSMD11,PSMD13,PSMD3,PSMD6,PSME1,PSME2
BBSome-mediated cargo-targeting to cilium	0.0704846	0.174415	0.252961	0.480038	1.45559	17	BBS2,BBS4,BBS5,BBS9,CCT3,CCT4,CCT5,CCT8,LZTFL1,TCP1,TTC8
p38MAPK events	0.0732601	0.180928	0.224966	-0.558334	-1.47351	11	MAPK14,MAPKAPK2,NRAS,RALB,RALGDS,SRC
Citric acid cycle (TCA cycle)	0.0735632	0.180968	0.252961	0.431295	1.43952	22	CS,DLD,FH,IDH3A,ME3,SDHA,SUCLG2
Pyruvate metabolism	0.0735632	0.180968	0.252961	0.423006	1.41185	22	BSG,DLD,GLO1,GSTZ1,HAGH,MPC2,PDHX,PDK2,PDK4,PDP2,VDAC1
DNA Replication Pre-Initiation	0.0741935	0.182164	0.208955	-0.338626	-1.34665	70	CDK2,DBF4,E2F3,GMNN,MCM3,MCM7,PSMA1,PSMA2,PSMA3,PSMA4,PSMA5,PSMB1,PSMB10,PSMB3,PSMB4,PSMB7,PSMB8,PSMB9,PSMC2,PSMC6,PSMD11,PSMD13,PSMD3,PSMD6,PSME1,PSME2,RPA2
Centrosome maturation	0.0767809	0.187786	0.287805	0.3075	1.32936	66	AKAP9,CEP41,CEP70,CETN2,CKAP5,CSNK1E,DYNC1H1,DYNLL1,HAUS2,HAUS8,HSP90AA1,MZT2B,NME7,ODF2,PCM1,PPP2R1A,SFI1,TUBB,TUBB4B,TUBG1,TUBGCP2,TUBGCP4,TUBGCP5
Recruitment of mitotic centrosome proteins and complexes	0.0767809	0.187786	0.287805	0.3075	1.32936	66	AKAP9,CEP41,CEP70,CETN2,CKAP5,CSNK1E,DYNC1H1,DYNLL1,HAUS2,HAUS8,HSP90AA1,MZT2B,NME7,ODF2,PCM1,PPP2R1A,SFI1,TUBB,TUBB4B,TUBG1,TUBGCP2,TUBGCP4,TUBGCP5
FOXO-mediated transcription	0.0770492	0.188077	0.206588	-0.364774	-1.35342	48	AKT2,BBC3,BCL2L11,BCL6,BTG1,CCNG2,CDKN1A,CDKN1B,CREBBP,DDIT3,EP300,FOXO4,HDAC1,KAT2B,KLF4,NFYA,NFYC,NR3C1,RBL2,RETN,SIRT1,SMAD3,SMAD4,SOD2,TXNIP,YWHAB
Basigin interactions	0.0776053	0.189069	0.24134	0.49242	1.46593	16	BSG,ITGA3,ITGB1,PPIA,SLC7A8,SPN
Prolactin receptor signaling	0.0779221	0.189475	0.21925	-0.561463	-1.43497	10	CUL1,JAK2,PRLR,STAT5B
Transcriptional regulation of white adipocyte differentiation	0.0784	0.189593	0.202072	-0.331897	-1.32994	72	CCND3,CDK19,CEBPD,EGR2,EP300,FAM120B,HELZ2,KLF4,MED1,MED12,MED13,MED13L,MED14,MED17,MED22,MED29,MED8,NCOA2,NCOA3,NCOA6,NFKB1,RELA,SMARCD3,SREBF2,TGFB1,TNF,ZNF467,ZNF638
IRAK2 mediated activation of TAK1 complex upon TLR7/8 or 9 stimulation	0.0784672	0.189593	0.216543	-0.512744	-1.43402	15	CD14,IRAK2,LY96,TAB2,TAB3,TICAM1,TLR4,TRAF6
TRAF6-mediated induction of TAK1 complex within TLR4 complex	0.0784672	0.189593	0.216543	-0.512744	-1.43402	15	CD14,IRAK2,LY96,TAB2,TAB3,TICAM1,TLR4,TRAF6
Constitutive Signaling by AKT1 E17K in Cancer	0.0785714	0.189593	0.213928	-0.440014	-1.39644	25	AKT1S1,CDKN1B,CHUK,CREB1,FOXO4,PRR5,RICTOR
Stabilization of p53	0.0791139	0.190538	0.199915	-0.350414	-1.34362	54	PSMA1,PSMA2,PSMA3,PSMA4,PSMA5,PSMB1,PSMB10,PSMB3,PSMB4,PSMB7,PSMB8,PSMB9,PSMC2,PSMC6,PSMD11,PSMD13,PSMD3,PSMD6,PSME1,PSME2
SARS-CoV Infections	0.0794118	0.190642	0.191892	-0.283594	-1.27184	132	AP2B1,ARID4B,BECN1,CHMP2B,CHMP7,CYSLTR1,EDEM2,FKBP1A,FURIN,IFNAR1,IFNAR2,IFNGR2,ITGA4,JAK2,JAK3,MGAT2,MGAT4A,NR3C1,PARP10,PARP14,PARP4,PARP8,PARP9,PDCD1,PHF21A,RB1,RIPK1,ROCK2,S1PR1,SAP30L,ST3GAL2,ST3GAL4,STAT2,TBK1,UVRAG,ZBP1
Synthesis of Leukotrienes (LT) and Eoxins (EX)	0.0794702	0.190642	0.237794	0.52135	1.47375	13	ALOX15,CYP4B1,LTA4H,PTGR1
Fatty acyl-CoA biosynthesis	0.0797267	0.190642	0.24134	0.404943	1.39231	24	ACACA,CBR4,HACD2,HACD3,HSD17B12,SCD,SCD5,SLC25A1,TECR
Transport of small molecules	0.0797617	0.190642	0.287805	0.20219	1.14957	421	A2M,ABCC3,ABCC5,ABCD3,ABCG1,AKAP1,ANGPTL4,APOC1,APOC2,APOE,AQP3,AQP7,ATP1A1,ATP2A2,ATP2C2,ATP9B,BSG,CAMK2B,DMTN,FLVCR1,FTL,FXYD3,GLRX3,HBA1,HBA2,HBB,HDLBP,HMOX1,HMOX2,LDLRAP1,LETM1,LPL,MAGT1,MCOLN1,MFSD4B,MRS2,MYO5B,NCEH1,NEDD4L,P4HB,PCSK5,PCSK6,PEX19,PHB,PIP,PSMD4,PSME4,RPS27A,RYR3,SCARB1,SCNN1A,SLC11A1,SLC12A5,SLC20A2,SLC25A29,SLC25A5,SLC27A1,SLC29A1,SLC29A3,SLC2A8,SLC2A9,SLC31A1,SLC33A1,SLC34A2,SLC35A3,SLC35D2,SLC39A3,SLC39A4,SLC44A4,SLC46A1,SLC47A1,SLC4A7,SLC4A8,SLC6A20,SLC6A9,SLC7A8,SLCO2B1,SOAT1,SPG7,STEAP3,TFRC,TPCN1,TRPM4,TRPV4,TTYH1,TUSC3,UBA52,UBB,VDAC1,VDAC2,ZDHHC8
Mucopolysaccharidoses	0.0799136	0.190645	0.234393	0.528668	1.4075	10	GALNS,GLB1,GUSB,HGSNAT,IDS,IDUA,NAGLU
Regulation of innate immune responses to cytosolic DNA	0.0801457	0.190838	0.213928	-0.531612	-1.43246	13	TBK1,TREX1,TRIM21,TRIM56,ZBP1
Autodegradation of Cdh1 by Cdh1:APC/C	0.0810373	0.192597	0.199915	-0.341086	-1.33389	64	CDC26,PSMA1,PSMA2,PSMA3,PSMA4,PSMA5,PSMB1,PSMB10,PSMB3,PSMB4,PSMB7,PSMB8,PSMB9,PSMC2,PSMC6,PSMD11,PSMD13,PSMD3,PSMD6,PSME1,PSME2,UBE2D1,UBE2E1,UBE2S
Purine salvage	0.0816327	0.193284	0.213928	-0.544308	-1.43594	12	ADA,DCK,GMPR,GMPR2,HPRT1
Signaling by FGFR4 in disease	0.0816327	0.193284	0.213928	-0.558576	-1.42759	10	FRS2,GRB2,KRAS,NRAS,PIK3CA,PIK3R1,PLCG1,SOS1
CDT1 association with the CDC6:ORC:origin complex	0.081862	0.193464	0.197822	-0.354368	-1.3496	53	GMNN,PSMA1,PSMA2,PSMA3,PSMA4,PSMA5,PSMB1,PSMB10,PSMB3,PSMB4,PSMB7,PSMB8,PSMB9,PSMC2,PSMC6,PSMD11,PSMD13,PSMD3,PSMD6,PSME1,PSME2
Cytochrome P450 - arranged by substrate type	0.0827586	0.194853	0.237794	0.417061	1.39201	22	CYP27A1,CYP2B6,CYP2F1,CYP3A5,CYP4B1,FDX1
Gap junction trafficking and regulation	0.0827586	0.194853	0.237794	0.416694	1.39078	22	DAB2,DNM1,MYO6,TJP1,TUBA1B,TUBB4B,TUBB6
Degradation of the extracellular matrix	0.084399	0.198345	0.248911	0.304605	1.29651	60	A2M,ADAM15,BSG,CAPN5,CAPN8,CDH1,COL1A1,CTSD,DCN,ELN,FN1,HSPG2,LAMA5,LAMB1,LAMB3,LAMC2,PLG
Assembly of collagen fibrils and other multimeric structures	0.0850575	0.199521	0.234393	0.408468	1.38	23	BMP1,CD151,COL1A1,COL8A1,DST,ITGA6,ITGB4,LAMB3,LAMC2
Factors involved in megakaryocyte development and platelet production	0.0855856	0.200388	0.186433	-0.296183	-1.2756	102	ACTB,CAPZB,DOCK11,DOCK8,H3-3B,H3C1,H3C10,H3C11,H3C12,H3C13,H3C14,H3C15,H3C2,H3C3,IRF1,IRF2,ITPK1,JAK2,KIF1B,KIF5B,MAFF,MFN1,MICAL1,NFE2,PHF21A,PRKAR1B,RAB5A
Interconversion of nucleotide di- and triphosphates	0.0858469	0.200627	0.234393	0.400854	1.39686	26	AK1,AK7,AK9,CMPK1,CTPS1,DCTD,NME1,NME2,NME4,TXNRD1
Mitotic Prometaphase	0.0879479	0.205158	0.276501	0.243584	1.21921	150	AKAP9,CENPM,CENPT,CEP41,CEP70,CETN2,CKAP5,CLIP1,CSNK1E,CSNK2A1,DYNC1H1,DYNC1I1,DYNLL1,HAUS2,HAUS8,HSP90AA1,INCENP,ITGB3BP,MIS12,MZT2B,NME7,NUDC,ODF2,PCM1,PPP2CB,PPP2R1A,PPP2R1B,PPP2R5B,RPS27,SEH1L,SFI1,TUBA1B,TUBB,TUBB4B,TUBB6,TUBG1,TUBGCP2,TUBGCP4,TUBGCP5
Transcriptional regulation by the AP-2 (TFAP2) family of transcription factors	0.0881671	0.205289	0.231127	0.426117	1.39496	21	APOE,ATAD2,ERBB2,HSPD1,KDM5B,NOP2,NPM1,TFAP2A,WWOX
Oncogene Induced Senescence	0.0888889	0.205918	0.195789	-0.423194	-1.39304	28	AGO4,CDKN2D,E2F3,ETS1,MAPK1,MOV10,RB1,SP1,TNRC6C
PI5P, PP2A and IER3 Regulate PI3K/AKT Signaling	0.0889968	0.205918	0.190023	-0.333632	-1.30818	65	AC093012.1,CD80,FYN,GRB2,HGF,ICOS,IER3,LCK,MAPK1,MYD88,PIK3AP1,PIK3CA,PIK3CD,PIP4K2A,PIP4K2C,PPP2R5A,PPP2R5C,PPP2R5D,RAC2,RHOG,SRC,STRN,TRAF6,VAV1
DAG and IP3 signaling	0.0891938	0.205918	0.195789	-0.422859	-1.40158	29	ADCY3,ADCY4,ADCY7,CALM3,CAMKK2,CREB1,GRK2,ITPR2,PRKAR1B,PRKCA,PRKCD,PRKCE,PRKX
Translation of Replicase and Assembly of the Replication Transcription Complex	0.0892532	0.205918	0.202072	-0.523265	-1.40997	13	BECN1,CHMP2A,CHMP2B,CHMP3,CHMP4A,CHMP4B,CHMP6,CHMP7,MAP1LC3B,PIK3C3,UVRAG
Regulation of signaling by CBL	0.089317	0.205918	0.197822	-0.447478	-1.37322	21	CBL,CRK,CRKL,FYN,GRB2,HCK,LYN,PIK3CA,PIK3CD,SYK,VAV1
Tristetraprolin (TTP, ZFP36) binds and destabilizes mRNA	0.0894161	0.205918	0.202072	-0.474084	-1.37548	17	DCP1A,DCP2,EXOSC4,EXOSC9,MAPKAPK2,XRN1,YWHAB,ZFP36
Regulation of TP53 Activity through Methylation	0.0909091	0.208975	0.222056	0.470687	1.40124	16	ATM,CHEK2,EHMT1,EHMT2,KMT5A,L3MBTL1,RPS27A,SMYD2,TP53,UBA52,UBB
HIV Infection	0.0920502	0.210847	0.172324	-0.256228	-1.22454	212	AP1S2,AP2B1,APOBEC3G,ATP6V1H,B2M,CCNK,CCNT1,CCNT2,CCR5,CD247,CDK7,CHMP2B,CHMP4B,CHMP5,CHMP7,CUL5,ELMO1,FURIN,FYN,GTF2A1,GTF2B,GTF2E1,GTF2E2,GTF2F1,GTF2H1,HCK,HLA-A,KPNB1,LCK,LIG4,MVB12A,MVB12B,NCBP1,NELFE,NUP153,NUP160,NUP62,PAK2,POLR2A,POLR2J,PSMA1,PSMA2,PSMA3,PSMA4,PSMA5,PSMB10,PSMB3,PSMB7,PSMB8,PSMB9,PSMC2,PSMC6,PSMD11,PSMD13,PSMD6,PSME1,PSME2,RBX1,SUPT4H1,TAF10,TAF12,TAF7,UBAP1,VPS4B,VTA1,XRCC4
CaM pathway	0.0923623	0.210847	0.195789	-0.438748	-1.39168	24	ADCY3,ADCY4,ADCY7,CALM3,CAMKK2,CREB1,GRK2,PRKAR1B,PRKCA,PRKCD,PRKX
Calmodulin induced events	0.0923623	0.210847	0.195789	-0.438748	-1.39168	24	ADCY3,ADCY4,ADCY7,CALM3,CAMKK2,CREB1,GRK2,PRKAR1B,PRKCA,PRKCD,PRKX
Regulation of PTEN stability and activity	0.0925325	0.210847	0.186433	-0.334066	-1.30697	63	MKRN1,PSMA1,PSMA2,PSMA3,PSMA4,PSMA5,PSMB1,PSMB10,PSMB3,PSMB4,PSMB7,PSMB8,PSMB9,PSMC2,PSMC6,PSMD11,PSMD13,PSMD3,PSMD6,PSME1,PSME2,PTEN,RNF146,TNKS,TNKS2,TRIM27,XIAP
Interleukin-37 signaling	0.092559	0.210847	0.197822	-0.482781	-1.37727	16	CASP1,IL18R1,PTPN2,PTPN6,PTPN7,SMAD3,STAT3,TBK1
Presynaptic phase of homologous DNA pairing and strand exchange	0.0929432	0.211057	0.191892	-0.394433	-1.35005	33	ATR,ATRIP,BLM,BRCA2,HUS1,NBN,RMI2,RPA2,TOP3A
Vpu mediated degradation of CD4	0.0929853	0.211057	0.186433	-0.351958	-1.31823	50	PSMA1,PSMA2,PSMA3,PSMA4,PSMA5,PSMB1,PSMB10,PSMB3,PSMB4,PSMB7,PSMB8,PSMB9,PSMC2,PSMC6,PSMD11,PSMD13,PSMD3,PSMD6,PSME1,PSME2
VEGFA-VEGFR2 Pathway	0.0936037	0.212079	0.181383	-0.310005	-1.27952	83	ABI1,ACTB,BRK1,CALM3,CRK,CYBB,ELMO1,ELMO2,FYN,ITPR2,JUP,MAPK14,MAPKAPK2,NCF1,NCF4,NRAS,PAK2,PIK3CA,PRKCB,PRKCD,PRR5,RICTOR,ROCK2,SH2D2A,SPHK1,SRC,TRIB3,VAV1,WASF2
Regulated proteolysis of p75NTR	0.0946197	0.213996	0.197822	-0.549389	-1.40411	10	APH1A,NCSTN,NFKB1,PSEN1,RELA,TRAF6
Cristae formation	0.0954654	0.215386	0.224966	0.377121	1.34591	29	APOO,ATP5F1A,ATP5F1D,ATP5MC1,ATP5MC2,ATP5MC3,ATP5MF,CHCHD3,DNAJC11,HSPA9,IMMT,MICOS13,MT-ATP6,MT-ATP8,MTX2,SAMM50
RORA activates gene expression	0.0955752	0.215386	0.191892	-0.470129	-1.39533	18	CARM1,EP300,HELZ2,MED1,NCOA1,NCOA2,NCOA6,SMARCD3
Cohesin Loading onto Chromatin	0.096475	0.216043	0.195789	-0.547063	-1.39816	10	MAU2,NIPBL,PDS5B,RAD21,SMC1A,SMC3,STAG1,STAG2,WAPL
Mitotic Telophase/Cytokinesis	0.096475	0.216043	0.195789	-0.547063	-1.39816	10	MAU2,NIPBL,PDS5B,RAD21,SMC1A,SMC3,STAG1,STAG2,WAPL
Tryptophan catabolism	0.096475	0.216043	0.195789	-0.546584	-1.39694	10	IDO1,KYAT3,SLC7A5
Insertion of tail-anchored proteins into the endoplasmic reticulum membrane	0.0965517	0.216043	0.21925	0.408182	1.36237	22	ALDH3A2,APP,CYB5A,EMD,GET1,HMOX1,STX1A,UBL4A,VAMP2,VAPA
Integrin cell surface interactions	0.097561	0.217915	0.224966	0.337228	1.31633	40	BSG,CDH1,COL1A1,F11R,FN1,HSPG2,ITGA3,ITGAD,ITGAE,ITGB1,ITGB5,ITGB8,TNC
ROS and RNS production in phagocytes	0.0982143	0.218987	0.190023	-0.430356	-1.36579	25	ATP6V0D1,ATP6V0E1,ATP6V1B2,ATP6V1C1,ATP6V1G1,ATP6V1H,CYBB,NCF1,NCF2,NCF4,RAC2,TCIRG1
MAPK6/MAPK4 signaling	0.0987261	0.21974	0.17822	-0.315621	-1.28637	80	AGO4,CCND3,CDC42EP2,CDC42EP3,MOV10,NCOA3,PAK2,PSMA1,PSMA2,PSMA3,PSMA4,PSMA5,PSMB1,PSMB10,PSMB3,PSMB4,PSMB7,PSMB8,PSMB9,PSMC2,PSMC6,PSMD11,PSMD13,PSMD3,PSMD6,PSME1,PSME2,TNRC6C
RNA Polymerase III Transcription Initiation	0.0992908	0.219984	0.21925	0.368229	1.354	32	BRF1,GTF3A,GTF3C2,GTF3C3,GTF3C5,POLR1C,POLR1D,POLR2E,POLR2F,POLR2H,POLR2L,POLR3D,POLR3E,POLR3G,POLR3H,POLR3K,SNAPC2
Defects in vitamin and cofactor metabolism	0.0993072	0.219984	0.216543	0.451616	1.42363	19	ABCD4,ACACA,BTD,HLCS,MCCC1,MCCC2,MMAB,MMACHC,MTR,PC,PCCA,PCCB
Potential therapeutics for SARS	0.099359	0.219984	0.17822	-0.327529	-1.30073	69	ARID4B,CYSLTR1,FKBP1A,FURIN,IFNAR1,IFNAR2,IFNGR2,ITGA4,JAK2,JAK3,NR3C1,PDCD1,PHF21A,RIPK1,ROCK2,S1PR1,SAP30L,STAT2,TBK1,ZBP1
DNA Replication	0.0997024	0.220358	0.170932	-0.291681	-1.26602	105	CCNA1,CDC26,CDK2,CUL1,DBF4,E2F3,GMNN,MCM3,MCM7,POLD3,PSMA1,PSMA2,PSMA3,PSMA4,PSMA5,PSMB1,PSMB10,PSMB3,PSMB4,PSMB7,PSMB8,PSMB9,PSMC2,PSMC6,PSMD11,PSMD13,PSMD3,PSMD6,PSME1,PSME2,RBX1,RPA2,UBE2D1,UBE2E1,UBE2S
Glutathione conjugation	0.101149	0.223032	0.213928	0.405406	1.35311	22	GCLC,GSS,GSTA1,GSTM2,GSTP1,MGST1,MGST3
Extra-nuclear estrogen signaling	0.101266	0.223032	0.175204	-0.339981	-1.30362	54	BCL2,CALM3,CDKN1B,CREB1,ELK1,FOS,GNAI2,GNAI3,GNB1,GNB4,GNG10,GNG2,GNG5,IGF1R,MAPK1,MMP9,NRAS,PIK3CA,SPHK1,SRC,SRF,STRN
Interactions of Vpr with host cellular proteins	0.102138	0.224561	0.216543	0.360672	1.34389	33	AAAS,BANF1,HMGA1,KPNA1,NUP155,NUP188,NUP42,NUP43,NUP54,NUP88,NUP93,NUP98,PSIP1,SEH1L,SLC25A5,SLC25A6
Regulation of TP53 Activity through Acetylation	0.102916	0.225878	0.181383	-0.408313	-1.35336	29	EP300,KAT6A,MAP2K6,PIP4K2A,PIP4P1,PML
Formation of Incision Complex in GG-NER	0.104218	0.228256	0.21925	0.332295	1.29639	41	CCNH,CETN2,CHD1L,DDB1,ERCC1,ERCC4,GTF2H3,GTF2H4,MNAT1,PARP1,PARP2,PIAS3,RAD23A,RPS27A,UBA52,UBB,USP45
Gap junction trafficking	0.104408	0.228256	0.2114	0.424692	1.37171	20	AP2M1,DAB2,DNM1,MYO6,TUBA1B,TUBB4B,TUBB6
Signaling by RAF1 mutants	0.104631	0.228256	0.179782	-0.386856	-1.32822	34	ACTB,APBB1IP,ARAF,ARRB2,CALM3,CAMK2G,CSK,JAK2,KRAS,MAPK1,MARK3,NRAS,RAF1,RAP1A,RAP1B,SRC,VCL,YWHAB
Regulation of TP53 Activity	0.104874	0.228256	0.165657	-0.275101	-1.22803	130	ATR,ATRIP,AURKB,BLM,CCNA1,EP300,HUS1,KAT6A,MAP2K6,MAPK14,NBN,PIP4K2A,PIP4K2C,PIP4P1,PLK3,PML,PPP2R5C,PRDM1,PRKAA1,PRKAG2,PRR5,RICTOR,RMI2,RPA2,TAF12,TAF7,TOP3A,TP53BP2
Cyclin D associated events in G1	0.105085	0.228256	0.17822	-0.381108	-1.33161	37	CCND2,CCND3,CDK7,CDKN1A,CDKN1B,CDKN1C,CDKN2D,CUL1,E2F3,JAK2,LYN,PPP2R2A,RB1,SRC
G1 Phase	0.105085	0.228256	0.17822	-0.381108	-1.33161	37	CCND2,CCND3,CDK7,CDKN1A,CDKN1B,CDKN1C,CDKN2D,CUL1,E2F3,JAK2,LYN,PPP2R2A,RB1,SRC
Diseases associated with glycosylation precursor biosynthesis	0.105727	0.229257	0.204295	0.452701	1.3727	17	DHDDS,GALE,GFPT1,GLB1,GNE,MPI,NUS1,PMM2
Uptake and function of anthrax toxins	0.107607	0.232932	0.184706	-0.515035	-1.35871	12	FURIN,MAP2K6
Ubiquitin-dependent degradation of Cyclin D	0.109299	0.23619	0.170932	-0.34696	-1.2995	50	PSMA1,PSMA2,PSMA3,PSMA4,PSMA5,PSMB1,PSMB10,PSMB3,PSMB4,PSMB7,PSMB8,PSMB9,PSMC2,PSMC6,PSMD11,PSMD13,PSMD3,PSMD6,PSME1,PSME2
Transcriptional Regulation by E2F6	0.109777	0.236818	0.175204	-0.402992	-1.33573	29	APAF1,CBX3,COMMD3-BMI1,EPC1,EZH2,MAX,MGA,PHC1,PHC3,RNF2,RYBP,YAF2
APC/C:Cdc20 mediated degradation of Securin	0.110211	0.237348	0.169571	-0.327419	-1.28044	64	CDC26,PSMA1,PSMA2,PSMA3,PSMA4,PSMA5,PSMB1,PSMB10,PSMB3,PSMB4,PSMB7,PSMB8,PSMB9,PSMC2,PSMC6,PSMD11,PSMD13,PSMD3,PSMD6,PSME1,PSME2,UBE2D1,UBE2E1,UBE2S
Metabolism of water-soluble vitamins and cofactors	0.110942	0.238068	0.16318	-0.297386	-1.25837	91	BST1,CD38,ENPP2,MMADHC,MTHFD2,MTHFR,NADK,PANK2,PARP10,PARP14,PARP4,PARP8,PARP9,TCN2,VNN1,VNN2
Aberrant regulation of mitotic G1/S transition in cancer due to RB1 defects	0.111111	0.238068	0.179782	-0.509166	-1.37198	13	CCND2,CCND3,CDKN1A,CDKN1B,CDKN1C,E2F3,RB1
Defective binding of RB1 mutants to E2F1,(E2F2, E2F3)	0.111111	0.238068	0.179782	-0.509166	-1.37198	13	CCND2,CCND3,CDKN1A,CDKN1B,CDKN1C,E2F3,RB1
Deactivation of the beta-catenin transactivating complex	0.111639	0.238794	0.206588	0.355829	1.32584	33	AKT1,BCL9,BTRC,CBY1,RPS27A,SOX13,TLE2,UBA52,UBB
Biosynthesis of specialized proresolving mediators (SPMs)	0.112583	0.240115	0.197822	0.490971	1.38787	13	ALOX15,CYP2C9,EPHX2,GPX4,LTA4H,PTGR1
Platelet degranulation	0.112637	0.240115	0.222056	0.267745	1.21883	82	A1BG,A2M,ACTN4,ALDOA,APLP2,APP,CALU,CD109,CD36,CD9,CHID1,ECM1,FLNA,FN1,HSPA5,OLA1,PLG,PPIA,PROS1,PSAP,SCCPDH,SERPINE1,SOD1,SPARC,TEX264,VEGFB
Vasopressin regulates renal water homeostasis via Aquaporins	0.115587	0.245987	0.172324	-0.43249	-1.32723	21	ADCY3,ADCY7,GNB1,GNB4,GNG10,GNG2,GNG5,PRKAR1B,RAB11A
Synthesis of PIPs at the plasma membrane	0.115824	0.246077	0.165657	-0.351304	-1.29438	45	BMX,INPP4A,INPP5D,MTMR1,MTMR3,MTMR6,PI4K2B,PIK3CA,PIK3CD,PIK3CG,PIP4K2A,PIP4K2C,PLEKHA2,RAB14,RAB5A,SYNJ1
PCP/CE pathway	0.116129	0.246311	0.164406	-0.31886	-1.27038	71	AP2B1,ARRB2,PRKCA,PRKCB,PSMA1,PSMA2,PSMA3,PSMA4,PSMA5,PSMB1,PSMB10,PSMB3,PSMB4,PSMB7,PSMB8,PSMB9,PSMC2,PSMC6,PSMD11,PSMD13,PSMD3,PSMD6,PSME1,PSME2,RAC2,SMURF1
Signaling by FGFR1 in disease	0.116638	0.246975	0.169571	-0.399462	-1.32403	29	CNTRL,CUX1,FGFR1OP2,FRS2,GRB2,KRAS,MYO18A,NRAS,PIK3CA,SOS1,STAT1,STAT3,STAT5B
Calcineurin activates NFAT	0.116883	0.24708	0.176694	-0.53517	-1.36777	10	CALM3,FKBP1A,NFATC3,PPP3CB,PPP3R1
Negative regulation of the PI3K/AKT network	0.119355	0.251883	0.161979	-0.316506	-1.261	71	AC093012.1,CD80,FYN,GRB2,HGF,ICOS,IER3,LCK,MAPK1,MYD88,PIK3AP1,PIK3CA,PIK3CD,PIP4K2A,PIP4K2C,PPP2R5A,PPP2R5C,PPP2R5D,RAC2,RHOG,SRC,STRN,TRAF6,TRIB3,VAV1
Homologous DNA Pairing and Strand Exchange	0.120209	0.253262	0.168238	-0.379995	-1.30706	35	ATR,ATRIP,BLM,BRCA2,HUS1,NBN,RMI2,RPA2,TOP3A
VEGFR2 mediated cell proliferation	0.122124	0.256867	0.168238	-0.448573	-1.33135	18	CALM3,ITPR2,KRAS,NRAS,PRKCA,PRKCB,PRKCD,SPHK1,SRC
CD28 dependent PI3K/Akt signaling	0.122592	0.257423	0.166934	-0.434883	-1.31275	20	CD80,FYN,LCK,PIK3CA,PRR5,RICTOR,TRIB3
STING mediated induction of host immune responses	0.123636	0.259185	0.169571	-0.488542	-1.34855	14	CGAS,IFI16,TREX1,TRIM21
Regulation of Insulin-like Growth Factor (IGF) transport and uptake by Insulin-like Growth Factor Binding Proteins (IGFBPs)	0.124011	0.259538	0.206588	0.280695	1.22382	68	APLP2,APOE,APP,C4A,C4B,FGF23,FN1,FSTL1,HSP90B1,IGFBP2,KTN1,LAMB1,LAMB2,MFGE8,P4HB,PLG,PRKCSH,RCN1,SDC2,TNC,WFS1
Glucose metabolism	0.128272	0.268013	0.202072	0.277299	1.22286	70	AAAS,ALDOA,ENO1,ENO2,ENO3,FBP1,G6PC3,GOT1,GOT2,GPI,MDH2,NUP155,NUP188,NUP42,NUP43,NUP54,NUP88,NUP93,NUP98,PC,PFKL,PFKM,PKM,PPP2CB,PPP2R1A,PPP2R1B,SEH1L,SLC25A1,SLC37A2,TPI1
Downregulation of ERBB2 signaling	0.128736	0.268536	0.188204	0.380494	1.28549	23	AKT1,ERBB2,ERBB3,EREG,HSP90AA1,NRG1,RPS27A,STUB1,UBA52,UBB
Oncogenic MAPK signaling	0.129032	0.268711	0.155242	-0.311832	-1.24238	71	ACTB,AGTRAP,AP3B1,APBB1IP,ARAF,BRAP,CALM3,CLCN6,CSK,DUSP10,DUSP16,DUSP6,JAK2,KDM7A,MAP3K11,MAPK1,MARK3,NRAS,QKI,RAF1,RAP1A,SHOC2,SRC,TENT4A,VCL,YWHAB,ZC3HAV1
Ephrin signaling	0.129326	0.268879	0.165657	-0.498313	-1.34273	13	ARHGEF7,EPHB2,FYN,MYL12A,NCK2,PAK1,PAK2,SDCBP,SRC
Degradation of beta-catenin by the destruction complex	0.129808	0.269436	0.154191	-0.306197	-1.24309	79	APC,CUL1,FRAT1,FRAT2,PPP2R5A,PPP2R5C,PPP2R5D,PSMA1,PSMA2,PSMA3,PSMA4,PSMA5,PSMB1,PSMB10,PSMB3,PSMB4,PSMB7,PSMB8,PSMB9,PSMC2,PSMC6,PSMD11,PSMD13,PSMD3,PSMD6,PSME1,PSME2,RBX1,TCF7,TLE4
Arachidonic acid metabolism	0.130641	0.270721	0.190023	0.345622	1.28781	33	AKR1C3,ALOX15,CYP2C9,CYP4B1,GPX2,GPX4,LTA4H,PON2,PTGR1
Receptor Mediated Mitophagy	0.131749	0.272424	0.179782	0.502822	1.33869	10	CSNK2A1,PGAM5
Maturation of spike protein	0.131894	0.272424	0.190023	0.367956	1.29638	28	CANX,FUT8,GANAB,MAGT1,MAN1B1,MGAT5,PRKCSH,RPN1,RPN2,ST3GAL3,ST6GALNAC4,STT3A,TUSC3
Heparan sulfate/heparin (HS-GAG) metabolism	0.132388	0.272996	0.188204	0.351788	1.29354	32	B4GALT7,DCN,GLB1,GLB1L,GPC1,GUSB,HGSNAT,HSPG2,IDS,IDUA,NAGLU,SDC2,SDC4,SLC35D2
TRP channels	0.133581	0.275006	0.164406	-0.499706	-1.31827	12	MLKL,RIPK1,RIPK3,TRPC4AP,TRPM2
Peroxisomal protein import	0.133995	0.275052	0.191892	0.321612	1.25472	41	ACOT2,ACOX1,AGPS,CAT,DECR2,DHRS4,ECH1,EPHX2,HSD17B4,IDE,IDH1,PEX13,PEX14,PEX5,PHYH,RPS27A,UBA52,UBB
FGFR1 mutant receptor activation	0.134039	0.275052	0.159647	-0.41621	-1.29519	22	CNTRL,CUX1,FGFR1OP2,GRB2,MYO18A,PIK3CA,STAT1,STAT3,STAT5B
Platelet activation, signaling and aggregation	0.135135	0.276852	0.141225	-0.256523	-1.19376	171	APBB1IP,CRK,CSK,F13A1,F5,FAM49B,FCER1G,FYN,GAS6,GNA13,GNAI2,GNAI3,GNAQ,GNB1,GNB4,GNG10,GNG2,GNG5,GRB2,GTPBP2,HGF,ITIH4,ITPR2,LAT,LCK,LCP2,LHFPL2,LYN,MAPK1,MAPK14,ORM1,PHACTR2,PIK3CA,PIK3CG,PLEK,PRKCB,PRKCD,PRKCE,PTPN1,PTPN6,RAC2,RAP1A,RASGRP1,RHOG,SERPING1,SOS1,SRC,STXBP2,STXBP3,SYK,TGFB1,TOR4A,VAV1
Nuclear signaling by ERBB4	0.137931	0.282122	0.181383	0.377571	1.27562	23	APOE,EREG,GFAP,MXD4,NCOR1,NRG1,PSEN2,SPARC,STMN1,WWOX,YAP1
G0 and Early G1	0.138686	0.283207	0.159647	-0.447015	-1.29694	17	CCNA1,CDK2,DYRK1A,HDAC1,LIN54,MAX,RBL2,TOP2A
Signaling by NTRK2 (TRKB)	0.139823	0.285067	0.156312	-0.440747	-1.30813	18	CDK5,FRS2,FYN,GRB2,KRAS,NRAS,PIK3CA,PIK3R1,PLCG1,SOS1,SRC
Regulation of PLK1 Activity at G2/M Transition	0.140212	0.285399	0.193813	0.275281	1.20622	69	BTRC,CEP70,CETN2,CKAP5,CSNK1E,DYNC1H1,DYNLL1,HAUS2,HAUS8,HSP90AA1,ODF2,PCM1,PPP1R12B,PPP2R1A,RPS27A,SFI1,TUBB,TUBB4B,TUBG1,UBA52,UBB
Nucleotide Excision Repair	0.140719	0.285969	0.206588	0.247608	1.17138	106	ACTL6A,CCNH,CETN2,CHD1L,COPS3,COPS6,COPS7A,COPS7B,COPS8,DDB1,ERCC1,ERCC4,ERCC8,GTF2H3,GTF2H4,HMGN1,INO80,INO80B,LIG1,LIG3,MNAT1,NFRKB,PARP1,PARP2,PIAS3,POLD2,POLE,POLR2C,POLR2D,POLR2E,POLR2F,POLR2H,POLR2I,POLR2L,PPIE,PRPF19,RAD23A,RPS27A,RUVBL1,UBA52,UBB,USP45,UVSSA
AUF1 (hnRNP D0) binds and destabilizes mRNA	0.143987	0.292142	0.144631	-0.327823	-1.257	54	HNRNPD,PSMA1,PSMA2,PSMA3,PSMA4,PSMA5,PSMB1,PSMB10,PSMB3,PSMB4,PSMB7,PSMB8,PSMB9,PSMC2,PSMC6,PSMD11,PSMD13,PSMD3,PSMD6,PSME1,PSME2
Constitutive Signaling by Aberrant PI3K in Cancer	0.145299	0.29433	0.15017	-0.363034	-1.27475	38	CD80,FYN,GRB2,HGF,ICOS,LCK,PIK3AP1,PIK3CA,PIK3CD,RAC2,RHOG,SRC,STRN,VAV1
Signaling by ERBB4	0.146402	0.296089	0.183024	0.31704	1.23688	41	APOE,DLG4,ERBB3,EREG,GABRG2,GFAP,NEDD4,NRG1,PSEN2,RPS27A,SPARC,STMN1,UBA52,UBB,WWOX,YAP1
The role of Nef in HIV-1 replication and disease pathogenesis	0.14711	0.296603	0.151149	-0.402195	-1.29962	26	AP1S2,AP2B1,ATP6V1H,B2M,CD247,ELMO1,FYN,HCK,HLA-A,LCK,PAK2
Keratan sulfate/keratin metabolism	0.147126	0.296603	0.175204	0.373484	1.24656	22	B3GNT7,B4GALT2,CHST6,GLB1,GLB1L,HEXB,SLC35D2,ST3GAL3
Termination of translesion DNA synthesis	0.15078	0.303484	0.148261	-0.376536	-1.25766	30	ISG15,TRIM25,UBA7,UBE2L6
Adherens junctions interactions	0.151982	0.305417	0.168238	0.445096	1.30574	15	AFDN,CDH1,CDH17,CDH3,CTNNA1,CTNND1,NECTIN1,NECTIN4,PVR
DNA Damage Bypass	0.153719	0.308416	0.142901	-0.340916	-1.24176	44	CUL4A,CUL4B,ISG15,MAD2L2,POLD3,POLH,POLK,RBX1,RCHY1,RPA2,SPRTN,TRIM25,UBA7,UBE2B,UBE2L6,USP1,WDR48
PI Metabolism	0.154952	0.310396	0.1396	-0.302996	-1.20002	67	BMX,FIG4,INPP4A,INPP5D,MTMR1,MTMR10,MTMR3,MTMR6,PI4K2B,PIK3CA,PIK3CD,PIK3CG,PIKFYVE,PIP4K2A,PIP4K2C,PIP4P1,PLEKHA2,RAB14,RAB5A,SYNJ1,TNFAIP8,TNFAIP8L2
G beta:gamma signalling through PLC beta	0.155844	0.311195	0.151149	-0.515107	-1.31649	10	GNB1,GNB4,GNG10,GNG2,GNG5
Presynaptic function of Kainate receptors	0.155844	0.311195	0.151149	-0.515107	-1.31649	10	GNB1,GNB4,GNG10,GNG2,GNG5
Transcription-Coupled Nucleotide Excision Repair (TC-NER)	0.156334	0.311295	0.184706	0.266802	1.18718	75	CCNH,COPS6,COPS7A,COPS7B,COPS8,DDB1,ERCC1,ERCC4,ERCC8,GTF2H3,GTF2H4,HMGN1,LIG3,MNAT1,POLD2,POLR2C,POLR2D,POLR2E,POLR2F,POLR2H,POLR2L,PPIE,PRPF19,RPS27A,UBA52,UBB,UVSSA
E2F mediated regulation of DNA replication	0.156388	0.311295	0.165657	0.442699	1.29871	15	ORC2,ORC5,ORC6,POLA2,PPP2CB,PPP2R1A,PPP2R1B,PPP2R3B,PRIM2,TFDP2
Cellular responses to external stimuli	0.157248	0.312515	0.119348	-0.215587	-1.11926	512	AGO4,AKT1S1,ATF3,ATF4,ATF5,ATP6V1B2,ATP6V1C1,ATP6V1G1,ATR,BAG1,BMT2,CAPZB,CBX6,CCNA1,CDC26,CDKN1A,CDKN1B,CDKN2D,CU639417.1,CYBB,DNAJA1,DNAJC7,DYNC1LI1,E2F3,EGLN1,EP300,ETS1,EZH2,FKBP5,FLCN,FNIP1,FNIP2,FOS,H1-0,H1-3,H1-5,H2AC14,H2AC19,H2AC20,H2AC4,H2AC6,H2AC8,H2BC10,H2BC11,H2BC12,H2BC13,H2BC14,H2BC15,H2BC17,H2BC21,H2BC3,H2BC4,H2BC5,H2BC6,H2BC7,H2BC8,H2BC9,H3-3A,H3-3B,H3C1,H3C10,H3C11,H3C12,H3C13,H3C14,H3C15,H3C2,H3C3,H3C7,H4C1,H4C13,H4C14,H4C2,H4C6,H4C8,H4C9,HSPA6,KPTN,LAMTOR3,LAMTOR5,LMNB1,MAP2K6,MAP3K5,MAPK1,MAPK14,MAPKAPK2,MOV10,MT2A,MTF1,NBN,NCF1,NCF4,NFKB1,NR3C1,NUP153,NUP62,PHC1,PPP1R15A,PSMA1,PSMA2,PSMA3,PSMA4,PSMB10,PSMB3,PSMB8,PSMB9,PSMD6,PSME1,PSME2,RB1,RELA,RPA2,RPS4Y1,RPS6KA3,RRAGB,RRAGC,SIRT1,SOD2,SP1,TERF2IP,TINF2,TNRC6C,TRIB3,UBE2D1,UBE2D2,UBE2D3,UBE2E1,UBE2S
Nucleobase catabolism	0.157618	0.312758	0.145516	-0.413306	-1.26835	21	DPYD,ENTPD1,ENTPD4,ENTPD7,NT5C2,NT5C3A,SAMHD1,TYMP
IRE1alpha activates chaperones	0.159383	0.315764	0.17822	0.302053	1.21075	46	ACADVL,DNAJB9,GFPT1,HSPA5,HYOU1,LMNA,MYDGF,PDIA5,PDIA6,PPP2R5B,SHC1,SRPRB,SYVN1,TSPYL2,WFS1,YIF1A
Infection with Mycobacterium tuberculosis	0.160714	0.317902	0.145516	-0.403004	-1.27898	25	ATP6V1H,B2M,CORO1A,DUSP16,KPNB1,LTF,MAPK1,RAB5A,RNF213,TLR2
Transcriptional regulation by RUNX2	0.16124	0.318443	0.134273	-0.284104	-1.1972	92	CDKN1A,CUL1,FBXW7,GSK3B,HDAC4,HES1,HIVEP3,MAF,MAPK1,NR3C1,PPM1D,PSMA1,PSMA2,PSMA3,PSMA4,PSMA5,PSMB1,PSMB10,PSMB3,PSMB4,PSMB7,PSMB8,PSMB9,PSMC2,PSMC6,PSMD11,PSMD13,PSMD3,PSMD6,PSME1,PSME2,RB1,RBX1,SMAD4,SMURF1,SRC,STAT1
RHO GTPases Activate WASPs and WAVEs	0.16179	0.31903	0.142057	-0.370446	-1.26795	33	ABI1,ACTB,ACTR2,ACTR3,ARPC3,ARPC4,ARPC5,BRK1,BTK,GRB2,MAPK1,WAS,WASF2,WIPF1
Platelet homeostasis	0.162295	0.319375	0.138022	-0.333325	-1.23674	48	CALM3,FGR,GNB1,GNB4,GNG10,GNG2,GNG5,ITPR2,MAPK14,ORAI2,P2RX1,P2RX7,PPP2R5A,PPP2R5C,PPP2R5D,PTPN6,SLC8A1
Protein methylation	0.162471	0.319375	0.165657	0.413722	1.27302	18	EEF1A1,EEF1AKMT2,EEF2,EEF2KMT,ETFBKMT,HSPA8,METTL21A,RPS2
DNA Repair	0.162914	0.319747	0.122108	-0.23075	-1.14264	288	ACTB,ATR,ATRIP,BABAM2,BLM,BRCA2,CCNA1,CDK7,COPS5,CU639417.1,CUL4B,DCLRE1C,EP300,FANCA,H2AC14,H2AC19,H2AC20,H2AC4,H2AC6,H2AC8,H2BC10,H2BC11,H2BC12,H2BC13,H2BC14,H2BC15,H2BC17,H2BC21,H2BC3,H2BC4,H2BC5,H2BC6,H2BC7,H2BC8,H2BC9,H4C1,H4C13,H4C14,H4C2,H4C6,H4C8,H4C9,HUS1,INO80D,ISG15,ISY1,LIG4,MAD2L2,MBD4,NBN,PIAS1,POLH,POLK,POLR2J,PPP4R2,RCHY1,RIF1,RMI2,RPA2,RTEL1,SLX1A,SPRTN,TERF2IP,TINF2,TOP3A,TRIM25,UBA7,UBE2L6,USP1,XAB2,XRCC4,ZNF830
RHO GTPases activate PAKs	0.163218	0.319847	0.165657	0.368252	1.2291	22	CTTN,FLNA,MYH10,MYH11,MYH14,MYL6,MYLK,PPP1R12B
Metabolism of non-coding RNA	0.164524	0.321408	0.175204	0.300803	1.20574	46	AAAS,CLNS1A,GEMIN2,GEMIN8,NCBP2,NUP133,NUP155,NUP188,NUP214,NUP37,NUP42,NUP43,NUP54,NUP58,NUP85,NUP88,NUP93,NUP98,PHAX,POM121,SEC13,SEH1L,SMN1,SNRPD1,SNRPD2,SNRPD3,SNRPE,SNRPF,SNRPG,SNUPN,WDR77
snRNP Assembly	0.164524	0.321408	0.175204	0.300803	1.20574	46	AAAS,CLNS1A,GEMIN2,GEMIN8,NCBP2,NUP133,NUP155,NUP188,NUP214,NUP37,NUP42,NUP43,NUP54,NUP58,NUP85,NUP88,NUP93,NUP98,PHAX,POM121,SEC13,SEH1L,SMN1,SNRPD1,SNRPD2,SNRPD3,SNRPE,SNRPF,SNRPG,SNUPN,WDR77
DARPP-32 events	0.167549	0.326515	0.141225	-0.400779	-1.24718	22	CALM3,PDE4A,PDE4B,PDE4D,PPP2R5D,PPP3CB,PPP3R1,PRKAR1B
PTEN Regulation	0.167656	0.326515	0.128143	-0.263845	-1.17642	129	AGO4,CBX6,COMMD3-BMI1,EGR1,EZH2,LAMTOR3,LAMTOR5,MAPK1,MKRN1,MOV10,PHC1,PHC3,PML,PSMA1,PSMA2,PSMA3,PSMA4,PSMA5,PSMB1,PSMB10,PSMB3,PSMB4,PSMB7,PSMB8,PSMB9,PSMC2,PSMC6,PSMD11,PSMD13,PSMD3,PSMD6,PSME1,PSME2,PTEN,RNF146,RNF2,RRAGA,RRAGB,RRAGC,SNAI1,TNKS,TNKS2,TNRC6B,TNRC6C,TRIM27,XIAP
Glutamate binding, activation of AMPA receptors and synaptic plasticity	0.169374	0.328845	0.16318	0.391731	1.26525	20	AP2A1,AP2M1,CAMK2B,DLG1,DLG4,EPB41L1,GRIA1,MYO6,PICK1
Trafficking of AMPA receptors	0.169374	0.328845	0.16318	0.391731	1.26525	20	AP2A1,AP2M1,CAMK2B,DLG1,DLG4,EPB41L1,GRIA1,MYO6,PICK1
MET activates RAS signaling	0.17033	0.330194	0.142901	-0.489215	-1.29109	11	GRB2,HGF,NRAS,RANBP9,SOS1
Regulation of RAS by GAPs	0.173701	0.336213	0.132147	-0.310224	-1.21369	63	KRAS,NRAS,PSMA1,PSMA2,PSMA3,PSMA4,PSMA5,PSMB1,PSMB10,PSMB3,PSMB4,PSMB7,PSMB8,PSMB9,PSMC2,PSMC6,PSMD11,PSMD13,PSMD3,PSMD6,PSME1,PSME2,RASAL3,RBX1
Translocation of SLC2A4 (GLUT4) to the plasma membrane	0.1744	0.337049	0.130777	-0.313629	-1.21067	57	ACTB,C2CD5,EXOC1,EXOC2,EXOC6,EXOC8,LNPEP,PRKAG2,RAB11A,RAB14,RAB8A,RALGAPA2,RALGAPB,STXBP3,YWHAB
Cellular responses to stress	0.175743	0.339124	0.112379	-0.215098	-1.11474	504	AGO4,AKT1S1,ATF3,ATF4,ATF5,ATP6V1B2,ATP6V1C1,ATP6V1G1,ATR,BAG1,BMT2,CAPZB,CBX6,CCNA1,CDC26,CDKN1A,CDKN1B,CDKN2D,CU639417.1,CYBB,DNAJA1,DNAJC7,DYNC1LI1,E2F3,EGLN1,EP300,ETS1,EZH2,FKBP5,FLCN,FNIP1,FNIP2,FOS,H1-0,H1-3,H1-5,H2AC14,H2AC19,H2AC20,H2AC4,H2AC6,H2AC8,H2BC10,H2BC11,H2BC12,H2BC13,H2BC14,H2BC15,H2BC17,H2BC21,H2BC3,H2BC4,H2BC5,H2BC6,H2BC7,H2BC8,H2BC9,H3-3A,H3-3B,H3C1,H3C10,H3C11,H3C12,H3C13,H3C14,H3C15,H3C2,H3C3,H3C7,H4C1,H4C13,H4C14,H4C2,H4C6,H4C8,H4C9,HSPA6,KPTN,LAMTOR3,LAMTOR5,LMNB1,MAP2K6,MAP3K5,MAPK1,MAPK14,MAPKAPK2,MOV10,NBN,NCF1,NCF4,NFKB1,NR3C1,NUP153,NUP62,PHC1,PPP1R15A,PSMA1,PSMA2,PSMA3,PSMA4,PSMB10,PSMB3,PSMB8,PSMB9,PSMD6,PSME1,PSME2,RB1,RELA,RPA2,RPS4Y1,RPS6KA3,RRAGB,RRAGC,SIRT1,SOD2,SP1,TERF2IP,TINF2,TNRC6C,TRIB3,UBE2D1,UBE2D2,UBE2D3,UBE2E1,UBE2S
Aberrant regulation of mitotic cell cycle due to RB1 defects	0.176776	0.340079	0.135741	-0.365901	-1.2292	31	CCND2,CCND3,CDC26,CDKN1A,CDKN1B,CDKN1C,E2F3,RB1,UBE2D1,UBE2E1,UBE2S
Diseases of mitotic cell cycle	0.176776	0.340079	0.135741	-0.365901	-1.2292	31	CCND2,CCND3,CDC26,CDKN1A,CDKN1B,CDKN1C,E2F3,RB1,UBE2D1,UBE2E1,UBE2S
NR1H2 and NR1H3-mediated signaling	0.178922	0.342945	0.16318	0.319406	1.23453	39	ABCG1,APOC1,APOC2,APOE,FABP6,HDAC3,KDM1A,SCD
Regulation of cholesterol biosynthesis by SREBP (SREBF)	0.179321	0.342945	0.129443	-0.320123	-1.21482	52	CARM1,CYP51A1,FDPS,GGPS1,HELZ2,IDI1,INSIG1,INSIG2,KPNB1,LSS,MED1,MTF1,NCOA1,NCOA2,NCOA6,NFYA,NFYC,SEC24A,SEC24C,SEC24D,SMARCD3,SP1,SREBF2
AURKA Activation by TPX2	0.179625	0.342945	0.170932	0.282395	1.18118	56	AKAP9,CEP41,CEP70,CETN2,CKAP5,CSNK1E,DYNC1H1,DYNLL1,HAUS2,HAUS8,HSP90AA1,ODF2,PCM1,PPP2R1A,SFI1,TUBB,TUBB4B,TUBG1
Loss of Nlp from mitotic centrosomes	0.179625	0.342945	0.170932	0.282395	1.18118	56	AKAP9,CEP41,CEP70,CETN2,CKAP5,CSNK1E,DYNC1H1,DYNLL1,HAUS2,HAUS8,HSP90AA1,ODF2,PCM1,PPP2R1A,SFI1,TUBB,TUBB4B,TUBG1
Loss of proteins required for interphase microtubule organization from the centrosome	0.179625	0.342945	0.170932	0.282395	1.18118	56	AKAP9,CEP41,CEP70,CETN2,CKAP5,CSNK1E,DYNC1H1,DYNLL1,HAUS2,HAUS8,HSP90AA1,ODF2,PCM1,PPP2R1A,SFI1,TUBB,TUBB4B,TUBG1
MET receptor recycling	0.179963	0.343071	0.1396	-0.494819	-1.26464	10	ARF6,CRK,CRKL,GGA3,GRB2,HGF,RAB4B
Formation of Senescence-Associated Heterochromatin Foci (SAHF)	0.180328	0.343249	0.138022	-0.471888	-1.27153	13	H1-0,H1-2,H1-3,H1-4,H1-5,HIRA,LMNB1,RB1,UBN1
EGR2 and SOX10-mediated initiation of Schwann cell myelination	0.180778	0.343587	0.156312	0.408272	1.25625	18	ADGRV1,HDAC2,HMGCR,LAMB1,SCD5,SMARCA4,WWTR1,YAP1
Glycosphingolipid metabolism	0.182033	0.344624	0.158514	0.33445	1.22979	32	ARSD,ARSL,CPTP,ESYT1,GLB1,GLB1L,GM2A,HEXB,NEU3,PSAP,SMPD2,SMPD3,SMPD4,SUMF1,SUMF2
DNA Damage Recognition in GG-NER	0.182039	0.344624	0.160801	0.31599	1.21377	37	ACTL6A,CETN2,COPS3,COPS6,COPS7A,COPS7B,COPS8,DDB1,INO80,INO80B,NFRKB,PARP1,PARP2,RAD23A,RPS27A,RUVBL1,UBA52,UBB
Signaling by NOTCH2	0.182143	0.344624	0.135741	-0.39195	-1.2439	25	APH1A,CREB1,DLL1,EP300,GZMB,MAML1,MAML3,MDK,NCSTN,NOTCH2,PSEN1
Assembly and cell surface presentation of NMDA receptors	0.182819	0.345386	0.152145	0.403229	1.22269	17	CAMK2B,CAMK2D,CASK,DLG1,DLG3,DLG4,LIN7C,TUBA1B,TUBA1C,TUBB2A,TUBB4B,TUBB6
TRAF6 mediated IRF7 activation in TLR7/8 or 9 signaling	0.183673	0.346481	0.138022	-0.483556	-1.27567	12	AC093012.1,IRF7,MYD88
Translesion synthesis by Y family DNA polymerases bypasses lesions on DNA template	0.184746	0.347984	0.130777	-0.355919	-1.2436	37	ISG15,MAD2L2,POLH,POLK,RCHY1,RPA2,SPRTN,TRIM25,UBA7,UBE2L6
Negative regulation of FGFR1 signaling	0.185355	0.34861	0.154191	0.403905	1.24281	18	FGF23,FGFR1,PPP2CB,PPP2R1A,PTPN11,RPS27A,UBA52,UBB
Metabolic disorders of biological oxidation enzymes	0.188053	0.353159	0.15017	0.435998	1.25351	14	ACY1,AHCY,CYP27A1,FDX1,GCLC,GSS
Response to elevated platelet cytosolic Ca2+	0.188366	0.353221	0.169571	0.249254	1.14503	86	A1BG,A2M,ACTN4,ALDOA,APLP2,APP,CALU,CD109,CD36,CD9,CHID1,ECM1,FLNA,FN1,HSPA5,OLA1,PLG,PPIA,PROS1,PSAP,SCCPDH,SERPINE1,SOD1,SPARC,TEX264,VEGFB
XBP1(S) activates chaperone genes	0.188917	0.353729	0.160801	0.296571	1.18359	44	ACADVL,DNAJB9,GFPT1,HYOU1,LMNA,MYDGF,PDIA5,PDIA6,PPP2R5B,SHC1,SRPRB,SYVN1,TSPYL2,WFS1,YIF1A
Synthesis of DNA	0.190691	0.356521	0.119888	-0.270112	-1.16332	102	CCNA1,CDC26,CDK2,CUL1,MCM3,MCM7,POLD3,PSMA1,PSMA2,PSMA3,PSMA4,PSMA5,PSMB1,PSMB10,PSMB3,PSMB4,PSMB7,PSMB8,PSMB9,PSMC2,PSMC6,PSMD11,PSMD13,PSMD3,PSMD6,PSME1,PSME2,RBX1,RPA2,UBE2D1,UBE2E1,UBE2S
Defective EXT1 causes exostoses 1, TRPS2 and CHDS	0.192225	0.357924	0.146416	0.466668	1.24243	10	GPC1,HSPG2,SDC2,SDC4
Defective EXT2 causes exostoses 2	0.192225	0.357924	0.146416	0.466668	1.24243	10	GPC1,HSPG2,SDC2,SDC4
Signaling by BRAF and RAF fusions	0.192369	0.357924	0.123257	-0.311528	-1.19865	56	ACTB,AGTRAP,AP3B1,APBB1IP,ARAF,ARRB2,BCL2L11,CALM3,CAMK2G,CLCN6,CSK,FAM114A2,JAK2,KDM7A,KRAS,MAPK1,MARK3,NRAS,QKI,RAF1,RAP1A,RAP1B,SRC,TENT4A,VCL,YWHAB,ZC3HAV1
Calnexin/calreticulin cycle	0.192575	0.357924	0.152145	0.348606	1.21479	26	AMFR,CALR,CANX,GANAB,MAN1B1,MARCHF6,PDIA3,PRKCSH,RNF103,RNF5,RPS27A,SYVN1,UBA52,UBB,UGGT2
SEMA3A-Plexin repulsion signaling by inhibiting Integrin adhesion	0.194384	0.360755	0.145516	0.451545	1.2671	12	FARP2,NRP1,PIP5K1C,PLXNA1,PLXNA2,PLXNA3
N-Glycan antennae elongation	0.194805	0.361005	0.133555	-0.489518	-1.25109	10	B4GALT1,B4GALT4,B4GALT5,MGAT4A,ST3GAL4
Transcriptional Regulation by TP53	0.197875	0.366156	0.10925	-0.222394	-1.10929	315	AGO4,APAF1,ARID3A,ATR,ATRIP,AURKB,BCL2L14,BLM,BTG2,CASP1,CASP10,CCNA1,CCNK,CCNT1,CCNT2,CDK7,CDKN1A,CDKN1B,CNOT3,CNOT4,CNOT6L,CNOT8,EP300,FAS,GLS,GTF2F1,HUS1,KAT6A,LAMTOR3,LAMTOR5,MAP2K6,MAPK14,MOV10,NBN,NLRC4,PIP4K2A,PIP4K2C,PIP4P1,PLAGL1,PLK3,PMAIP1,PML,POLR2J,PPP2R5C,PRDM1,PRELID1,PRKAA1,PRKAG2,PRR5,RICTOR,RMI2,RPA2,RRAGB,RRAGC,SCO2,SUPT4H1,TAF12,TAF7,TNFRSF10C,TNFRSF10D,TNRC6C,TOP3A,TP53BP2,YWHAB
Apoptotic execution phase	0.198675	0.367099	0.123842	-0.330928	-1.19821	42	APC,BIRC2,BMX,CASP3,CASP8,H1-0,H1-3,H1-5,HMGB2,KPNB1,LMNB1,PRKCD,STK24,STK26
TGF-beta receptor signaling in EMT (epithelial to mesenchymal transition)	0.199115	0.367373	0.145516	0.431508	1.2406	14	CGN,F11R,PRKCZ,RPS27A,UBA52,UBB
Aquaporin-mediated transport	0.20071	0.369776	0.128143	-0.380821	-1.20794	24	ADCY3,ADCY7,AQP9,GNB1,GNB4,GNG10,GNG2,GNG5,PRKAR1B,RAB11A
RNA Polymerase II Transcription Termination	0.202593	0.372643	0.120985	-0.302857	-1.18439	64	CDC40,CHTOP,CLP1,CPSF2,CPSF3,CPSF7,CSTF2T,DDX39A,DDX39B,FIP1L1,FYTTD1,MAGOH,NCBP1,PCF11,POLDIP3,SLU7,SNRPB,SRSF11,SRSF4,SRSF7,THOC2,THOC5,THOC7,U2AF1,U2AF1L5,WDR33,ZC3H11A
Metabolism of steroids	0.202857	0.372643	0.165657	0.241995	1.1366	98	ABCC3,ACACA,ACACB,AKR1B1,AKR1C1,AKR1C2,AKR1C3,CYP27A1,DHCR24,FABP6,FDX1,HMGCR,HSD17B12,MVK,OSBPL1A,OSBPL6,SCD
Potassium Channels	0.203152	0.372643	0.126254	-0.396241	-1.21598	21	GNB1,GNB4,GNG10,GNG2,GNG5,KCNJ2,KCNK7
EPHB-mediated forward signaling	0.203833	0.373348	0.12564	-0.353262	-1.21511	35	ACTB,ACTR3,ARPC3,ARPC4,ARPC5,EPHB2,FYN,LIMK2,LYN,ROCK2,SRC
SARS-CoV-1 Infection	0.204918	0.374755	0.120985	-0.318858	-1.18306	48	CHMP2B,CHMP7,PARP10,PARP14,PARP4,PARP8,PARP9,RB1,ST3GAL2
Post-translational protein phosphorylation	0.205195	0.374755	0.156312	0.267273	1.15501	64	APLP2,APOE,APP,C4A,C4B,FGF23,FN1,FSTL1,HSP90B1,KTN1,LAMB1,LAMB2,MFGE8,P4HB,PRKCSH,RCN1,SDC2,TNC,WFS1
RAF activation	0.205575	0.374907	0.125033	-0.352502	-1.21249	35	ARAF,BRAP,CALM3,JAK2,KRAS,MAP3K11,MARK3,NRAS,PPP2R5A,PPP2R5C,PPP2R5D,RAF1,SHOC2,SRC,YWHAB
Collagen degradation	0.206655	0.376333	0.125033	-0.395435	-1.21351	21	COL18A1,FURIN,MMP8,MMP9,PHYKPL
Regulation of beta-cell development	0.208029	0.378289	0.127505	-0.431611	-1.20711	15	EP300,KAT2A,KAT2B,MAML1,MAML3,NOTCH1
RNA Polymerase III Transcription Initiation From Type 3 Promoter	0.210407	0.38173	0.142901	0.343999	1.19742	25	POLR1C,POLR1D,POLR2E,POLR2F,POLR2H,POLR2L,POLR3D,POLR3E,POLR3G,POLR3H,POLR3K,SNAPC2
Biosynthesis of DHA-derived SPMs	0.210526	0.38173	0.140406	0.455253	1.23599	11	ALOX15,CYP2C9,EPHX2,GPX4,LTA4H
Glyoxylate metabolism and glycine degradation	0.211454	0.382862	0.140406	0.416352	1.22142	15	DHTKD1,DLD,GLDC,GOT2,GRHPR,NDUFAB1,PDHX
Lysosome Vesicle Biogenesis	0.211765	0.382875	0.145516	0.330986	1.2013	30	AP1M2,AP1S1,AP1S3,AP4M1,AP4S1,APP,ARF1,ARRB1,CTSZ,HGS,HSPA8,TXNDC5,VAMP2,VAMP8
mRNA decay by 5' to 3' exoribonuclease	0.216758	0.391342	0.124434	-0.456858	-1.23103	13	DCP1A,PATL1,XRN1
Cooperation of Prefoldin and TriC/CCT in actin and tubulin folding	0.218391	0.393727	0.141225	0.344834	1.16502	23	CCT3,CCT4,CCT5,CCT6A,CCT7,CCT8,PFDN1,PFDN4,PFDN5,TCP1,TUBA1B,TUBA1C,TUBB2A,TUBB4B,TUBB6
Response of Mtb to phagocytosis	0.218914	0.394108	0.120985	-0.392135	-1.20339	21	CORO1A,KPNB1,RNF213
Gastrin-CREB signalling pathway via PKC and MAPK	0.22	0.395499	0.123257	-0.441392	-1.2184	14	CREB1,GRB2,KRAS,MAPK1,NRAS,PRKCA,RPS6KA3,SOS1
G1/S Transition	0.220414	0.39568	0.10925	-0.262751	-1.14361	108	CCNA1,CDK2,CDK7,CDKN1A,CDKN1B,CUL1,DBF4,GMNN,LIN54,MAX,MCM3,MCM7,PSMA1,PSMA2,PSMA3,PSMA4,PSMA5,PSMB1,PSMB10,PSMB3,PSMB4,PSMB7,PSMB8,PSMB9,PSMC2,PSMC6,PSMD11,PSMD13,PSMD3,PSMD6,PSME1,PSME2,RB1,RBL2,RPA2,TYMS
Macroautophagy	0.221902	0.397785	0.158514	0.23009	1.10984	116	ATG4B,CSNK2A1,DYNC1H1,DYNC1I1,DYNLL1,EPAS1,HDAC6,HSF1,HSP90AA1,HSPA8,IFT88,MTERF3,PARK7,PEX5,PGAM5,PLIN2,RNF103-CHMP3,RPS27A,RPTOR,SLC38A9,TOMM22,TOMM40,TOMM5,TOMM6,TOMM7,TUBA1B,TUBB4B,TUBB6,UBA52,UBB,UBE2V1,VDAC1
Miscellaneous transport and binding events	0.222467	0.398232	0.13649	0.390553	1.18425	17	ANKH,DMTN,LRRC8A,MAGT1,MRS2,NIPAL2,PIP,TUSC3
Vpr-mediated nuclear import of PICs	0.223529	0.398974	0.141225	0.32458	1.18463	31	AAAS,BANF1,HMGA1,KPNA1,NUP155,NUP188,NUP42,NUP43,NUP54,NUP88,NUP93,NUP98,PSIP1,SEH1L
Branched-chain amino acid catabolism	0.223947	0.398974	0.13649	0.39836	1.18592	16	ACAD8,ACAT1,AUH,BCAT2,DLD,ECHS1,HIBCH,IVD,MCCC1,MCCC2
Translocation of ZAP-70 to Immunological synapse	0.223947	0.398974	0.13649	0.397876	1.18448	16	HLA-DPA1,HLA-DPB1,HLA-DQA1,HLA-DQB1,HLA-DQB2,HLA-DRA,HLA-DRB1
ABC-family proteins mediated transport	0.224359	0.398974	0.113313	-0.28292	-1.14859	79	ABCA2,ABCD1,DERL1,EIF2S2,ERLEC1,ERLIN1,OS9,PSMA1,PSMA2,PSMA3,PSMA4,PSMA5,PSMB1,PSMB10,PSMB3,PSMB4,PSMB7,PSMB8,PSMB9,PSMC2,PSMC6,PSMD11,PSMD13,PSMD3,PSMD6,PSME1,PSME2,RNF185
Autophagy	0.224615	0.398974	0.16318	0.22583	1.10077	130	ATG4B,CSNK2A1,DYNC1H1,DYNC1I1,DYNLL1,EEF1A1,EPAS1,GFAP,HBB,HDAC6,HSF1,HSP90AA1,HSP90AB1,HSPA8,IFT88,MTERF3,PARK7,PEX5,PGAM5,PLIN2,RNF103-CHMP3,RPS27A,RPTOR,SLC38A9,TOMM22,TOMM40,TOMM5,TOMM6,TOMM7,TUBA1B,TUBB4B,TUBB6,UBA52,UBB,UBE2V1,VDAC1
NOTCH3 Intracellular Domain Regulates Transcription	0.224779	0.398974	0.119888	-0.401255	-1.19091	18	EP300,IKZF1,KAT2A,KAT2B,MAML1,MAML3,NOTCH1,STAT1
Transcriptional activation of mitochondrial biogenesis	0.226754	0.401618	0.113787	-0.31406	-1.16069	47	CALM3,CREB1,GABPA,GABPB1,HCFC1,HELZ2,IDH2,MED1,NCOA1,NCOA2,NCOA6,POLG2,SMARCD3,SOD2
SARS-CoV-2 Infection	0.226904	0.401618	0.113313	-0.295254	-1.15466	64	CHMP2B,CHMP7,EDEM2,FURIN,MGAT4A,PARP10,PARP14,PARP4,PARP8,PARP9,RB1,ST3GAL2
Signaling by VEGF	0.228879	0.404545	0.10925	-0.270987	-1.13927	88	ABI1,ACTB,BRK1,CALM3,CRK,CYBB,ELMO1,ELMO2,FYN,ITPR2,JUP,MAPK14,MAPKAPK2,NCF1,NCF4,NRAS,PAK2,PIK3CA,PRKCB,PRKCD,PRR5,RICTOR,ROCK2,SH2D2A,SPHK1,SRC,TRIB3,VAV1,WASF2
Downstream signal transduction	0.229422	0.404764	0.117766	-0.365192	-1.18005	26	CRK,CRKL,GRB2,KRAS,NRAS,PDGFB,PIK3CA,SOS1,SRC,STAT1,STAT3,STAT5B
G-protein mediated events	0.229965	0.404764	0.11725	-0.347306	-1.19462	35	ADCY3,ADCY4,ADCY7,CALM3,CAMKK2,CREB1,GNAI2,GNAI3,GRK2,ITPR2,MAPK1,PRKAR1B,PRKCA,PRKCD,PRKX
PLC beta mediated events	0.229965	0.404764	0.11725	-0.347306	-1.19462	35	ADCY3,ADCY4,ADCY7,CALM3,CAMKK2,CREB1,GNAI2,GNAI3,GRK2,ITPR2,MAPK1,PRKAR1B,PRKCA,PRKCD,PRKX
Negative regulation of FGFR3 signaling	0.231121	0.406233	0.13649	0.382028	1.1755	18	FGF23,FGFR3,PPP2CB,PPP2R1A,PTPN11,RPS27A,UBA52,UBB
Metabolism of steroid hormones	0.231788	0.406273	0.133555	0.425445	1.20264	13	AKR1B1,FDX1,HSD17B12
Sema3A PAK dependent Axon repulsion	0.231788	0.406273	0.133555	0.425222	1.20201	13	HSP90AA1,HSP90AB1,NRP1,PLXNA1,PLXNA2,PLXNA3
Endosomal Sorting Complex Required For Transport (ESCRT)	0.233969	0.409527	0.115734	-0.351286	-1.17333	30	CHMP2B,CHMP5,CHMP7,MVB12A,STAM2,UBAP1,VTA1
p75NTR signals via NF-kB	0.234545	0.409967	0.118815	-0.435746	-1.20281	14	MYD88,NFKB1,NFKBIA,RELA,RIPK2,TRAF6
Paradoxical activation of RAF signaling by kinase inactive BRAF	0.239316	0.416002	0.113313	-0.33445	-1.17438	38	ACTB,APBB1IP,ARAF,ARRB2,BRAP,CALM3,CAMK2G,CSK,JAK2,KRAS,MAP3K11,MAPK1,MARK3,NRAS,RAF1,RAP1A,RAP1B,SRC,VCL,YWHAB
Signaling by RAS mutants	0.239316	0.416002	0.113313	-0.33445	-1.17438	38	ACTB,APBB1IP,ARAF,ARRB2,BRAP,CALM3,CAMK2G,CSK,JAK2,KRAS,MAP3K11,MAPK1,MARK3,NRAS,RAF1,RAP1A,RAP1B,SRC,VCL,YWHAB
Signaling by moderate kinase activity BRAF mutants	0.239316	0.416002	0.113313	-0.33445	-1.17438	38	ACTB,APBB1IP,ARAF,ARRB2,BRAP,CALM3,CAMK2G,CSK,JAK2,KRAS,MAP3K11,MAPK1,MARK3,NRAS,RAF1,RAP1A,RAP1B,SRC,VCL,YWHAB
Signaling downstream of RAS mutants	0.239316	0.416002	0.113313	-0.33445	-1.17438	38	ACTB,APBB1IP,ARAF,ARRB2,BRAP,CALM3,CAMK2G,CSK,JAK2,KRAS,MAP3K11,MAPK1,MARK3,NRAS,RAF1,RAP1A,RAP1B,SRC,VCL,YWHAB
RNA Polymerase I Transcription Termination	0.239819	0.416302	0.132846	0.339759	1.18266	25	CCNH,GTF2H3,GTF2H4,MNAT1,POLR1A,POLR1C,POLR1D,POLR2E,POLR2F,POLR2H,POLR2L
Dual incision in TC-NER	0.240602	0.417087	0.140406	0.25909	1.11933	62	CCNH,DDB1,ERCC1,ERCC4,ERCC8,GTF2H3,GTF2H4,HMGN1,MNAT1,POLD2,POLR2C,POLR2D,POLR2E,POLR2F,POLR2H,POLR2L,PPIE,PRPF19,RPS27A,UBA52,UBB,UVSSA
Phase II - Conjugation of compounds	0.241645	0.418321	0.142057	0.275698	1.12914	50	ABHD14B,ACSM2B,AHCY,COMT,GCLC,GSS,GSTA1,GSTM2,GSTP1,MGST1,MGST3,UGDH
MAPK targets/ Nuclear events mediated by MAP kinases	0.246998	0.426617	0.111463	-0.354632	-1.17544	29	CREB1,DUSP3,DUSP4,DUSP6,ELK1,FOS,MAPK1,MAPK14,MAPKAPK2,MEF2A,PPP2R5D,RPS6KA3
Phosphorylation of CD3 and TCR zeta chains	0.247113	0.426617	0.132147	0.369484	1.16473	19	HLA-DPA1,HLA-DPB1,HLA-DQA1,HLA-DQB1,HLA-DQB2,HLA-DRA,HLA-DRB1
Negative regulation of FGFR2 signaling	0.249428	0.429666	0.130777	0.37571	1.15606	18	FGF23,FGFR2,PPP2CB,PPP2R1A,PTPN11,RPS27A,UBA52,UBB
Negative regulation of MET activity	0.249561	0.429666	0.112379	-0.388668	-1.17225	19	EPS15,GRB2,HGF,PTPN1,PTPN2,SH3KBP1,STAM2,USP8
RET signaling	0.250441	0.430595	0.112379	-0.37012	-1.16402	23	DOK1,FRS2,GAB2,GRB10,GRB2,IRS2,MAPK7,PIK3CA,PIK3CB,PIK3CD,PIK3R1,PLCG1,PRKCA,SOS1,SRC
Signaling by FGFR3 fusions in cancer	0.252319	0.433234	0.11524	-0.46588	-1.19068	10	FRS2,GRB2,KRAS,NRAS,PIK3CA,SOS1
GAB1 signalosome	0.253188	0.434134	0.113787	-0.443349	-1.19463	13	CSK,GRB2,PIK3CA,SRC
N-glycan trimming in the ER and Calnexin/Calreticulin cycle	0.254673	0.435601	0.130777	0.298742	1.13659	35	AMFR,CALR,CANX,ENGASE,GANAB,MAN1B1,MARCHF6,MLEC,PDIA3,PRKCSH,RNF103,RPS27A,SYVN1,UBA52,UBB,UGGT2
Regulation of TP53 Expression and Degradation	0.254733	0.435601	0.109684	-0.339514	-1.16208	33	CCNA1,PRDM1,PRR5,RICTOR
Kinesins	0.25679	0.438524	0.134273	0.326307	1.13341	27	KIF21A,KIF27,KIF3A,KIF9,KLC4,TUBA1B,TUBB4B,TUBB6
CTLA4 inhibitory signaling	0.257443	0.439045	0.110122	-0.37937	-1.16421	21	CD80,CD86,CTLA4,FYN,LCK,LYN,PPP2R5A,PPP2R5C,PPP2R5D,SRC
MAP2K and MAPK activation	0.258232	0.439353	0.10925	-0.341248	-1.14638	31	ACTB,APBB1IP,ARAF,ARRB2,CSK,KRAS,LAMTOR3,MAPK1,MARK3,NRAS,RAF1,RAP1A,RAP1B,SRC,VCL,YWHAB
p75 NTR receptor-mediated signalling	0.25832	0.439353	0.103576	-0.277357	-1.11888	75	APH1A,ARHGEF11,ARHGEF40,ARHGEF6,CASP3,FGD2,FGD3,GNA13,MYD88,NFKB1,NFKBIA,PLEKHG2,PREX1,RELA,RIPK2,SOS1,SOS2,TRAF6,VAV1
Attenuation phase	0.261339	0.44389	0.123257	0.417112	1.17048	12	DNAJB1,FKBP4,HSF1,HSP90AA1,HSP90AB1,HSPA8
Interleukin-12 signaling	0.261824	0.444116	0.10673	-0.322318	-1.15141	40	AIP,CAPZA1,CNN2,HNRNPA2B1,HNRNPF,IL10,IL12RB1,JAK1,JAK2,LCP1,LMNB1,PAK2,PSME2,SOD2,STAT4,VAMP7
Transcriptional Regulation by VENTX	0.262712	0.445023	0.10673	-0.332538	-1.16191	37	AGO4,CDC26,CSF1R,MOV10,NFKB1,RELA,TNRC6C,UBE2D1,UBE2E1,UBE2S
Sema4D in semaphorin signaling	0.273535	0.462736	0.10714	-0.358623	-1.13753	24	ARHGEF11,LIMK2,MYL12A,SEMA4D
TP53 Regulates Transcription of Cell Cycle Genes	0.274306	0.462851	0.105521	-0.332626	-1.15093	36	ARID3A,BTG2,CARM1,CCNA1,CDK2,CDKN1A,CDKN1B,CNOT11,CNOT3,CNOT4,CNOT6L,CNOT8,EP300,PLAGL1,PLK3,RBL2,ZNF385A
VxPx cargo-targeting to cilium	0.274336	0.462851	0.10673	-0.386046	-1.14577	18	EXOC1,EXOC2,EXOC6,EXOC8,RAB11A,RAB8A
RUNX2 regulates osteoblast differentiation	0.274945	0.463258	0.121543	0.386658	1.15108	16	COL1A1,HDAC3,HEY1,WWTR1,YAP1
PKA activation	0.276438	0.465153	0.10925	-0.448091	-1.18211	12	ADCY3,ADCY4,ADCY7,CALM3,PRKAR1B
Global Genome Nucleotide Excision Repair (GG-NER)	0.278075	0.466953	0.134273	0.239492	1.08676	80	ACTL6A,CCNH,CETN2,CHD1L,COPS6,COPS7A,COPS7B,COPS8,DDB1,ERCC1,ERCC4,GTF2H3,GTF2H4,INO80,INO80B,LIG1,LIG3,MNAT1,PARP1,PARP2,PIAS3,POLD2,POLE,RAD23A,RPS27A,RUVBL1,UBA52,UBB,USP45
Retrograde neurotrophin signalling	0.278618	0.466953	0.118815	0.435008	1.15814	10	AP2A1,AP2A2,AP2M1,AP2S1,DNAL4,DNM1,DNM2
Unblocking of NMDA receptors, glutamate binding and activation	0.278618	0.466953	0.118815	0.434975	1.15805	10	CAMK2B,CAMK2D,DLG1,DLG3,DLG4,GRIA1
Synthesis of Prostaglandins (PG) and Thromboxanes (TX)	0.280778	0.469483	0.118288	0.409125	1.14806	12	AKR1C3,PTGES2
Regulation of TP53 Activity through Phosphorylation	0.281005	0.469483	0.0978773	-0.274382	-1.10901	73	ATR,ATRIP,AURKB,BLM,CCNA1,HUS1,MAPK14,NBN,PLK3,PRKAA1,PRKAG2,RMI2,RPA2,TAF10,TAF12,TAF7,TOP3A,TP53INP1
Biosynthesis of the N-glycan precursor (dolichol lipid-linked oligosaccharide, LLO) and transfer to a nascent protein	0.28125	0.469483	0.131458	0.251897	1.09046	65	ALG1,ALG14,ALG2,ALG3,ALG5,ALG8,ALG9,DHDDS,DPAGT1,FCSK,GFPT1,GLB1,GMPPB,GNE,GNPNAT1,MPI,NEU3,NUS1,PGM3,PMM2,ST3GAL3,ST6GALNAC4,ST6GALNAC6,UAP1
Signaling by BMP	0.281818	0.469483	0.10673	-0.415818	-1.1478	14	BMPR2,UBE2D1,UBE2D3
Membrane Trafficking	0.281988	0.469483	0.0843144	-0.20455	-1.05938	497	ACTB,ACTR2,ACTR3,AGFG1,AGPAT3,AL159141.1,AP1B1,AP1S2,AP2B1,AP3B1,AP3S1,ARCN1,ARF5,ARF6,ARFGAP3,ARFRP1,ARPC2,ARPC3,ARPC4,ARPC5,ARRB2,BIN1,BLOC1S1,C2CD5,CALM3,CAPZA1,CAPZA2,CAPZB,CBL,CCZ1,CD3D,CD3G,CD55,CHM,CHMP2B,CHMP4B,CHMP5,CHMP7,COG4,COPB1,COPS5,COPZ1,CUX1,CYTH1,DENND1A,DENND1B,DENND1C,DENND2D,DENND3,DENND4A,DENND4B,DENND5A,DTNBP1,DYNC1LI1,DYNC1LI2,EPS15,EXOC1,EXOC2,EXOC3,EXOC6,EXOC8,F5,GABARAP,GALNT2,GBF1,GCC1,GDI2,GJB2,GNS,GOLGA1,GOLGA4,GRB2,GRK2,HIP1,HPS1,ITSN2,KDELR3,KIF13B,KIF1B,KIF21B,KIF22,KIF5B,LDLR,LNPEP,MAN1A1,MAP1LC3B,MIA3,MVB12A,MVB12B,NAA38,NAPA,NECAP1,NEDD8,NSF,OPTN,PAFAH1B1,PLIN3,PPP6C,PPP6R3,PRKAG2,PUM1,RAB10,RAB11A,RAB12,RAB14,RAB18,RAB1A,RAB1B,RAB21,RAB27A,RAB32,RAB33B,RAB35,RAB39A,RAB3GAP1,RAB3IL1,RAB43,RAB5A,RAB8A,RAB8B,RAB9A,RALGAPA2,RALGAPB,RHOQ,RIC1,RIN2,RINL,SEC22B,SEC24A,SEC24C,SEC24D,SERPINA1,SH3KBP1,SNAP23,SNAP29,SNAPIN,SNX18,SNX2,SNX9,SORT1,SRC,STAM2,STX10,STX16,STX17,STX5,STXBP3,SYNJ1,SYTL1,TBC1D10B,TBC1D10C,TBC1D13,TBC1D17,TBC1D2,TBC1D20,TFG,TMED7,TMF1,TOR1A,TOR1B,TRAPPC1,TRAPPC10,TRAPPC5,TRAPPC6B,TRAPPC8,TRIP11,TUBA1A,UBAP1,UBQLN1,UBQLN2,USP6NL,VAMP7,VPS4B,VTA1,YKT6,YWHAB
Other semaphorin interactions	0.287796	0.478522	0.105521	-0.43476	-1.17149	13	CD72,PLXNC1,SEMA4A,SEMA4D,SEMA7A
Depolymerisation of the Nuclear Lamina	0.29128	0.483043	0.10592	-0.441853	-1.16565	12	CNEP1R1,LEMD2,LEMD3,LMNB1,LPIN2,PRKCA,PRKCB,TMPO
Nucleotide-like (purinergic) receptors	0.29128	0.483043	0.10592	-0.455358	-1.16379	10	P2RY13,P2RY14,P2RY6
Diseases associated with N-glycosylation of proteins	0.295154	0.488825	0.116234	0.370522	1.12351	17	ALG1,ALG14,ALG2,ALG3,ALG8,ALG9,DPAGT1,MAN1B1
HDR through Single Strand Annealing (SSA)	0.296041	0.489652	0.100279	-0.330037	-1.12964	33	ATR,ATRIP,BLM,HUS1,NBN,RMI2,RPA2,TOP3A
Butyrate Response Factor 1 (BRF1) binds and destabilizes mRNA	0.297445	0.49101	0.103576	-0.385235	-1.11769	17	DCP1A,DCP2,EXOSC4,EXOSC9,MAPKAPK2,XRN1,YWHAB
Initiation of Nuclear Envelope (NE) Reformation	0.297641	0.49101	0.103197	-0.396956	-1.13243	16	KPNB1,LBR,LEMD2,LEMD3,LMNB1,PPP2R2A,TMPO,VRK2
The role of GTSE1 in G2/M progression after G2 checkpoint	0.299509	0.493447	0.096563	-0.283699	-1.1026	60	CDKN1A,PSMA1,PSMA2,PSMA3,PSMA4,PSMA5,PSMB1,PSMB10,PSMB3,PSMB4,PSMB7,PSMB8,PSMB9,PSMC2,PSMC6,PSMD11,PSMD13,PSMD3,PSMD6,PSME1,PSME2
HSF1 activation	0.300216	0.493967	0.113787	0.400525	1.12393	12	EEF1A1,HDAC6,HSF1,HSP90AA1,HSP90AB1,RPA1,VCP,YWHAE
O-linked glycosylation of mucins	0.301347	0.495182	0.0978773	-0.315401	-1.12	39	B4GALT5,C1GALT1,C1GALT1C1,GALNT10,GALNT14,GALNT2,GALNT3,GALNT4,ST3GAL2
Inhibition of replication initiation of damaged DNA by RB1/E2F1	0.302376	0.495187	0.113313	0.425206	1.13205	10	POLA2,PPP2CB,PPP2R1A,PPP2R1B,PPP2R3B,PRIM2,TFDP2
TP53 Regulates Transcription of Death Receptors and Ligands	0.302412	0.495187	0.103576	-0.449028	-1.14761	10	FAS,TNFRSF10B,TNFRSF10C,TNFRSF10D,TP53BP2
TP53 regulates transcription of additional cell cycle genes whose exact role in the p53 pathway remain uncertain	0.302655	0.495187	0.100633	-0.377714	-1.12104	18	BTG2,CNOT11,CNOT3,CNOT4,CNOT6L,CNOT8,PLAGL1,PLK3
FOXO-mediated transcription of cell death genes	0.30292	0.495187	0.102449	-0.403382	-1.12816	15	BBC3,BCL2L11,BCL6,CREBBP,DDIT3,EP300,FOXO4,NFYA,NFYC,PINK1
Signaling by PDGF	0.303819	0.496016	0.0992333	-0.324521	-1.12289	36	CRK,CRKL,FURIN,GRB2,KRAS,NRAS,PDGFB,PIK3CA,SOS1,SPP1,SRC,STAT1,STAT3,STAT5B
Initial triggering of complement	0.304636	0.496706	0.114267	0.397461	1.12354	13	C1QA,C1QB,C1QC,C4A,C4B
Signaling by FGFR	0.306905	0.499561	0.123842	0.252677	1.07549	60	ESRP1,ESRP2,FGF23,FGFR1,FGFR2,FGFR3,FGFRL1,HNRNPA1,HNRNPH1,POLR2C,POLR2D,POLR2E,POLR2H,POLR2L,PPP2CB,PPP2R1A,PTPN11,RPS27A,SPRED1,UBA52,UBB
NRAGE signals death through JNK	0.307179	0.499561	0.0962406	-0.30974	-1.11451	41	AATF,ARHGEF1,ARHGEF11,ARHGEF3,ARHGEF40,ARHGEF6,FGD2,FGD3,GNA13,PLEKHG2,PREX1,SOS1,SOS2,VAV1
Formation of ATP by chemiosmotic coupling	0.308924	0.501754	0.115734	0.360134	1.10813	18	ATP5F1A,ATP5F1D,ATP5MC1,ATP5MC2,ATP5MC3,ATP5ME,ATP5MF,ATP5PB,ATP5PD,DMAC2L,MT-ATP6,MT-ATP8
Intrinsic Pathway for Apoptosis	0.309836	0.502588	0.0946646	-0.295913	-1.09793	48	APAF1,BAK1,BCL2,CARD8,CASP3,CASP7,CASP8,GZMB,MAPK1,PMAIP1,PPP3R1,STAT3,TP53BP2,XIAP,YWHAB
Resolution of D-loop Structures through Synthesis-Dependent Strand Annealing (SDSA)	0.311734	0.505017	0.0982123	-0.365182	-1.12067	21	BLM,BRCA2,NBN,RMI2,RTEL1,TOP3A
IRF3-mediated induction of type I IFN	0.313596	0.507383	0.111918	0.413354	1.12224	11	DTX4,PRKDC,XRCC6
tRNA Aminoacylation	0.315914	0.51035	0.116739	0.289153	1.0774	33	AARS1,AIMP1,AIMP2,DARS1,EARS2,EEF1E1,EPRS1,HARS1,IARS1,IARS2,LARS1,LARS2,NARS1,RARS2,TARS2,VARS1,VARS2
Signaling by high-kinase activity BRAF mutants	0.316239	0.51035	0.0959207	-0.332555	-1.09468	28	ACTB,APBB1IP,ARAF,ARRB2,CSK,KRAS,MAPK1,MARK3,NRAS,RAF1,RAP1A,RAP1B,SRC,VCL,YWHAB
Generation of second messenger molecules	0.317422	0.511606	0.116739	0.304648	1.08726	29	ENAH,HLA-DPA1,HLA-DPB1,HLA-DQA1,HLA-DQB1,HLA-DQB2,HLA-DRA,HLA-DRB1
Sulfur amino acid metabolism	0.317865	0.511666	0.114751	0.338507	1.10815	21	ADI1,AHCY,APIP,ENOPH1,ETHE1,GOT1,GOT2,MRI1,MTAP,MTR
Peptide hormone metabolism	0.318945	0.51275	0.116739	0.279728	1.08815	38	ACE,ANPEP,AOPEP,ATP6AP2,CES1,CTSD,INHBA,MME,SEC11A,SPCS1,SPCS2,STX1A
Iron uptake and transport	0.322418	0.517674	0.119348	0.268756	1.07259	44	FLVCR1,FTL,GLRX3,HMOX1,HMOX2,MCOLN1,RPS27A,SLC46A1,STEAP3,TFRC,UBA52,UBB
Chondroitin sulfate/dermatan sulfate metabolism	0.323457	0.518682	0.117766	0.311325	1.08137	27	B4GALT7,DCN,GPC1,HEXB,HSPG2,IDS,IDUA,SDC2,SDC4
PPARA activates gene expression	0.325153	0.520741	0.0880945	-0.251172	-1.06587	98	ABCA1,ACSL1,APOA2,ARNT2,CDK19,EP300,FAM120B,GPS2,HELZ2,MED1,MED12,MED13,MED13L,MED14,MED17,MED22,MED29,MED8,MTF1,NCOA2,NCOA3,NCOA6,NFYA,NFYC,RGL1,SMARCD3,SP1,SREBF2,TRIB3
Prefoldin mediated transfer of substrate to CCT/TriC	0.326437	0.521472	0.112379	0.326282	1.08902	22	CCT3,CCT4,CCT5,CCT6A,CCT7,CCT8,PFDN1,PFDN4,PFDN5,TCP1,TUBA1C,TUBB2A,TUBB4B,TUBB6
Transport of vitamins, nucleosides, and related molecules	0.326437	0.521472	0.112379	0.32679	1.09071	22	SLC25A5,SLC25A6,SLC27A1,SLC29A1,SLC29A3,SLC33A1,SLC35A3,SLC35D2,SLCO2B1
Resolution of AP sites via the multiple-nucleotide patch replacement pathway	0.328018	0.523336	0.111463	0.314265	1.08053	24	APEX1,BPHL,LIG1,PARG,PARP1,PARP2,POLD1,POLD2,POLD4,POLE,POLE3,POLE4,RFC2,RPA1
Synthesis of glycosylphosphatidylinositol (GPI)	0.328918	0.523972	0.10925	0.390267	1.1032	13	DPM2,PIGA,PIGG,PIGL,PIGN,PIGQ,PIGX
Sema4D induced cell migration and growth-cone collapse	0.329247	0.523972	0.0949752	-0.370706	-1.11902	20	ARHGEF11,LIMK2,MYL12A,SEMA4D
Neurotransmitter receptors and postsynaptic signal transmission	0.333333	0.52914	0.0873098	-0.251555	-1.06617	95	ADCY3,ADCY7,AP2B1,CAMKK2,CHRNB2,CREB1,GNAI2,GNAI3,GNB1,GNB4,GNG10,GNG2,GNG5,KCNJ2,LIN7A,MAPK1,NRAS,NRGN,NSF,PRKAA1,PRKAG2,PRKAR1B,PRKCB,PRKX,RPS6KA3,SRC
RHO GTPases activate IQGAPs	0.333333	0.52914	0.111011	0.323692	1.08037	22	CDH1,CLIP1,CTNNA1,TUBA1B,TUBB4B,TUBB6
Alpha-protein kinase 1 signaling pathway	0.335165	0.531379	0.096563	-0.414233	-1.09321	11	TAB2,TAB3,TIFA,TRAF6
PD-1 signaling	0.336252	0.532434	0.0937465	-0.368568	-1.11257	20	CD247,CD274,CD3D,CD3E,CD3G,CSK,LCK,PDCD1,PDCD1LG2,PTPN6
S Phase	0.339181	0.536399	0.0831291	-0.236083	-1.06211	137	CCNA1,CDC25B,CDC26,CDK2,CDK7,CDKN1A,CDKN1B,CUL1,LIN54,MAX,MCM3,MCM7,POLD3,PSMA1,PSMA2,PSMA3,PSMA4,PSMA5,PSMB1,PSMB10,PSMB3,PSMB4,PSMB7,PSMB8,PSMB9,PSMC2,PSMC6,PSMD11,PSMD13,PSMD3,PSMD6,PSME1,PSME2,RAD21,RB1,RBL2,RBX1,RPA2,UBE2D1,UBE2E1,UBE2S
Recycling pathway of L1	0.340426	0.537382	0.111463	0.288284	1.06004	32	AP2A1,AP2M1,DNM1,DPYSL2,RPS6KA1,RPS6KA2,RPS6KA5,SHTN1,TUBA1B,TUBB4B,TUBB6
Intra-Golgi traffic	0.341216	0.537382	0.0908241	-0.30344	-1.08397	40	CUX1,CYTH1,NAPA,NSF,RAB33B,RAB39A,RIC1,SNAP29,STX16,STX5
Interleukin-6 family signaling	0.341241	0.537382	0.095288	-0.372053	-1.07945	17	JAK2,SOCS3,STAT1
Energy dependent regulation of mTOR by LKB1-AMPK	0.341506	0.537382	0.0928481	-0.335051	-1.08266	26	CAB39,LAMTOR3,LAMTOR5,PRKAA1,PRKAG2,RRAGB,RRAGC,STRADA
Diseases associated with O-glycosylation of proteins	0.34321	0.539391	0.113787	0.306891	1.06597	27	ADAMTSL3,GALNT12,LARGE1,MUC20,NOTCH3,POMGNT1,POMT2,SPON2
HSP90 chaperone cycle for steroid hormone receptors (SHR)	0.343902	0.539636	0.112843	0.270337	1.05523	40	DNAJA4,DNAJB1,DYNC1H1,DYNC1I1,DYNLL1,FKBP4,HSP90AA1,HSP90AB1,HSPA8,STIP1,TUBA1B,TUBB4B,TUBB6
RNA Polymerase I Transcription Initiation	0.344221	0.539636	0.114751	0.271741	1.06773	42	CCNH,CHD4,EHMT2,GATAD2A,GTF2H3,GTF2H4,HDAC2,MBD3,MNAT1,MTA3,POLR1A,POLR1B,POLR1C,POLR1D,POLR2E,POLR2F,POLR2H,POLR2L,RBBP4,RRN3,TTF1,UBTF
Olfactory Signaling Pathway	0.347905	0.544735	0.0940503	-0.406664	-1.09578	13	OR52K2,RTP4
Mitochondrial calcium ion transport	0.350348	0.54788	0.108394	0.327904	1.07344	21	AKAP1,LETM1,PHB,SPG7,VDAC1,VDAC2
Glycogen synthesis	0.35307	0.551454	0.104344	0.403146	1.09452	11	EPM2A,GBE1,RPS27A,UBA52,UBB,UGP2
Translation of structural proteins	0.354305	0.552698	0.0875697	-0.298812	-1.08192	42	EDEM2,MGAT4A,PARP10,PARP14,PARP4,PARP8,PARP9,ST3GAL2
Host Interactions of HIV factors	0.356083	0.554786	0.0813027	-0.237627	-1.05421	123	AP1S2,AP2B1,APOBEC3G,ATP6V1H,B2M,CCNT1,CD247,CUL5,ELMO1,FYN,HCK,HLA-A,KPNB1,LCK,NUP153,NUP160,NUP210,NUP62,PAK2,PSMA1,PSMA2,PSMA3,PSMA4,PSMA5,PSMB1,PSMB10,PSMB3,PSMB4,PSMB7,PSMB8,PSMB9,PSMC2,PSMC6,PSMD11,PSMD13,PSMD3,PSMD6,PSME1,PSME2,RBX1
NCAM signaling for neurite out-growth	0.357466	0.556254	0.105521	0.304222	1.05896	25	CACNA1D,CACNB3,FGFR1,PTK2,RPS6KA5,SPTAN1,SPTBN2
Signaling by Non-Receptor Tyrosine Kinases	0.361809	0.561627	0.111463	0.269182	1.05767	42	AKT1,BCAR1,CCND1,CDK4,EPAS1,ERBB2,ERBB3,GPNMB,RPS27A,STAP2,UBA52,UBB
Signaling by PTK6	0.361809	0.561627	0.111463	0.269182	1.05767	42	AKT1,BCAR1,CCND1,CDK4,EPAS1,ERBB2,ERBB3,GPNMB,RPS27A,STAP2,UBA52,UBB
Defective C1GALT1C1 causes Tn polyagglutination syndrome (TNPS)	0.365492	0.566647	0.0922597	-0.425271	-1.08689	10	C1GALT1,C1GALT1C1
Cyclin A/B1/B2 associated events during G2/M transition	0.366372	0.567314	0.0894367	-0.361404	-1.07264	18	CCNA1,CDC25B,CDK7,LCMT1,PPP2R2A
Regulation of lipid metabolism by PPARalpha	0.368816	0.570399	0.0799859	-0.244187	-1.04694	100	ABCA1,ACSL1,APOA2,ARNT2,CDK19,EP300,FAM120B,GPS2,HELZ2,MED1,MED12,MED13,MED13L,MED14,MED17,MED22,MED29,MED8,MTF1,NCOA2,NCOA3,NCOA6,NFYA,NFYC,RGL1,SMARCD3,SP1,SREBF2,TRIB3
RNA Polymerase II Pre-transcription Events	0.370487	0.572282	0.0822055	-0.259287	-1.048	73	CCNK,CCNT1,CCNT2,CDC73,CDK7,EAF1,EAF2,GTF2A1,GTF2B,GTF2E1,GTF2E2,GTF2F1,GTF2H1,MLLT1,NCBP1,NELFE,PAF1,POLR2J,SUPT4H1,TAF10,TAF12,TAF7
Rev-mediated nuclear export of HIV RNA	0.378251	0.58356	0.104733	0.278333	1.02345	32	AAAS,NUP133,NUP155,NUP188,NUP214,NUP37,NUP42,NUP43,NUP54,NUP58,NUP85,NUP88,NUP93,NUP98,POM121,RAN,RANBP1,RCC1,SEC13,SEH1L
Gene and protein expression by JAK-STAT signaling after Interleukin-12 stimulation	0.379074	0.584116	0.0857844	-0.308596	-1.05953	34	AIP,CNN2,HNRNPA2B1,HNRNPF,IL10,LMNB1,PSME2,SOD2,STAT4
MECP2 regulates neuronal receptors and channels	0.380334	0.585343	0.0899861	-0.418949	-1.07074	10	CREB1,FKBP5,PTPN1
Activation of gene expression by SREBF (SREBP)	0.381757	0.586817	0.0845557	-0.295101	-1.05418	40	HELZ2,IDI1,MED1,MTF1,NCOA2,NFYC,SMARCD3,SP1,SREBF2
Glutamate Neurotransmitter Release Cycle	0.3859	0.592052	0.0891647	-0.416013	-1.06323	10	ARL6IP5,GLS,SLC1A3,SLC38A2,TSPOAP1
Netrin-1 signaling	0.386243	0.592052	0.0862866	-0.336296	-1.05764	23	FYN,MAPK14,MYO10,SIAH2,SRC,UNC5A
N-glycan antennae elongation in the medial/trans-Golgi	0.38657	0.592052	0.0878313	-0.374326	-1.06787	16	B4GALT1,B4GALT4,B4GALT5,MGAT2,MGAT4A,ST3GAL4
NOTCH3 Activation and Transmission of Signal to the Nucleus	0.387991	0.593508	0.101714	0.334144	1.05333	19	NOTCH3,RPS27A,UBA52,UBB,YBX1
Constitutive Signaling by EGFRvIII	0.3898	0.594833	0.0875697	-0.389905	-1.05062	13	CBL,GRB2,KRAS,NRAS,PIK3CA,PIK3R1,PLCG1,SOS1
Signaling by EGFRvIII in Cancer	0.3898	0.594833	0.0875697	-0.389905	-1.05062	13	CBL,GRB2,KRAS,NRAS,PIK3CA,PIK3R1,PLCG1,SOS1
MET activates RAP1 and RAC1	0.391941	0.597379	0.0875697	-0.400848	-1.05788	11	CRK,CRKL,GRB2,HGF,RAP1A,RAP1B
Chondroitin sulfate biosynthesis	0.393321	0.598759	0.0880945	-0.411517	-1.05174	10	CHPF2,CHST11,CHST12,CHST15,CHST7,CHSY1,CSGALNACT2,VCAN
Signaling by NTRK3 (TRKC)	0.395264	0.60089	0.086795	-0.38818	-1.04597	13	GRB2,NRAS,PIK3CA,SOS1,SRC
BMAL1:CLOCK,NPAS2 activates circadian gene expression	0.396092	0.60089	0.0852885	-0.328517	-1.04204	24	ARNTL2,BHLHE40,HELZ2,MED1,NAMPT,NCOA1,NCOA2,NCOA6,SMARCD3
NR1H3 & NR1H2 regulate gene expression linked to cholesterol transport and efflux	0.396675	0.60089	0.10208	0.273236	1.0181	33	ABCG1,APOC1,APOC2,APOE,HDAC3,KDM1A
Viral Messenger RNA Synthesis	0.397022	0.60089	0.104733	0.264281	1.03105	41	AAAS,NUP155,NUP188,NUP42,NUP43,NUP54,NUP88,NUP93,NUP98,POLR2C,POLR2D,POLR2E,POLR2F,POLR2H,POLR2I,POLR2L,SEH1L
SUMOylation	0.397101	0.60089	0.0743625	-0.224072	-1.03011	160	AURKB,BLM,COMMD3-BMI1,DAXX,EP300,H4C1,H4C11,H4C13,H4C14,H4C2,H4C4,H4C6,H4C8,H4C9,HDAC4,HIC1,HNRNPC,HNRNPK,IKBKE,NCOA1,NCOA2,NFKB2,NFKBIA,NR3C1,NUP153,NUP160,NUP210,NUP62,PHC1,PHC3,PIAS1,PIAS4,PML,RAD21,RARA,RELA,RNF2,SAE1,SAFB,SATB1,SENP1,SENP2,SP100,SP3,TOP1,TOPORS,VHL,XPC,XRCC4,ZBED1,ZNF350
Dual Incision in GG-NER	0.40048	0.604464	0.10208	0.261898	1.01879	38	CHD1L,DDB1,ERCC1,ERCC4,ERCC5,GTF2H3,GTF2H4,PARP1,PARP2,POLD1,POLD2,POLD4,POLE,POLE3,POLE4,RFC2,RPA1,RPS27A,UBA52,UBB
Golgi Cisternae Pericentriolar Stack Reorganization	0.400742	0.604464	0.0870516	-0.40799	-1.04273	10	BLZF1,MAPK1,RAB1A,RAB1B
Listeria monocytogenes entry into host cells	0.40177	0.604464	0.0843144	-0.351532	-1.04334	18	CBLL1,EPS15,GRB2,SH3KBP1,SRC,STAM2
Processing of Intronless Pre-mRNAs	0.40177	0.604464	0.0843144	-0.351113	-1.04209	18	CLP1,CPSF2,CPSF3,CPSF7,CSTF2T,FIP1L1,NCBP1,PCF11,WDR33
TBC/RABGAPs	0.402027	0.604464	0.0817516	-0.289983	-1.0359	40	ARF6,GABARAP,GABARAPL2,GGA3,MAP1LC3B,OPTN,RAB11A,RAB33B,RAB35,RAB5A,RAB8A,RAB8B,SYTL1,TBC1D10B,TBC1D10C,TBC1D13,TBC1D17,TBC1D2,TBC1D20
Negative regulation of MAPK pathway	0.402337	0.604464	0.0810802	-0.291465	-1.04875	41	ARAF,BRAP,DUSP10,DUSP16,DUSP2,DUSP4,DUSP5,DUSP6,KRAS,MAPK1,MARK3,NRAS,PPP2R5A,PPP2R5C,PPP2R5D,PTPN7,RAF1,YWHAB
Synthesis of active ubiquitin: roles of E1 and E2 enzymes	0.403087	0.604871	0.0824344	-0.312126	-1.03455	29	UBA6,UBE2D1,UBE2D2,UBE2E1,UBE2L3,UBE2S,UBE2W,UBE2Z
Glycolysis	0.405836	0.607867	0.107554	0.246198	1.0319	57	AAAS,ALDOA,ENO1,ENO2,ENO3,GPI,NUP155,NUP188,NUP93,PFKL,PFKM,PKM,PPP2CB,PPP2R1A,PPP2R1B,SEH1L,TPI1
Regulation of TP53 Activity through Association with Co-factors	0.406048	0.607867	0.0949752	0.39142	1.0421	10	AKT1,PPP1R13B,PPP1R13L
Disorders of transmembrane transporters	0.407975	0.61003	0.0758887	-0.235275	-1.02934	118	ABCA1,ABCD1,DERL1,ERLEC1,ERLIN1,HK1,NUP153,NUP160,NUP210,NUP62,OS9,PSMA1,PSMA2,PSMA3,PSMA4,PSMA5,PSMB1,PSMB10,PSMB3,PSMB4,PSMB7,PSMB8,PSMB9,PSMC2,PSMC6,PSMD11,PSMD13,PSMD3,PSMD6,PSME1,PSME2,RNF185,SLC17A5,SLC1A3,SLC24A1,SLC24A4,SLC35A1,SLC40A1,SLC6A14,SLC9A9
Negative regulation of FGFR4 signaling	0.409692	0.611871	0.0956031	0.339987	1.03092	17	FGF23,PPP2CB,PPP2R1A,PTPN11,RPS27A,UBA52,UBB
Cell death signalling via NRAGE, NRIF and NADE	0.4128	0.615272	0.0774768	-0.267607	-1.03302	57	AATF,APH1A,ARHGEF1,ARHGEF11,ARHGEF3,ARHGEF40,ARHGEF6,CASP3,FGD2,FGD3,GNA13,PLEKHG2,PREX1,PSEN1,SOS1,SOS2,TRAF6,VAV1
Gap-filling DNA repair synthesis and ligation in TC-NER	0.413098	0.615272	0.103197	0.237308	1.01644	61	CCNH,DDB1,ERCC8,GTF2H3,GTF2H4,HMGN1,LIG3,MNAT1,POLD2,POLR2C,POLR2D,POLR2E,POLR2F,POLR2H,POLR2L,PPIE,PRPF19,RPS27A,UBA52,UBB,UVSSA
alpha-linolenic (omega3) and linoleic (omega6) acid metabolism	0.413919	0.615272	0.0845557	-0.393528	-1.03856	11	ABCD1,ACSL1,ELOVL5
alpha-linolenic acid (ALA) metabolism	0.413919	0.615272	0.0845557	-0.393528	-1.03856	11	ABCD1,ACSL1,ELOVL5
SHC1 events in EGFR signaling	0.41744	0.619775	0.0847985	-0.402129	-1.02775	10	GRB2,KRAS,NRAS,SOS1
Glycerophospholipid biosynthesis	0.418283	0.620297	0.108394	0.221753	1.0187	86	ABHD4,ACP6,AGPAT2,AGPAT5,CDS1,CHPT1,CRLS1,CSNK2A1,DDHD1,DDHD2,HADHA,LCLAT1,LPIN1,MFSD2A,MGLL,OSBPL10,PCYT2,PEMT,PHOSPHO1,PITPNM1,PLA2G10,PLA2G12A,PLA2G15,PLAAT3,PLD3,PTDSS2,SELENOI,SLC44A4,STARD7
EPH-ephrin mediated repulsion of cells	0.423408	0.627161	0.0799859	-0.300032	-1.02694	33	ACTB,AP2B1,APH1A,EPHB2,FYN,LYN,MMP9,PSEN1,SRC
RNA Pol II CTD phosphorylation and interaction with CE	0.427602	0.631889	0.0946646	0.288991	1.00594	25	CCNH,GTF2H3,GTF2H4,MNAT1,POLR2C,POLR2D,POLR2E,POLR2F,POLR2H,POLR2L
RNA Pol II CTD phosphorylation and interaction with CE during HIV infection	0.427602	0.631889	0.0946646	0.288991	1.00594	25	CCNH,GTF2H3,GTF2H4,MNAT1,POLR2C,POLR2D,POLR2E,POLR2F,POLR2H,POLR2L
Cytochrome c-mediated apoptotic response	0.428571	0.632581	0.0833634	-0.389015	-1.02626	12	APAF1,CARD8,CASP3,CASP7,MAPK1,XIAP
NS1 Mediated Effects on Host Pathways	0.432203	0.637197	0.0780892	-0.291994	-1.02024	37	EIF2AK2,ISG15,KPNB1
HSF1-dependent transactivation	0.43649	0.642765	0.0946646	0.318832	1.00506	19	CAMK2B,DNAJB1,FKBP4,HSF1,HSP90AA1,HSP90AB1,HSPA8,MLST8,RPTOR
Insulin receptor recycling	0.439781	0.646562	0.0810802	-0.347919	-1.00943	17	ATP6AP1,ATP6V0D1,ATP6V0E1,ATP6V1B2,ATP6V1C1,ATP6V1G1,ATP6V1H,TCIRG1
Retrograde transport at the Trans-Golgi-Network	0.440457	0.646562	0.0751182	-0.274986	-1.01691	46	ARFRP1,GCC1,GOLGA1,GOLGA4,NAA38,NAPA,NSF,RAB43,RAB9A,RIC1,STX10,STX16,TMF1,USP6NL
Hyaluronan metabolism	0.440605	0.646562	0.0902635	0.381051	1.01449	10	ABCC5,CHP1,GUSB,HAS1,HEXB
Purine catabolism	0.442765	0.647937	0.0899861	0.380047	1.01182	10	DNPH1,GDA,ITPA,NUDT1,NUDT9
Synaptic adhesion-like molecules	0.442765	0.647937	0.0899861	0.379726	1.01096	10	DLG1,DLG3,DLG4,GRIA1,LRFN4,PTPRF
ATF4 activates genes in response to endoplasmic reticulum stress	0.443082	0.647937	0.0785029	-0.312783	-1.0107	26	ATF3,ATF4,ATF6,CCL2,DCP2,DDIT3,DIS3,EXOSC4,EXOSC9,HERPUD1,NFYA,NFYC
LDL clearance	0.444934	0.649892	0.0908241	0.3402	0.998016	15	AP2A1,AP2A2,AP2M1,LDLRAP1,NCEH1,NPC1,SOAT1
Resolution of Abasic Sites (AP sites)	0.448687	0.654617	0.0949752	0.267824	1.0053	34	APEX1,BPHL,LIG1,LIG3,MUTYH,NEIL1,OGG1,PARG,PARP1,PARP2,POLD1,POLD2,POLD4,POLE,POLE3,POLE4,RFC2,RPA1,XRCC1
Aberrant regulation of mitotic exit in cancer due to RB1 defects	0.45167	0.658207	0.0776799	-0.335913	-1.01314	19	RB1,UBE2D1,UBE2E1,UBE2S
Signaling by MET	0.45288	0.659209	0.0999277	0.238449	1.00745	59	COL1A1,DOCK7,FN1,ITGA3,ITGB1,LAMA5,LAMB1,LAMB3,LAMC2,MUC20,PTK2,RPS27A,SPINT1,UBA52,UBB
Nef mediated downregulation of MHC class I complex cell surface expression	0.454545	0.660871	0.0802023	-0.391631	-1.00092	10	AP1S2,B2M,HLA-A
Surfactant metabolism	0.456364	0.662751	0.078921	-0.356426	-0.983863	14	ADORA2A,CKAP4,CSF2RB,NAPSA
Glycogen breakdown (glycogenolysis)	0.459016	0.665838	0.0787114	-0.369019	-0.994343	13	CALM3,GYG1,PGM2,PYGL
Regulation of pyruvate dehydrogenase (PDH) complex	0.466814	0.675702	0.0883594	0.344704	0.991034	14	DLD,GSTZ1,PDHA1,PDHX,PDK2,PDK4,PDP2,RXRA
Post-translational modification: synthesis of GPI-anchored proteins	0.466887	0.675702	0.0728939	-0.273685	-0.990944	42	ALPL,BST1,FCGR3B,LY6E,NTNG2,VNN1,VNN2
RUNX2 regulates bone development	0.468677	0.677515	0.0908241	0.300625	0.984141	21	COL1A1,HDAC3,HEY1,WWTR1,YAP1
Signaling by FGFR1	0.472941	0.681959	0.0911073	0.269369	0.983125	31	FGF23,FGFR1,FGFRL1,PPP2CB,PPP2R1A,RPS27A,SPRED1,UBA52,UBB
Synthesis of PIPs at the Golgi membrane	0.473098	0.681959	0.0780892	-0.376644	-0.993621	12	FIG4,PI4K2B
SLC-mediated transmembrane transport	0.473373	0.681959	0.104733	0.204925	0.996993	122	BSG,MFSD4B,SLC11A1,SLC12A5,SLC20A2,SLC25A29,SLC25A5,SLC27A1,SLC29A1,SLC29A3,SLC2A8,SLC2A9,SLC31A1,SLC33A1,SLC34A2,SLC35A3,SLC35D2,SLC39A3,SLC39A4,SLC44A4,SLC47A1,SLC4A7,SLC4A8,SLC6A20,SLC6A9,SLC7A8,SLCO2B1
Tie2 Signaling	0.474954	0.683026	0.077884	-0.375147	-0.989672	12	GRB2,NRAS,PIK3CA,SOS1
tRNA processing in the nucleus	0.475196	0.683026	0.0968878	0.241431	0.993308	51	AAAS,CPSF1,CPSF4,DDX1,ELAC2,NUP133,NUP155,NUP188,NUP214,NUP37,NUP42,NUP43,NUP54,NUP58,NUP85,NUP88,NUP93,NUP98,POM121,POP5,POP7,RAN,RPP14,RPP30,RPP38,SEC13,SEH1L,TSEN2,TSEN54,XPOT
Glycogen metabolism	0.475862	0.683206	0.0894367	0.297341	0.992424	22	EPM2A,GAA,GBE1,PHKB,RPS27A,UBA52,UBB,UGP2
Signaling by Hippo	0.478261	0.68587	0.0888945	0.318289	0.979376	18	NPHP4,TJP1,WWC1,WWTR1,YAP1
Class I peroxisomal membrane protein import	0.480088	0.687461	0.086795	0.339972	0.977429	14	ABCD3,ALDH3A2,FIS1,PEX13,PEX14,PEX19,PEX26,SLC25A17
Synthesis of PA	0.48046	0.687461	0.0888945	0.296024	0.988026	22	ACP6,AGPAT2,AGPAT5,DDHD1,DDHD2,LCLAT1,PLA2G10,PLA2G12A
SUMOylation of transcription factors	0.481153	0.687673	0.086795	0.326634	0.97239	16	MITF,PIAS2,PIAS3,TFAP2A,TP53BP1
Negative regulation of NMDA receptor-mediated neuronal transmission	0.482456	0.688755	0.0860347	0.360057	0.977538	11	CAMK2B,CAMK2D,DLG1,DLG3,DLG4
Semaphorin interactions	0.486268	0.692846	0.0696133	-0.258683	-0.981662	52	ARHGEF11,CD72,FES,FYN,LIMK2,MYL12A,PLXNC1,SEMA4A,SEMA4D,SEMA7A
Ion homeostasis	0.48642	0.692846	0.0922597	0.278573	0.967605	27	AHCYL1,ASPH,ATP1A1,ATP1B1,ATP2A2,ATP2B1,CAMK2B,CAMK2D,DMPK,FXYD3,ITPR1,RYR3
FGFR2 mutant receptor activation	0.487414	0.69348	0.0878313	0.315874	0.971944	18	FGF23,FGFR2,NCBP2,POLR2C,POLR2D,POLR2E,POLR2F,POLR2H,POLR2I,POLR2L
Defects in cobalamin (B12) metabolism	0.489011	0.694613	0.0756946	-0.368149	-0.971588	11	MMADHC,TCN2
Transport of the SLBP Dependant Mature mRNA	0.489311	0.694613	0.0897105	0.257882	0.960884	33	AAAS,ALYREF,EIF4E,NCBP2,NUP133,NUP155,NUP188,NUP214,NUP37,NUP42,NUP43,NUP54,NUP58,NUP85,NUP88,NUP93,NUP98,POM121,SEC13,SEH1L,SLBP
Spry regulation of FGF signaling	0.491189	0.696496	0.0852885	0.328556	0.963856	15	PPP2CB,PPP2R1A,PTPN11,RPS27A,UBA52,UBB
Diseases of programmed cell death	0.492007	0.696872	0.0738053	-0.308766	-0.979387	24	CAPNS2,CASP8,CDC25B,LMNB1,RIPK1,SOD2
SUMO E3 ligases SUMOylate target proteins	0.492877	0.697322	0.0628004	-0.213802	-0.980337	155	AURKB,BLM,COMMD3-BMI1,DAXX,EP300,H4C1,H4C11,H4C13,H4C14,H4C2,H4C4,H4C6,H4C8,H4C9,HDAC4,HIC1,HNRNPC,HNRNPK,IKBKE,NCOA1,NCOA2,NFKB2,NFKBIA,NR3C1,NUP153,NUP160,NUP210,NUP62,PHC1,PHC3,PIAS1,PIAS4,PML,RAD21,RARA,RELA,RNF2,SAFB,SATB1,SP100,SP3,TOP1,TOPORS,VHL,XPC,XRCC4,ZBED1,ZNF350
TGF-beta receptor signaling activates SMADs	0.493934	0.698035	0.0723571	-0.293794	-0.981295	30	CBL,FKBP1A,FURIN,NEDD8,PPP1R15A,SMAD3,SMAD4,SMAD7,TGFB1,TGFBR1,TGFBR2,USP15
Beta-catenin phosphorylation cascade	0.497278	0.701974	0.0743625	-0.342308	-0.976531	16	APC,FRAT1,FRAT2,PPP2R5A,PPP2R5C,PPP2R5D
Formation of Fibrin Clot (Clotting Cascade)	0.49892	0.703456	0.0833634	0.340298	0.954924	12	A2M,C1QBP,PROS1,TFPI,THBD
Downstream signaling of activated FGFR4	0.5	0.703456	0.0741759	-0.348019	-0.960654	14	FRS2,GRB2,KRAS,NRAS,PIK3CA,PIK3R1,PLCG1,SOS1
Transcription of E2F targets under negative control by DREAM complex	0.5	0.703456	0.0741759	-0.348105	-0.960891	14	E2F4,HDAC1,LIN54,MAX,PCNA,RBL2,TOP2A
NF-kB is activated and signals survival	0.503663	0.70782	0.0741759	-0.362886	-0.957699	11	NFKB1,NFKBIA,RELA,TRAF6
Regulation of Complement cascade	0.505695	0.709885	0.0855357	0.277888	0.955458	24	C1QA,C1QB,C1QC,C4A,C4B,C5AR1,C5AR2,CD81,PROS1
TICAM1,TRAF6-dependent induction of TAK1 complex	0.508349	0.712818	0.0743625	-0.379822	-0.970735	10	TAB2,TAB3,TICAM1,TRAF6
Apoptotic factor-mediated response	0.513612	0.719398	0.0727141	-0.33723	-0.962042	16	APAF1,BAK1,CARD8,CASP3,CASP7,MAPK1,XIAP
MicroRNA (miRNA) biogenesis	0.517241	0.722614	0.0847985	0.284445	0.960994	23	AGO2,DGCR8,POLR2C,POLR2D,POLR2E,POLR2F,POLR2H,POLR2I,POLR2L,PRKRA,TARBP2,XPO5
SHC1 events in ERBB4 signaling	0.517625	0.722614	0.0734381	-0.375145	-0.958782	10	GRB2,NRAS,SOS1
Synthesis of PIPs at the late endosome membrane	0.517625	0.722614	0.0734381	-0.375165	-0.958833	10	FIG4,MTM1,MTMR9,PIK3C3,PIKFYVE
ERK/MAPK targets	0.52014	0.725322	0.0702813	-0.316111	-0.970083	21	DUSP3,DUSP4,DUSP6,ELK1,MAPK1,MAPK14,MEF2A,PPP2R5D,RPS6KA3
Suppression of phagosomal maturation	0.521336	0.726187	0.0730744	-0.361534	-0.95376	12	CORO1A,KPNB1
Transport of bile salts and organic acids, metal ions and amine compounds	0.523474	0.728362	0.0852885	0.250495	0.960687	36	BSG,SLC11A1,SLC31A1,SLC39A3,SLC39A4,SLC44A4,SLC47A1,SLC6A20,SLC6A9
IRAK2 mediated activation of TAK1 complex	0.528757	0.733536	0.0723571	-0.370911	-0.947961	10	IRAK2,TAB2,TAB3,TRAF6
AKT phosphorylates targets in the cytosol	0.529091	0.733536	0.0713053	-0.341939	-0.943871	14	AKT1S1,CDKN1B,CHUK
InlB-mediated entry of Listeria monocytogenes into host cell	0.530055	0.733536	0.0713053	-0.350119	-0.943416	13	EPS15,GRB2,SH3KBP1,STAM2
Signaling by FGFR3 in disease	0.530612	0.733536	0.0721798	-0.360032	-0.949799	12	FRS2,GRB2,KRAS,NRAS,PIK3CA,PIK3R1,PLCG1,SOS1
Signaling by FGFR3 point mutants in cancer	0.530612	0.733536	0.0721798	-0.360032	-0.949799	12	FRS2,GRB2,KRAS,NRAS,PIK3CA,PIK3R1,PLCG1,SOS1
COPII-mediated vesicle transport	0.53068	0.733536	0.0665892	-0.250303	-0.973385	62	F5,NAPA,NSF,PPP6C,PPP6R3,RAB1A,RAB1B,SEC24A,SEC24D,STX17,STX5,TBC1D20,TFG,TRAPPC10,TRAPPC6B
Carnitine metabolism	0.533477	0.735426	0.0797706	0.359027	0.955854	10	ACACA,ACACB,CPT1A,CPT2
ER Quality Control Compartment (ERQC)	0.533643	0.735426	0.0835991	0.287841	0.942291	21	AMFR,MAN1B1,RNF103,RPS27A,SYVN1,UBA52,UBB,UGGT2
PERK regulates gene expression	0.533795	0.735426	0.0684715	-0.28265	-0.949526	31	ATF3,ATF4,ATF6,CCL2,DCP2,DDIT3,DIS3,EIF2S2,EXOSC4,EXOSC9,HERPUD1,NFYA,NFYC
Gap-filling DNA repair synthesis and ligation in GG-NER	0.535308	0.736441	0.0824344	0.274442	0.943608	24	LIG1,LIG3,POLD1,POLD2,POLD4,POLE,POLE3,POLE4,RFC2,RPA1,RPS27A,UBA52,UBB,XRCC1
Resolution of D-Loop Structures	0.536013	0.736441	0.0665892	-0.289515	-0.953323	27	BLM,BRCA2,NBN,RMI2,RTEL1,SLX1A,TOP3A
HS-GAG biosynthesis	0.536283	0.736441	0.0692836	-0.316301	-0.938771	18	EXT1,HS3ST3B1,NDST2
Signaling by ERBB2 ECD mutants	0.54	0.740336	0.0702813	-0.339861	-0.938136	14	ERBIN,GRB2,NRAS,PIK3CA,SOS1
Zinc transporters	0.540293	0.740336	0.0706196	-0.351917	-0.92875	11	SLC30A1,SLC30A7,SLC39A1,SLC39A8
Activation of ATR in response to replication stress	0.541071	0.740599	0.0692836	-0.300234	-0.952828	25	ATR,ATRIP,CDK2,DBF4,HUS1,MCM3,MCM7,RPA2
Transmission across Chemical Synapses	0.545181	0.745415	0.0606404	-0.218867	-0.965463	122	ADCY3,ADCY7,AP2B1,ARL6IP5,CACNA1E,CAMKK2,CHRNB2,CREB1,DNAJC5,GLS,GNAI2,GNAI3,GNB1,GNB4,GNG10,GNG2,GNG5,KCNJ2,LIN7A,MAPK1,NRAS,NRGN,NSF,PRKAA1,PRKAG2,PRKAR1B,PRKCB,PRKX,RPS6KA3,SLC1A3,SLC38A2,SRC,TSPOAP1
IL-6-type cytokine receptor ligand interactions	0.546436	0.746323	0.0785029	0.352277	0.937882	10	CLCF1,CRLF1,LIF
mRNA decay by 3' to 5' exoribonuclease	0.547672	0.747202	0.0797706	0.309598	0.921674	16	DCPS,EXOSC1,EXOSC2,EXOSC5,EXOSC7,EXOSC8,NT5C3B,SKIV2L,WDR61
Disassembly of the destruction complex and recruitment of AXIN to the membrane	0.553415	0.753109	0.0672065	-0.307244	-0.94287	21	APC,CSNK1G2,FRAT1,FRAT2,PPP2R5A,PPP2R5C,PPP2R5D
Estrogen-dependent nuclear events downstream of ESR-membrane signaling	0.553415	0.753109	0.0672065	-0.313464	-0.946228	20	BCL2,CDKN1B,CREB1,ELK1,FOS,MAPK1,SRF,UHMK1
JNK (c-Jun kinases) phosphorylation and activation mediated by activated human TAK1	0.553792	0.753109	0.0675189	-0.305347	-0.950203	22	IRAK2,NOD1,NOD2,RIPK2,TAB2,TAB3,TMEM189-UBE2V1,TRAF6
SLC transporter disorders	0.55496	0.753232	0.0894367	0.229952	0.96183	56	AAAS,BSG,NUP155,NUP188,NUP93,SEH1L,SLC20A2,SLC29A3,SLC2A9,SLC33A1,SLC34A2,SLC35A3,SLC39A4,SLC6A20
Transcriptional regulation of pluripotent stem cells	0.555076	0.753232	0.0776799	0.346404	0.922246	10	DPPA4,EPAS1,PBX1
Synthesis of PC	0.556845	0.754796	0.0813027	0.285185	0.933596	21	CHPT1,CSNK2A1,LPIN1,MFSD2A,PEMT,PHOSPHO1,SLC44A4,STARD7
Export of Viral Ribonucleoproteins from Nucleus	0.557647	0.754796	0.0819779	0.256455	0.935995	31	AAAS,HSPA1A,HSPA1B,NUP133,NUP155,NUP188,NUP214,NUP37,NUP42,NUP43,NUP54,NUP58,NUP85,NUP88,NUP93,NUP98,POM121,RAN,SEC13,SEH1L
Endogenous sterols	0.558608	0.754796	0.0689567	-0.348224	-0.919004	11	ARNT2,CYP1B1,NCOA2
Activated NOTCH1 Transmits Signal to the Nucleus	0.558621	0.754796	0.0806388	0.273955	0.925553	23	ARRB1,DTX4,PSEN2,RPS27A,UBA52,UBB
Degradation of cysteine and homocysteine	0.567718	0.765058	0.0687943	-0.35838	-0.915935	10	CSAD,SQOR
Telomere C-strand synthesis initiation	0.567766	0.765058	0.0681513	-0.345413	-0.911586	11	STN1,TERF2IP,TINF2
Gap junction assembly	0.568035	0.765058	0.0764767	0.342296	0.91131	10	GJB6,TUBA1B,TUBA1C,TUBB2A,TUBB4B,TUBB6
Interactions of Rev with host cellular proteins	0.572792	0.770644	0.0813027	0.248343	0.932172	34	AAAS,NPM1,NUP155,NUP188,NUP42,NUP43,NUP54,NUP88,NUP93,NUP98,RANBP1,RCC1,SEH1L
Platelet calcium homeostasis	0.574818	0.772545	0.0673624	-0.318982	-0.925473	17	ATP2B4,CALM3,ITPR2,ORAI2,P2RX1,P2RX7,SLC8A1
PKA activation in glucagon signalling	0.57885	0.777137	0.0678338	-0.356066	-0.910021	10	ADCY3,ADCY4,ADCY7,PRKAR1B
PTK6 Regulates RHO GTPases, RAS GTPase and MAP kinases	0.580705	0.778799	0.067676	-0.342488	-0.903516	12	CRK,ELMO1,ELMO2,NRAS
Budding and maturation of HIV virion	0.586265	0.78542	0.062249	-0.279515	-0.920396	27	CHMP2B,CHMP5,CHMP7,MVB12A,UBAP1,VTA1
Asparagine N-linked glycosylation	0.590909	0.790803	0.106323	0.180602	0.966658	255	ALG1,ALG14,ALG3,ALG5,ALG8,ALG9,AMFR,ANK3,ASGR1,B4GALT2,CALR,CANX,CNIH3,COG3,COG5,COG6,COG7,COPB2,CTSZ,DHDDS,DPAGT1,DYNC1H1,DYNC1I1,DYNLL1,ENGASE,FUT3,FUT8,GANAB,GLB1,GMPPB,GNE,GNPNAT1,GOLGA2,GRIA1,KDELR1,KDELR2,LMAN1,MAGT1,MAN1B1,MARCHF6,MCFD2,MGAT5,MLEC,MPI,NEU3,NUS1,PDIA3,PGM3,PMM2,PRKCSH,RNF103,RPN1,RPN2,RPS27A,SEC22A,SEC22C,SEC23A,SPTAN1,SPTBN2,ST3GAL3,ST6GALNAC4,ST6GALNAC6,STT3A,SYVN1,TMED10,TMED3,TMED9,TRAPPC2L,TRAPPC4,TUBA1B,TUBB4B,TUBB6,TUSC3,UAP1,UBA52,UBB,UGGT2
Cellular response to heat stress	0.592992	0.79275	0.0860347	0.208207	0.937657	77	AAAS,ATM,BAG3,CAMK2B,CAMK2D,CCAR2,DNAJB1,DNAJC2,EEF1A1,FKBP4,HDAC6,HSF1,HSP90AA1,HSP90AB1,HSPA5,HSPA8,HSPA9,HSPH1,MLST8,NUP155,NUP188,NUP42,NUP43,NUP54,NUP88,NUP93,NUP98,RPTOR,SEH1L,ST13,YWHAE
Apoptotic cleavage of cellular proteins	0.594454	0.793864	0.0632191	-0.273344	-0.912991	30	APC,BIRC2,BMX,CASP3,CASP8,LMNB1,PRKCD,STK24,STK26
Constitutive Signaling by NOTCH1 HD Domain Mutants	0.598684	0.797011	0.0745501	0.327872	0.890156	11	RPS27A,UBA52,UBB
Signaling by NOTCH1 HD Domain Mutants in Cancer	0.598684	0.797011	0.0745501	0.327872	0.890156	11	RPS27A,UBA52,UBB
Signaling by TGF-beta Receptor Complex	0.598706	0.797011	0.0596037	-0.236088	-0.925706	65	CCNK,CCNT1,CCNT2,FKBP1A,FURIN,JUNB,PPP1R15A,SKIL,SP1,TGFB1,TGFBR2,TGIF2,UBE2D1,UBE2D3,USP15
Developmental Biology	0.601432	0.799161	0.0453152	-0.18191	-0.957894	637	ACTB,ACTR3,AGAP2,AGRN,AP2B1,APH1A,ARHGEF11,ARPC3,ARPC4,ARPC5,BNIP2,CCND3,CD72,CDK19,CDKN1A,CEBPD,CLASP1,CREB1,CSF3R,CU639417.1,DEK,DRAP1,DSC2,EGR2,EP300,EPHB2,EVL,EZH2,FAM120B,FES,FLI1,FURIN,FYN,GRB2,H2AC14,H2AC19,H2AC20,H2AC4,H2AC6,H2AC8,H2BC10,H2BC11,H2BC12,H2BC13,H2BC14,H2BC15,H2BC17,H2BC21,H2BC3,H2BC4,H2BC5,H2BC6,H2BC7,H2BC8,H2BC9,H3-3A,H3-3B,H3C1,H3C10,H3C11,H3C12,H3C13,H3C14,H3C15,H3C2,H3C3,H3C7,H4C1,H4C13,H4C14,H4C2,H4C6,H4C8,H4C9,HELZ2,ITGA9,JUP,KAT2A,KAT2B,KDM6A,KLF4,LIMK2,LYN,MAFB,MAML1,MAML3,MAP2K6,MAPK1,MAPK14,MED1,MED12,MED13,MED13L,MED14,MED17,MED22,MED8,MEF2A,MMP9,MYL12A,MYO10,NAB1,NCBP1,NCOA2,NCOA3,NFKB1,NOTCH1,NRAS,PAGR1,PIK3CA,PIK3CD,PLXNC1,PML,POLR2J,PPP3CB,PSEN1,PSMA1,PSMA2,PSMA3,PSMA4,PSMB10,PSMB3,PSMB8,PSMB9,PSMD6,PSME1,PSME2,PTPRA,PTPRC,RANBP9,RELA,ROCK2,RPS4Y1,RPS6KA3,SEMA4A,SEMA4D,SEMA7A,SH3KBP1,SIAH2,SMAD3,SMARCD3,SOS1,SOS2,SPI1,SRC,SREBF2,SRGAP2,ST8SIA4,TCF4,TGFB1,TNF,UNC5A,UPF2,UTRN,ZNF467,ZNF638
Signaling by TGFB family members	0.601587	0.799161	0.0584693	-0.229491	-0.927822	76	BMPR2,CCNK,CCNT1,CCNT2,DRAP1,FKBP1A,FURIN,JUNB,PPP1R15A,SKIL,SP1,TGFB1,TGFBR2,TGIF2,UBE2D1,UBE2D3,USP15
Signaling by NOTCH3	0.602431	0.799313	0.0626618	-0.261712	-0.90556	36	APH1A,DLL1,EP300,IKZF1,KAT2A,KAT2B,MAML1,MAML3,NOTCH1,PSEN1,STAT1
Adrenaline,noradrenaline inhibits insulin secretion	0.602968	0.799313	0.0658312	-0.335195	-0.884277	12	GNAI2,GNB1,GNB4,GNG10,GNG2,GNG5
Striated Muscle Contraction	0.604736	0.800135	0.0647943	-0.328656	-0.885584	13	MYBPC3,TMOD2,TMOD3,TPM3,TPM4
Mitochondrial tRNA aminoacylation	0.604857	0.800135	0.0743625	0.311528	0.880624	13	EARS2,IARS2,LARS2,RARS2,TARS2,VARS2
EGFR downregulation	0.605923	0.800706	0.0758887	0.262975	0.904182	24	EPS15L1,EREG,PTPN3,PTPRK,RPS27A,SH3GL1,SPRY1,UBA52,UBB
Regulation of TP53 Degradation	0.609672	0.804818	0.0618406	-0.265751	-0.901913	32	CCNA1,PRR5,RICTOR
Signaling by FGFR in disease	0.613377	0.808018	0.0588438	-0.247001	-0.912855	47	CNTRL,CUX1,FGFR1OP2,FRS2,GRB2,GTF2F1,KRAS,MYO18A,NCBP1,NRAS,PIK3CA,POLR2A,POLR2J,SOS1,STAT1,STAT3,STAT5B
Mitotic G2-G2/M phases	0.613409	0.808018	0.0525899	-0.202147	-0.927699	156	CCNA1,CDC25B,CDK11A,CDK7,CEP135,CEP192,CLASP1,CNTRL,CUL1,E2F3,EP300,HAUS4,LCMT1,OPTN,PAFAH1B1,PPP1R12A,PPP2R2A,PSMA1,PSMA2,PSMA3,PSMA4,PSMB10,PSMB3,PSMB8,PSMB9,PSMD6,PSME1,PSME2,RAB8A
Metabolism of nitric oxide: NOS3 activation and regulation	0.6141	0.808018	0.0649408	-0.344791	-0.881204	10	DDAH2,NOSIP
Transport of the SLBP independent Mature mRNA	0.614657	0.808018	0.0770737	0.247092	0.908571	32	AAAS,ALYREF,EIF4E,NCBP2,NUP133,NUP155,NUP188,NUP214,NUP37,NUP42,NUP43,NUP54,NUP58,NUP85,NUP88,NUP93,NUP98,POM121,SEC13,SEH1L
Leading Strand Synthesis	0.616228	0.808399	0.0730744	0.324965	0.882263	11	POLA2,POLD1,POLD2,POLD4,PRIM2,RFC2
Polymerase switching	0.616228	0.808399	0.0730744	0.324965	0.882263	11	POLA2,POLD1,POLD2,POLD4,PRIM2,RFC2
ERKs are inactivated	0.617486	0.808686	0.0637845	-0.325503	-0.877087	13	DUSP3,DUSP4,DUSP6,MAPK1,PPP2R5D
EML4 and NUDC in mitotic spindle formation	0.617729	0.808686	0.0852885	0.201821	0.923199	83	CENPM,CENPT,CKAP5,CLIP1,DYNC1H1,DYNC1I1,DYNLL1,INCENP,ITGB3BP,MIS12,NUDC,PPP2CB,PPP2R1A,PPP2R1B,PPP2R5B,RPS27,SEH1L,TUBA1B,TUBB4B,TUBB6
SHC1 events in ERBB2 signaling	0.618875	0.809347	0.0635008	-0.317501	-0.90576	16	GRB2,KRAS,NRAS,PRKCA,PRKCD,PRKCE,SOS1
Integrin signaling	0.619965	0.809713	0.0617054	-0.294945	-0.890328	20	APBB1IP,CRK,CSK,GRB2,PTPN1,RAP1A,RASGRP1,SOS1,SRC,SYK
Activation of kainate receptors upon glutamate binding	0.620438	0.809713	0.0636424	-0.306953	-0.890573	17	CALM3,GNB1,GNB4,GNG10,GNG2,GNG5
Neurotransmitter release cycle	0.625219	0.814575	0.0613026	-0.291148	-0.893475	21	ARL6IP5,DNAJC5,GLS,LIN7A,SLC1A3,SLC38A2,TSPOAP1
Assembly Of The HIV Virion	0.625455	0.814575	0.063079	-0.321399	-0.887175	14	FURIN,MVB12A,UBAP1
Synthesis of PIPs at the early endosome membrane	0.626134	0.81462	0.0629395	-0.313909	-0.895512	16	FIG4,INPP4A,MTM1,MTMR10,PI4K2B,PIK3C3,PIKFYVE
Pentose phosphate pathway	0.630798	0.819842	0.0636424	-0.327227	-0.863255	12	DERA,G6PD,PGD,PGLS,PGM2,PRPS1,PRPS2,RBKS,RPE,RPIA,TALDO1,TKT
Metabolism of folate and pterines	0.638767	0.829186	0.0714786	0.290507	0.852235	15	ALDH1L1,MTHFD1,MTHFD2L,SHMT1,SLC46A1
Synthesis of very long-chain fatty acyl-CoAs	0.639381	0.829186	0.0716527	0.295613	0.849895	14	HACD2,HACD3,HSD17B12,TECR
Dopamine Neurotransmitter Release Cycle	0.641469	0.829186	0.0702813	0.320807	0.854099	10	CASK,LIN7C,PPFIA1,STX1A,STXBP1,SYN3,VAMP2
Telomere Extension By Telomerase	0.641476	0.829186	0.0602484	-0.292344	-0.881731	19	CCNA1,PPP6C,PPP6R3,RTEL1,TERF2IP,TINF2
Detoxification of Reactive Oxygen Species	0.641541	0.829186	0.0579755	-0.266556	-0.877722	27	CYBB,NCF1,NCF4,SOD2
TP53 regulates transcription of several additional cell death genes whose specific roles in p53-dependent apoptosis remain uncertain	0.641929	0.829186	0.0628004	-0.322414	-0.85056	12	BCL2L14,TP53BP2
Circadian Clock	0.643436	0.82991	0.0562941	-0.230858	-0.902821	64	ARNTL2,BHLHE40,CREB1,CREM,CUL1,EP300,HELZ2,MED1,NCOA2,NFIL3,RBM4,SIRT1,SMARCD3
TP53 Regulates Transcription of Genes Involved in G2 Cell Cycle Arrest	0.643805	0.82991	0.0713053	0.295124	0.848491	14	PRMT1,SFN,TFDP2,TP53
Resolution of D-loop Structures through Holliday Junction Intermediates	0.646235	0.832192	0.0597318	-0.273236	-0.882913	26	BLM,BRCA2,NBN,RMI2,SLX1A,TOP3A
ATF6 (ATF6-alpha) activates chaperone genes	0.649351	0.835352	0.062249	-0.332575	-0.849983	10	ATF4,ATF6,DDIT3,NFYA,NFYC
CRMPs in Sema3A signaling	0.650108	0.835475	0.0696133	0.319939	0.851788	10	DPYSL2,NRP1,PLXNA1,PLXNA2,PLXNA3
Platelet sensitization by LDL	0.65146	0.835649	0.0613026	-0.315772	-0.883139	15	FGR,MAPK14,PPP2R5A,PPP2R5C,PPP2R5D,PTPN6
RUNX1 interacts with co-factors whose precise effect on RUNX1 targets is not known	0.651568	0.835649	0.0590955	-0.256374	-0.881845	35	ARID1A,CBX6,COMMD3-BMI1,EP300,PCGF5,PHC1,PHC3,RYBP,SMARCD2,SMARCD3,YAF2
Transcriptional Regulation by MECP2	0.652318	0.835762	0.0566484	-0.242414	-0.877721	42	AGO4,AURKB,CALM3,CREB1,DLL1,FKBP5,GPS2,LBR,MOV10,PTPN1,TNRC6C
Deadenylation-dependent mRNA decay	0.656501	0.840268	0.0549074	-0.232049	-0.883754	53	CNOT11,CNOT3,CNOT4,CNOT6L,CNOT8,DCP1A,DCP2,EXOSC4,EXOSC9,HBS1L,LSM1,PAIP1,PAN3,PATL1,TUT7,XRN1
Long-term potentiation	0.660044	0.843798	0.0699459	0.297908	0.842123	13	CAMK2B,CAMK2D,DLG1,DLG3,DLG4,GRIA1,NRG1
Signaling by EGFR	0.660596	0.843798	0.0560596	-0.241412	-0.874092	42	CSK,EPS15,GRB2,NRAS,PIK3CA,SH3KBP1,SOS1,SRC,STAM2
HDR through Homologous Recombination (HRR)	0.6656	0.848974	0.0541201	-0.227036	-0.879456	58	ATR,ATRIP,BLM,BRCA2,HUS1,NBN,POLH,POLK,RMI2,RPA2,RTEL1,SLX1A,TOP3A
FRS-mediated FGFR2 signaling	0.666048	0.848974	0.0610364	-0.328837	-0.840431	10	FRS2,GRB2,KRAS,NRAS,SOS1
mRNA Capping	0.666667	0.848974	0.0751182	0.249998	0.868355	27	CCNH,GTF2H3,GTF2H4,MNAT1,POLR2C,POLR2D,POLR2E,POLR2F,POLR2H,POLR2L
NEP/NS2 Interacts with the Cellular Export Machinery	0.668258	0.849276	0.0732559	0.243741	0.869892	29	AAAS,NUP133,NUP155,NUP188,NUP214,NUP37,NUP42,NUP43,NUP54,NUP58,NUP85,NUP88,NUP93,NUP98,POM121,RAN,SEC13,SEH1L
Hedgehog 'off' state	0.668555	0.849276	0.0822055	0.198341	0.912841	89	BTRC,FUZ,GNAS,IFT122,IFT140,IFT172,IFT57,IFT88,INTU,KIF3A,MKS1,PSMD4,PSME4,RPGRIP1L,RPS27A,TUBA1B,TUBB4B,TUBB6,TULP3,UBA52,UBB,WDR19
Inactivation of APC/C via direct inhibition of the APC/C complex	0.669596	0.849276	0.0582216	-0.286994	-0.865596	19	BUB3,CDC26,UBE2D1,UBE2E1,UBE2S
Inhibition of the proteolytic activity of APC/C required for the onset of anaphase by mitotic spindle checkpoint components	0.669596	0.849276	0.0582216	-0.286994	-0.865596	19	BUB3,CDC26,UBE2D1,UBE2E1,UBE2S
Glycosaminoglycan metabolism	0.672986	0.851533	0.0530213	-0.218821	-0.882468	74	AGRN,ARSB,B3GAT3,B3GNT2,B4GALT1,B4GALT4,B4GALT5,CEMIP,CHPF2,CHST12,CHST2,CHST7,CSGALNACT2,DSE,EXT1,HPSE,HS3ST3B1,HS6ST1,NDST2,SGSH,SLC35B2,SLC35B3,ST3GAL2,ST3GAL4,XYLT1
Late endosomal microautophagy	0.673759	0.851533	0.0723571	0.237187	0.87215	32	HBB,HDAC6,HSPA8,IFT88,PARK7,PLIN2,RNF103-CHMP3,RPS27A,UBA52,UBB
Defective TPR may confer susceptibility towards thyroid papillary carcinoma (TPC)	0.674074	0.851533	0.0745501	0.249204	0.865596	27	AAAS,NUP133,NUP155,NUP188,NUP214,NUP37,NUP42,NUP43,NUP54,NUP58,NUP85,NUP88,NUP93,NUP98,POM121,SEC13,SEH1L
Regulation of Glucokinase by Glucokinase Regulatory Protein	0.674074	0.851533	0.0745501	0.249204	0.865596	27	AAAS,NUP133,NUP155,NUP188,NUP214,NUP37,NUP42,NUP43,NUP54,NUP58,NUP85,NUP88,NUP93,NUP98,POM121,SEC13,SEH1L
Metabolism of cofactors	0.684307	0.863595	0.0589694	-0.309322	-0.865099	15	GCH1,PDSS1
TP53 Regulates Transcription of Genes Involved in Cytochrome C Release	0.68784	0.867187	0.0584693	-0.301026	-0.858761	16	PMAIP1,PRELID1,TP53BP2
Sphingolipid metabolism	0.690909	0.870187	0.0758887	0.205836	0.889515	64	ALDH3A2,ALDH3B1,ARSD,CERS4,ESYT1,GLB1,GLB1L,HEXB,NEU3,PLPP2,SUMF1,SUMF2
Signaling by FGFR2 IIIa TM	0.69163	0.870226	0.0675189	0.277283	0.84079	17	FGFR2,NCBP2,POLR2C,POLR2D,POLR2E,POLR2F,POLR2H,POLR2I,POLR2L
Peroxisomal lipid metabolism	0.694013	0.871793	0.067676	0.280369	0.834658	16	ACOX1,ALDH3A2,DECR2,HSD17B4,PHYH,SLC25A17
Transcriptional activity of SMAD2/SMAD3:SMAD4 heterotrimer	0.694257	0.871793	0.0546808	-0.239492	-0.85553	40	CCNK,CCNT1,CCNT2,JUNB,SKIL,SP1,TGIF2,UBE2D1,UBE2D3
Cytosolic tRNA aminoacylation	0.696552	0.873805	0.0692836	0.253023	0.854836	23	AARS1,AIMP1,AIMP2,DARS1,EEF1E1,EPRS1,HARS1,IARS1,LARS1,NARS1,VARS1
Signaling by Receptor Tyrosine Kinases	0.697403	0.874004	0.042417	-0.182207	-0.923967	354	ABI1,ACTB,ADORA2A,AP2B1,APH1A,ATP6V1B2,ATP6V1C1,ATP6V1G1,ATP6V1H,BRK1,CALM3,CBL,CREB1,CRK,CRKL,CSK,CUL5,CYBB,DUSP3,DUSP4,DUSP6,EGR1,EGR2,ELK1,ELMO1,ELMO2,EP300,EPS15,ERBIN,FES,FOS,FOSB,FRS2,FURIN,FYN,GALNT3,GRB2,GTF2F1,HGF,HNRNPF,IGF1R,ITPR2,JAK2,JUNB,JUND,JUP,KIDINS220,KRAS,LCK,LYL1,LYN,MAPK1,MAPK14,MAPKAPK2,MEF2A,MMP9,NAB1,NAB2,NCBP1,NCF1,NCF4,NRAS,PAG1,PAK2,PDGFB,PIK3CA,POLR2J,PPP2R5D,PRKCA,PRKCB,PRKCD,PRKCE,PRR5,PSEN1,PTPN1,PTPN2,PTPN6,RAB4B,RALB,RALGDS,RANBP9,RAP1A,RICTOR,RIT1,RNF41,ROCK2,RPS6KA3,SH2D2A,SH3KBP1,SOCS1,SOS1,SPHK1,SPP1,SRC,SRF,STAM2,STAT1,STAT3,STAT5B,TAB2,TIA1,TRIB1,TRIB3,USP8,VAV1,WASF2,YWHAB
Constitutive Signaling by Overexpressed ERBB2	0.699634	0.875728	0.0580984	-0.313857	-0.828304	11	ERBIN,GRB2,NRAS,SOS1
FOXO-mediated transcription of oxidative stress, metabolic and neuronal genes	0.70073	0.875728	0.057853	-0.291751	-0.846465	17	FOXO4,NR3C1,RETN,SMAD3,SMAD4,SOD2
Nuclear import of Rev protein	0.701176	0.875728	0.0701132	0.235466	0.859389	31	AAAS,NPM1,NUP133,NUP155,NUP188,NUP214,NUP37,NUP42,NUP43,NUP54,NUP58,NUP85,NUP88,NUP93,NUP98,POM121,RAN,RCC1,SEC13,SEH1L
NRIF signals cell death from the nucleus	0.70354	0.875728	0.0668966	0.280627	0.806812	14	ITGB3BP,PSEN2,RPS27A,UBA52,UBB
Phosphorylation of the APC/C	0.70438	0.875728	0.0576091	-0.290107	-0.841696	17	UBE2D1,UBE2E1,UBE2S
G2/M Transition	0.705128	0.875728	0.0461379	-0.193674	-0.888046	155	CCNA1,CDC25B,CDK11A,CDK7,CEP135,CEP192,CLASP1,CNTRL,CUL1,EP300,HAUS4,LCMT1,OPTN,PAFAH1B1,PPP1R12A,PPP2R2A,PSMA1,PSMA2,PSMA3,PSMA4,PSMB10,PSMB3,PSMB8,PSMB9,PSMD6,PSME1,PSME2,RAB8A
EPHA-mediated growth cone collapse	0.706204	0.875728	0.0574877	-0.288887	-0.838155	17	FYN,LYN,MYL12A,ROCK2,SRC
G1/S-Specific Transcription	0.706204	0.875728	0.0574877	-0.288862	-0.838084	17	CCNA1
Conversion from APC/C:Cdc20 to APC/C:Cdh1 in late anaphase	0.706503	0.875728	0.0557104	-0.277311	-0.836389	19	UBE2D1,UBE2E1,UBE2S
CaMK IV-mediated phosphorylation of CREB	0.706865	0.875728	0.0582216	-0.318329	-0.813575	10	CALM3,CAMK2G,CAMKK2,CREB1
Lewis blood group biosynthesis	0.70696	0.875728	0.0576091	-0.311932	-0.823223	11	B3GALT4,FUT4,FUT7
Platelet Aggregation (Plug Formation)	0.707531	0.875728	0.0554793	-0.274732	-0.843099	21	APBB1IP,CRK,CSK,GRB2,PTPN1,RAP1A,RASGRP1,SOS1,SRC,SYK
Keratan sulfate biosynthesis	0.707804	0.875728	0.0571259	-0.295263	-0.84232	16	B3GNT2,B4GALT1,B4GALT4,B4GALT5,CHST2,ST3GAL2,ST3GAL4
SUMOylation of transcription cofactors	0.709459	0.875728	0.053677	-0.237218	-0.847406	40	COMMD3-BMI1,CREBBP,DAXX,EP300,NCOA1,NCOA2,PHC1,PHC3,PIAS1,PIAS4,RNF2,SAFB,SUMO1,TOPORS,UBE2I,ZNF350
Transcription of the HIV genome	0.709784	0.875728	0.052805	-0.222071	-0.863594	62	CCNK,CCNT1,CCNT2,CDK7,CTDP1,ERCC3,GTF2A1,GTF2B,GTF2E1,GTF2E2,GTF2F1,GTF2F2,GTF2H1,NCBP1,NELFB,NELFCD,NELFE,POLR2A,POLR2B,POLR2G,POLR2J,RNGTT,SUPT4H1,TAF1,TAF10,TAF11,TAF12,TAF15,TAF7,TAF9
Formation of apoptosome	0.710575	0.875728	0.0579755	-0.316739	-0.809511	10	APAF1,CARD8,MAPK1,XIAP
Regulation of the apoptosome activity	0.710575	0.875728	0.0579755	-0.316739	-0.809511	10	APAF1,CARD8,MAPK1,XIAP
Deregulated CDK5 triggers multiple neurodegenerative pathways in Alzheimer's disease models	0.713274	0.876517	0.0555947	-0.278045	-0.825229	18	CAPNS2,CDC25B,LMNB1,SOD2
Neurodegenerative Diseases	0.713274	0.876517	0.0555947	-0.278045	-0.825229	18	CAPNS2,CDC25B,LMNB1,SOD2
Sphingolipid de novo biosynthesis	0.713299	0.876517	0.0544556	-0.247381	-0.839565	32	CSNK1G2,OSBP,PRKD2,SGPP2,SPHK1,SPTLC2,SPTSSA
GRB2 events in ERBB2 signaling	0.716141	0.879154	0.0576091	-0.31552	-0.806394	10	GRB2,NRAS,SOS1
Repression of WNT target genes	0.717105	0.879482	0.0655321	0.293421	0.796624	11	CTBP2,TCF7L1,TLE1,TLE2,TLE3,TLE5
FRS-mediated FGFR3 signaling	0.717996	0.87972	0.0574877	-0.315386	-0.806052	10	FRS2,GRB2,KRAS,NRAS,SOS1
Nef-mediates down modulation of cell surface receptors by recruiting them to clathrin adapters	0.720562	0.881582	0.054794	-0.273292	-0.82427	19	AP1S2,AP2B1,ATP6V1H,B2M,HLA-A,LCK
SUMOylation of chromatin organization proteins	0.721232	0.881582	0.0510114	-0.219901	-0.859972	64	COMMD3-BMI1,H4C1,H4C11,H4C13,H4C14,H4C2,H4C4,H4C6,H4C8,H4C9,HDAC4,NUP153,NUP160,NUP210,NUP62,PHC1,PHC3,PIAS1,RNF2,SATB1,ZBED1
ATF6 (ATF6-alpha) activates chaperones	0.721612	0.881582	0.0566484	-0.307929	-0.81266	11	ATF4,ATF6,DDIT3,NFYA,NFYC
Regulation of MECP2 expression and activity	0.722704	0.881665	0.0540088	-0.249102	-0.832022	30	AGO4,AURKB,CALM3,CREB1,GPS2,LBR,MOV10,TNRC6C
MTOR signalling	0.723077	0.881665	0.0533478	-0.239778	-0.841955	38	AKT1S1,CAB39,FKBP1A,LAMTOR3,LAMTOR5,PRKAA1,PRKAG2,RRAGB,RRAGC,STRADA,YWHAB
Cobalamin (Cbl, vitamin B12) transport and metabolism	0.725455	0.88371	0.0560596	-0.296412	-0.818203	14	MMADHC,TCN2
Amino acid transport across the plasma membrane	0.7338	0.893015	0.0537873	-0.26711	-0.819708	21	SLC38A2,SLC38A5,SLC7A5
Protein folding	0.734824	0.89311	0.0494905	-0.217317	-0.860684	67	ACTB,FBXL3,FBXO6,FBXW7,GNAI2,GNAI3,GNB1,GNB4,GNG10,GNG2,GNG5,PFDN6,SPHK1,TBCC,VBP1,XRN2
FGFR2 alternative splicing	0.735294	0.89311	0.0658312	0.238328	0.829593	25	ESRP1,ESRP2,HNRNPA1,HNRNPH1,POLR2C,POLR2D,POLR2E,POLR2F,POLR2H,POLR2L
Clathrin-mediated endocytosis	0.738872	0.895923	0.045862	-0.197528	-0.862345	110	ACTB,ACTR3,ARPC3,ARPC5,CD3D,CD3G,EPS15,GRB2,GRK2,RAB5A,SH3KBP1,SNX18,STAM2,SYNJ1,TOR1A,TOR1B,UBQLN2
PCNA-Dependent Long Patch Base Excision Repair	0.73903	0.895923	0.0665892	0.251639	0.793245	19	APEX1,LIG1,POLD1,POLD2,POLD4,POLE,POLE3,POLE4,RFC2,RPA1
Intra-Golgi and retrograde Golgi-to-ER traffic	0.741797	0.89675	0.043888	-0.190791	-0.875584	156	ARCN1,ARF5,ARFGAP3,ARFRP1,CAPZA1,CAPZA2,CAPZB,COPB1,COPZ1,CUX1,CYTH1,DYNC1LI1,DYNC1LI2,GALNT2,GCC1,GOLGA1,GOLGA4,KDELR3,KIF1B,KIF21B,KIF22,KIF5B,NAA38,NAPA,NSF,PAFAH1B1,RAB18,RAB1A,RAB1B,RAB33B,RAB39A,RAB3GAP1,RAB43,RAB9A,RIC1,SNAP29,STX10,STX16,STX5,TMED7,TMF1,TRIP11,USP6NL
Translesion synthesis by REV1	0.742291	0.89675	0.0640704	0.266261	0.781107	15	RPS27A,UBA52,UBB
Downstream signaling of activated FGFR2	0.742701	0.89675	0.0551352	-0.291141	-0.814251	15	FRS2,GRB2,KRAS,NRAS,PIK3CA,SOS1
Processing of SMDT1	0.742701	0.89675	0.0551352	-0.291626	-0.815608	15	MAIP1,MICU1,MICU2,YME1L1
Metabolism of nucleotides	0.743265	0.89675	0.0486034	-0.212891	-0.860877	77	ADA,AK4,CDA,DCK,DPYD,ENTPD1,ENTPD4,ENTPD7,GLRX,GMPR,GMPR2,NT5C2,NT5C3A,SAMHD1,TYMP
Mitotic Anaphase	0.746099	0.898432	0.0433637	-0.186903	-0.882736	192	AURKB,B9D2,BUB1,BUB3,CDC26,CENPU,CHMP2B,CHMP4B,CHMP7,CLASP1,DYNC1LI1,DYNC1LI2,KPNB1,LBR,LEMD2,LEMD3,LMNB1,NUP160,NUP62,PAFAH1B1,PPP2R2A,PPP2R5A,PPP2R5C,PPP2R5D,PSMA1,PSMA2,PSMA3,PSMA4,PSMA5,PSMB10,PSMB3,PSMB7,PSMB8,PSMB9,PSMC2,PSMC6,PSMD11,PSMD13,PSMD6,PSME1,PSME2,RAD21,SKA1,SPAST,TAOK1,TMPO,UBE2D1,UBE2E1,UBE2S,VRK2
Mitotic Metaphase and Anaphase	0.746099	0.898432	0.0433637	-0.186903	-0.882736	192	AURKB,B9D2,BUB1,BUB3,CDC26,CENPU,CHMP2B,CHMP4B,CHMP7,CLASP1,DYNC1LI1,DYNC1LI2,KPNB1,LBR,LEMD2,LEMD3,LMNB1,NUP160,NUP62,PAFAH1B1,PPP2R2A,PPP2R5A,PPP2R5C,PPP2R5D,PSMA1,PSMA2,PSMA3,PSMA4,PSMA5,PSMB10,PSMB3,PSMB7,PSMB8,PSMB9,PSMC2,PSMC6,PSMD11,PSMD13,PSMD6,PSME1,PSME2,RAD21,SKA1,SPAST,TAOK1,TMPO,UBE2D1,UBE2E1,UBE2S,VRK2
EPH-Ephrin signaling	0.746795	0.898432	0.0488971	-0.215591	-0.856188	69	ACTB,ACTR3,APH1A,ARPC3,ARPC5,EPHB2,FYN,LIMK2,LYN,MMP9,MYL12A,SRC
Complement cascade	0.74942	0.900731	0.0661326	0.233832	0.814835	26	C1QA,C1QB,C1QC,C4A,C4B,C5AR1,C5AR2,CD81,PROS1
RHO GTPases activate CIT	0.750572	0.901258	0.0653834	0.259264	0.797756	18	DLG4,MYH10,MYH11,MYH14,MYL6,PPP1R12B
Signaling by WNT in cancer	0.753065	0.903391	0.0525899	-0.259371	-0.795958	21	APC,KREMEN1,PPP2R5A,PPP2R5C,PPP2R5D,TNKS2
MAP3K8 (TPL2)-dependent MAPK1/3 activation	0.754991	0.903489	0.0541201	-0.282453	-0.805778	16	CHUK,CUL1,NFKB1,TNIP2
Formation of the Early Elongation Complex	0.755294	0.903489	0.0664364	0.225665	0.823616	31	CCNH,GTF2H3,GTF2H4,MNAT1,NELFA,POLR2C,POLR2D,POLR2E,POLR2F,POLR2H,POLR2L
Formation of the HIV-1 Early Elongation Complex	0.755294	0.903489	0.0664364	0.225665	0.823616	31	CCNH,GTF2H3,GTF2H4,MNAT1,NELFA,POLR2C,POLR2D,POLR2E,POLR2F,POLR2H,POLR2L
Signaling by Insulin receptor	0.758564	0.905541	0.0489954	-0.223491	-0.825969	47	ATP6AP1,ATP6V0D1,ATP6V0E1,ATP6V1B2,ATP6V1C1,ATP6V1G1,ATP6V1H,FLT3LG,FRS2,GRB10,GRB2,KRAS,MAPK1,NRAS,PDE3B,PIK3C3,PIK3CA,SOS1,TCIRG1,TRIB3
Amplification of signal from unattached kinetochores via a MAD2 inhibitory signal	0.759162	0.905541	0.0714786	0.197608	0.871242	71	CENPM,CENPT,CKAP5,CLIP1,DYNC1H1,DYNC1I1,DYNLL1,INCENP,ITGB3BP,MIS12,NDEL1,NUDC,NUP98,PPP2CB,PPP2R1A,PPP2R1B,PPP2R5B,RPS27,SEH1L,SPDL1
Amplification of signal from the kinetochores	0.759162	0.905541	0.0714786	0.197608	0.871242	71	CENPM,CENPT,CKAP5,CLIP1,DYNC1H1,DYNC1I1,DYNLL1,INCENP,ITGB3BP,MIS12,NDEL1,NUDC,NUP98,PPP2CB,PPP2R1A,PPP2R1B,PPP2R5B,RPS27,SEH1L,SPDL1
Resolution of Sister Chromatid Cohesion	0.760684	0.906008	0.0756946	0.190372	0.871463	88	CENPM,CENPT,CKAP5,CLIP1,DYNC1H1,DYNC1I1,DYNLL1,INCENP,ITGB3BP,MIS12,NUDC,PPP2CB,PPP2R1A,PPP2R1B,PPP2R5B,RPS27,SEH1L,TUBA1B,TUBB4B,TUBB6
Unfolded Protein Response (UPR)	0.760989	0.906008	0.0738053	0.189867	0.870768	85	ACADVL,CALR,CREB3L4,CXCL8,DCSTAMP,DNAJB9,EXOSC1,EXOSC2,EXOSC5,EXOSC7,HSP90B1,HSPA5,HYOU1,KHSRP,LMNA,MYDGF,PDIA5,PPP2R5B,SRPRB,SYVN1,TSPYL2,WFS1,YIF1A
Processive synthesis on the lagging strand	0.762419	0.906855	0.0618406	0.277117	0.777629	12	LIG1,POLA2,POLD1,POLD2,POLD4,PRIM2,RPA1
Regulation of insulin secretion	0.763245	0.906982	0.049391	-0.2271	-0.82227	42	ACSL4,CACNA1E,GNA15,GNAI2,GNAQ,GNB1,GNB4,GNG10,GNG2,GNG5,ITPR2,MARCKS,PRKAR1B,RAP1A
Activation of NMDA receptors and postsynaptic events	0.765751	0.909104	0.0481184	-0.218766	-0.830184	52	CAMKK2,CREB1,LIN7A,MAPK1,NRAS,NRGN,PRKAA1,PRKAG2,PRKAR1B,PRKX,RPS6KA3,SRC
Synthesis of substrates in N-glycan biosythesis	0.770235	0.912336	0.0706196	0.205891	0.852556	52	ALG5,DHDDS,FCSK,FUOM,GFPT1,GLB1,GMDS,GMPPB,GNE,GNPNAT1,MPI,NEU3,NUS1,PGM3,PMM2,ST3GAL3,ST6GALNAC4,ST6GALNAC6,ST8SIA1,UAP1
Smooth Muscle Contraction	0.77037	0.912336	0.0678338	0.231462	0.803971	27	ANXA2,ITGB5,MYH11,MYL6,MYLK,SORBS3,TPM1,TPM2
RHO GTPases Activate Formins	0.770642	0.912336	0.0787114	0.186688	0.875945	103	CENPM,CENPT,CKAP5,CLIP1,DAAM1,DVL1,DYNC1H1,DYNC1I1,DYNLL1,FMNL2,INCENP,ITGB1,ITGB3BP,MIS12,NUDC,PFN2,PPP2CB,PPP2R1A,PPP2R1B,PPP2R5B,RPS27,SEH1L,TUBA1B,TUBB4B,TUBB6
Chaperonin-mediated protein folding	0.775207	0.916172	0.0486034	-0.21412	-0.831979	61	ACTB,FBXL3,FBXO6,FBXW7,GNAI2,GNAI3,GNB1,GNB4,GNG10,GNG2,GNG5,PFDN6,SPHK1,VBP1,XRN2
Metal ion SLC transporters	0.775547	0.916172	0.0531298	-0.274875	-0.797505	17	SLC30A1,SLC30A7,SLC39A1,SLC39A8,SLC40A1
Removal of the Flap Intermediate	0.776316	0.916172	0.0617054	0.280609	0.761841	11	POLA2,POLD1,POLD2,POLD4,PRIM2,RPA1
VEGFR2 mediated vascular permeability	0.776786	0.916172	0.052057	-0.248519	-0.788706	25	CALM3,JUP,PAK2,PRR5,RICTOR,TRIB3,VAV1
Ion channel transport	0.777948	0.91621	0.0449543	-0.200041	-0.848802	96	ANO6,ATP10A,ATP10D,ATP11A,ATP11B,ATP11C,ATP13A1,ATP2B4,ATP6AP1,ATP6V0E1,ATP6V1B2,ATP6V1C1,ATP6V1G1,ATP6V1H,ATP8A1,ATP8B4,BEST1,CALM3,CAMK2G,CLCN6,CUTC,FXYD6,MCOLN2,MLKL,PDZD11,RAF1,RIPK1,RIPK3,STOM,TCIRG1,TPCN2,TRPC4AP,TRPM2,TRPM6,TSC22D3,TTYH2
Cell-extracellular matrix interactions	0.778271	0.91621	0.0621124	0.255176	0.759658	16	FBLIM1,FLNA,ITGB1,LIMS2,PARVA,PARVB
Amino acids regulate mTORC1	0.779772	0.917064	0.0477342	-0.219201	-0.807649	45	ATP6V0E1,ATP6V1B2,ATP6V1C1,ATP6V1G1,ATP6V1H,BMT2,FLCN,FNIP1,FNIP2,KPTN,LAMTOR3,LAMTOR5,RRAGA,RRAGB,RRAGC,TCIRG1
Early Phase of HIV Life Cycle	0.781457	0.917064	0.0617054	0.268209	0.758171	13	BANF1,CD4,HMGA1,KPNA1,LIG1,PPIA,PSIP1,XRCC6
APC/C:Cdc20 mediated degradation of Cyclin B	0.781903	0.917064	0.0640704	0.238151	0.779624	21	ANAPC1,ANAPC10,ANAPC11,ANAPC15,ANAPC16,ANAPC5,ANAPC7,CDC16,CDC23,RPS27A,UBA52,UBB
Transferrin endocytosis and recycling	0.781903	0.917064	0.0640704	0.236712	0.774913	21	MCOLN1,STEAP3,TFRC
Signaling by ERBB2	0.783113	0.917631	0.048215	-0.223633	-0.809719	42	CUL5,ERBIN,FYN,GRB2,KRAS,NRAS,PIK3CA,PRKCA,PRKCD,PRKCE,RNF41,SOS1,SRC,USP8
Downstream signaling of activated FGFR3	0.784672	0.918604	0.0525899	-0.282039	-0.788795	15	FRS2,GRB2,KRAS,NRAS,PIK3CA,SOS1
Mitochondrial iron-sulfur cluster biogenesis	0.788497	0.920621	0.0531298	-0.299138	-0.764526	10	SLC25A28,SLC25A37
Post-chaperonin tubulin folding pathway	0.792035	0.920621	0.0611693	0.260836	0.749911	14	ARL2,TBCB,TBCE,TUBA1B,TUBA1C,TUBB2A,TUBB4B,TUBB6
HIV Transcription Initiation	0.79223	0.920621	0.0486034	-0.221779	-0.792253	40	CDK7,ERCC3,GTF2A1,GTF2B,GTF2E1,GTF2E2,GTF2F1,GTF2F2,GTF2H1,POLR2A,POLR2B,POLR2G,POLR2J,TAF1,TAF10,TAF11,TAF12,TAF15,TAF7,TAF9
RNA Polymerase II HIV Promoter Escape	0.79223	0.920621	0.0486034	-0.221779	-0.792253	40	CDK7,ERCC3,GTF2A1,GTF2B,GTF2E1,GTF2E2,GTF2F1,GTF2F2,GTF2H1,POLR2A,POLR2B,POLR2G,POLR2J,TAF1,TAF10,TAF11,TAF12,TAF15,TAF7,TAF9
RNA Polymerase II Promoter Escape	0.79223	0.920621	0.0486034	-0.221779	-0.792253	40	CDK7,ERCC3,GTF2A1,GTF2B,GTF2E1,GTF2E2,GTF2F1,GTF2F2,GTF2H1,POLR2A,POLR2B,POLR2G,POLR2J,TAF1,TAF10,TAF11,TAF12,TAF15,TAF7,TAF9
RNA Polymerase II Transcription Initiation	0.79223	0.920621	0.0486034	-0.221779	-0.792253	40	CDK7,ERCC3,GTF2A1,GTF2B,GTF2E1,GTF2E2,GTF2F1,GTF2F2,GTF2H1,POLR2A,POLR2B,POLR2G,POLR2J,TAF1,TAF10,TAF11,TAF12,TAF15,TAF7,TAF9
RNA Polymerase II Transcription Initiation And Promoter Clearance	0.79223	0.920621	0.0486034	-0.221779	-0.792253	40	CDK7,ERCC3,GTF2A1,GTF2B,GTF2E1,GTF2E2,GTF2F1,GTF2F2,GTF2H1,POLR2A,POLR2B,POLR2G,POLR2J,TAF1,TAF10,TAF11,TAF12,TAF15,TAF7,TAF9
RNA Polymerase II Transcription Pre-Initiation And Promoter Opening	0.79223	0.920621	0.0486034	-0.221779	-0.792253	40	CDK7,ERCC3,GTF2A1,GTF2B,GTF2E1,GTF2E2,GTF2F1,GTF2F2,GTF2H1,POLR2A,POLR2B,POLR2G,POLR2J,TAF1,TAF10,TAF11,TAF12,TAF15,TAF7,TAF9
Deadenylation of mRNA	0.795737	0.923846	0.0507028	-0.237833	-0.754393	24	CNOT11,CNOT3,CNOT4,CNOT6L,CNOT8,PAIP1,PAN3,TUT7
PI3K Cascade	0.8	0.926931	0.0625237	0.229002	0.764329	22	FGF23,FGFR1,FGFR2,FGFR3,THEM4
Cytosolic iron-sulfur cluster assembly	0.80334	0.926931	0.0522693	-0.279839	-0.738242	12	ABCB7,BRIP1,CIAO1,CIAO2B,CIAO3,CIAPIN1,MMS19,NDOR1,NUBP1,NUBP2,POLD1,RTEL1
Membrane binding and targetting of GAG proteins	0.80334	0.926931	0.0522693	-0.279311	-0.73685	12	MVB12A,UBAP1
Synthesis And Processing Of GAG, GAGPOL Polyproteins	0.80334	0.926931	0.0522693	-0.279311	-0.73685	12	MVB12A,UBAP1
mRNA Splicing - Minor Pathway	0.804627	0.926931	0.067676	0.200773	0.822278	50	EFTUD2,NCBP2,POLR2C,POLR2D,POLR2E,POLR2F,POLR2H,POLR2I,POLR2L,PRPF8,SF3B3,SNRNP200,SNRNP25,SNRNP40,SNRPD1,SNRPD2,SNRPF,SNU13,TXNL4A,YBX1,ZCRB1
RNA polymerase II transcribes snRNA genes	0.804839	0.926931	0.0457704	-0.207483	-0.826638	71	CCNK,CCNT1,CCNT2,CDK7,GTF2A1,GTF2B,GTF2E1,GTF2E2,GTF2F1,ICE1,INTS12,INTS6,NABP1,NCBP1,PCF11,POLR2A,POLR2J,RPRD2,SP1,SUPT4H1
Termination of O-glycan biosynthesis	0.804878	0.926931	0.0605093	0.25082	0.746692	16	MUC20,MUC4,MUC5B,ST3GAL3,ST6GALNAC4
Vesicle-mediated transport	0.804938	0.926931	0.0333827	-0.172707	-0.896227	523	ACTB,ACTR3,AGFG1,AP1S2,AP2B1,AP3B1,AP3S1,APOL1,ARF5,ARFGAP3,ARFRP1,ARPC3,ARPC4,ARPC5,BLOC1S1,C2CD5,CALM3,CAPZA1,CAPZA2,CAPZB,CCZ1,CD3D,CD3G,CD55,CHMP2B,CHMP4B,CHMP5,CHMP7,COPB1,COPS5,COPZ1,CUX1,CYTH1,DENND1A,DENND1B,DENND1C,DENND2D,DENND3,DENND4A,DENND5A,DTNBP1,DYNC1LI1,DYNC1LI2,EPS15,EXOC1,EXOC2,EXOC6,EXOC8,F5,GALNT2,GCC1,GJB2,GOLGA1,GOLGA4,GRB2,GRK2,HIP1,HPS1,KIF1B,KIF5B,LDLR,LNPEP,MIA3,MVB12A,NAA38,NAPA,NEDD8,NSF,OPTN,PAFAH1B1,PPP6C,PPP6R3,PRKAG2,RAB11A,RAB12,RAB14,RAB1A,RAB1B,RAB27A,RAB32,RAB33B,RAB35,RAB39A,RAB3GAP1,RAB3IL1,RAB43,RAB5A,RAB8A,RAB8B,RAB9A,RALGAPA2,RALGAPB,RIC1,RIN2,RINL,SEC24A,SEC24D,SH3KBP1,SNAP29,SNAPIN,SNX18,SNX2,SORT1,SRC,STAB1,STAM2,STX10,STX16,STX17,STX5,STXBP3,SYNJ1,TBC1D10C,TBC1D13,TBC1D17,TBC1D20,TFG,TMF1,TOR1A,TOR1B,TRAPPC10,TRAPPC6B,TRIP11,UBAP1,UBQLN2,VAMP7,VPS4B,VTA1,YWHAB
Cytosolic sulfonation of small molecules	0.805455	0.926931	0.0512184	-0.272252	-0.751512	14	SLC35B2,SLC35B3,SULT1B1,TPST2
Acyl chain remodelling of PE	0.80574	0.926931	0.0602484	0.25962	0.73389	13	ABHD4,PLA2G10,PLA2G12A,PLAAT3
Mismatch Repair	0.807947	0.928624	0.0601186	0.25906	0.732307	13	LIG1,MSH3,MSH6,PMS2,POLD1,POLD2,POLD4,RPA1
O-linked glycosylation	0.808989	0.928975	0.0453152	-0.208189	-0.792881	53	B4GALT5,C1GALT1,C1GALT1C1,GALNT10,GALNT14,GALNT2,GALNT3,GALNT4,ST3GAL2
Nuclear Envelope Breakdown	0.812398	0.929694	0.045862	-0.21433	-0.789701	45	CNEP1R1,LEMD2,LEMD3,LMNB1,LPIN2,NEK7,NUP153,NUP62,PRKCB,VRK2
Transport of Mature mRNA derived from an Intron-Containing Transcript	0.812903	0.929694	0.0453152	-0.203895	-0.81085	70	CHTOP,DDX39A,DDX39B,FYTTD1,GLE1,NCBP1,NUP153,NUP62,POLDIP3,SLU7,SRSF4,SRSF7,THOC2,THOC5,THOC7,U2AF1L5,ZC3H11A
Constitutive Signaling by NOTCH1 HD+PEST Domain Mutants	0.815359	0.929694	0.0457704	-0.211221	-0.787977	49	APH1A,CUL1,DLL1,EP300,FBXW7,HDAC4,KAT2A,KAT2B,MAML1,MAML3,NOTCH1,PSEN1
Constitutive Signaling by NOTCH1 PEST Domain Mutants	0.815359	0.929694	0.0457704	-0.211221	-0.787977	49	APH1A,CUL1,DLL1,EP300,FBXW7,HDAC4,KAT2A,KAT2B,MAML1,MAML3,NOTCH1,PSEN1
Signaling by NOTCH1 HD+PEST Domain Mutants in Cancer	0.815359	0.929694	0.0457704	-0.211221	-0.787977	49	APH1A,CUL1,DLL1,EP300,FBXW7,HDAC4,KAT2A,KAT2B,MAML1,MAML3,NOTCH1,PSEN1
Signaling by NOTCH1 PEST Domain Mutants in Cancer	0.815359	0.929694	0.0457704	-0.211221	-0.787977	49	APH1A,CUL1,DLL1,EP300,FBXW7,HDAC4,KAT2A,KAT2B,MAML1,MAML3,NOTCH1,PSEN1
Signaling by NOTCH1 in Cancer	0.815359	0.929694	0.0457704	-0.211221	-0.787977	49	APH1A,CUL1,DLL1,EP300,FBXW7,HDAC4,KAT2A,KAT2B,MAML1,MAML3,NOTCH1,PSEN1
trans-Golgi Network Vesicle Budding	0.815508	0.929694	0.0689567	0.190676	0.824318	66	AP1M2,AP1S1,AP1S3,AP4M1,AP4S1,APP,ARF1,ARRB1,BLOC1S3,BLOC1S6,CTSZ,FTH1,FTL,HGS,HIP1R,HSPA8,SH3D19,SNX5,TBC1D8B,TFRC,TPD52,TPD52L1,TXNDC5,VAMP2,VAMP8
PI3K events in ERBB2 signaling	0.820734	0.934808	0.0583453	0.274882	0.731831	10	ERBB2,ERBB3,EREG,NRG1
Cargo trafficking to the periciliary membrane	0.823529	0.936596	0.0642141	0.205854	0.795644	39	BBS2,BBS5,CCT5,LZTFL1,PKD1,TTC8,UNC119B
PIWI-interacting RNA (piRNA) biogenesis	0.823789	0.936596	0.0590955	0.251604	0.73811	15	HSP90AA1,POLR2C,POLR2D,POLR2E,POLR2F,POLR2H,POLR2L
Muscle contraction	0.825269	0.937434	0.0686326	0.185619	0.831857	76	AKAP9,ANXA2,ATP1A1,ATP2A2,ATP2B1,CAMK2B,DMD,DMPK,FXYD3,ITGB5,ITPR1,KCNK1,MYH11,MYL6,MYLK,RYR3,SORBS3,TNNI2,TPM1,TPM2,WWTR1
Signaling by FGFR2	0.827027	0.938586	0.0687943	0.198154	0.819817	54	ESRP1,ESRP2,FGF23,FGFR2,HNRNPA1,HNRNPH1,POLR2C,POLR2D,POLR2E,POLR2H,POLR2L,PPP2CB,PPP2R1A,PTPN11,RPS27A,UBA52,UBB
Removal of the Flap Intermediate from the C-strand	0.831216	0.942493	0.0496901	-0.2583	-0.736874	16	RPA2,TERF2IP,TINF2
Transport of Mature mRNAs Derived from Intronless Transcripts	0.834146	0.944967	0.0633597	0.202133	0.789007	40	AAAS,ALYREF,CPSF4,EIF4E,NCBP2,NUP155,NUP188,NUP37,NUP42,NUP43,NUP54,NUP88,NUP93,NUP98,SEH1L,SLBP,SYMPK
Post NMDA receptor activation events	0.839344	0.947493	0.0445962	-0.209619	-0.777749	48	CAMKK2,CREB1,MAPK1,NRAS,NRGN,PRKAA1,PRKAG2,PRKAR1B,PRKX,RPS6KA3,SRC
Sialic acid metabolism	0.839367	0.947493	0.059476	0.216164	0.752441	25	GLB1,GNE,NEU3,ST3GAL3,ST6GALNAC4,ST6GALNAC6
Cooperation of PDCL (PhLP1) and TRiC/CCT in G-protein beta folding	0.839506	0.947493	0.0479259	-0.233055	-0.732952	23	GNAI2,GNAI3,GNB1,GNB4,GNG10,GNG2,GNG5
Blood group systems biosynthesis	0.839709	0.947493	0.049391	-0.260263	-0.701295	13	B3GALT4,FUT4,FUT7
Stimuli-sensing channels	0.840131	0.947493	0.0443293	-0.210137	-0.776616	47	ANO6,CALM3,CLCN6,MLKL,RAF1,RIPK1,RIPK3,STOM,TRPC4AP,TRPM2,TRPM6,TSC22D3,TTYH2
Recognition of DNA damage by PCNA-containing replication complex	0.844444	0.951047	0.0633597	0.220293	0.765174	27	DDB1,POLD2,RPS27A,UBA52,UBB
Translesion synthesis by POLI	0.844789	0.951047	0.0582216	0.243411	0.724636	16	RPS27A,UBA52,UBB
Golgi Associated Vesicle Biogenesis	0.845953	0.951509	0.0659816	0.19363	0.801786	52	AP1M2,AP1S1,AP1S3,ARF1,ARRB1,BLOC1S3,BLOC1S6,FTH1,FTL,HIP1R,HSPA8,SH3D19,SNX5,TBC1D8B,TFRC,TPD52,TPD52L1,TXNDC5,VAMP2,VAMP8
Uptake and actions of bacterial toxins	0.847636	0.952552	0.0471642	-0.237932	-0.730166	21	FURIN,MAP2K6
Transcription of E2F targets under negative control by p107 (RBL1) and p130 (RBL2) in complex with HDAC1	0.849722	0.954047	0.0496901	-0.274087	-0.700501	10	E2F4,HDAC1,LIN37,LIN52,LIN54,RBBP4,RBL1,RBL2,TFDP1,TFDP2
SMAD2/SMAD3:SMAD4 heterotrimer regulates transcription	0.854701	0.958784	0.045679	-0.222076	-0.731014	28	CCNK,CCNT1,CCNT2,JUNB,RNF111,SMAD3,SMAD4,SMAD7,SP1,TGIF2
FRS-mediated FGFR1 signaling	0.858998	0.962609	0.0491928	-0.270521	-0.691388	10	FRS2,GRB2,KRAS,NRAS,SOS1
COPI-dependent Golgi-to-ER retrograde traffic	0.860104	0.962609	0.0647943	0.185739	0.801525	63	ARF1,ARF4,COPB2,KDELR1,KDELR2,KIF16B,KIF21A,KIF27,KIF3A,KIF9,KLC2,KLC4,NBAS,RINT1,STX18,TMED10,TMED3,TMED9,TUBA1B,TUBA1C,TUBB4B,TUBB6,USE1
Signaling by ERBB2 KD Mutants	0.86116	0.962609	0.0466015	-0.238916	-0.720588	19	ERBIN,GRB2,NRAS,PIK3CA,SOS1
Downstream signaling of activated FGFR1	0.861314	0.962609	0.0483118	-0.250823	-0.701492	15	FRS2,GRB2,KRAS,NRAS,PIK3CA,SOS1
Postmitotic nuclear pore complex (NPC) reformation	0.861991	0.962609	0.0582216	0.206286	0.718059	25	NUP133,NUP155,NUP188,NUP37,NUP43,NUP54,NUP58,NUP85,NUP93,NUP98,POM121,RAN,RCC1,SEC13,SEH1L
Signaling by Hedgehog	0.862687	0.962609	0.0716527	0.173495	0.828091	111	ARRB1,BTRC,FUZ,GNAS,IFT122,IFT140,IFT172,IFT57,IFT88,INTU,KIF3A,MKS1,P4HB,PSMD4,PSME4,RPGRIP1L,RPS27A,SYVN1,TUBA1B,TUBB4B,TUBB6,TULP3,UBA52,UBB,WDR19
SLBP Dependent Processing of Replication-Dependent Histone Pre-mRNAs	0.863931	0.963146	0.0559429	0.262892	0.69991	10	NCBP2,SLBP,SNRPD3,SNRPE,SNRPF,SNRPG,ZNF473
Nephrin family interactions	0.869328	0.968308	0.0476387	-0.243714	-0.695264	16	CD2AP,FYN,PIK3CA
Downregulation of SMAD2/3:SMAD4 transcriptional activity	0.873016	0.971557	0.0461379	-0.22595	-0.710606	23	SKIL,TGIF2,UBE2D1,UBE2D3
Advanced glycosylation endproduct receptor signaling	0.87384	0.971618	0.0484088	-0.256488	-0.676639	12	AGER,CAPZA1,CAPZA2,MAPK1,S100A12
Signaling by FGFR3	0.876501	0.973718	0.0446854	-0.214339	-0.710432	29	CBL,FRS2,GALNT3,GRB2,KRAS,MAPK1,NRAS,PIK3CA,SOS1,SRC
COPI-mediated anterograde transport	0.878378	0.974572	0.0658312	0.178332	0.811866	81	ANK3,COG3,COG5,COG7,COPB2,DYNC1H1,DYNC1I1,DYNLL1,GOLGA2,KDELR1,KDELR2,SPTAN1,SPTBN2,TMED10,TMED3,TMED9,TUBA1B,TUBB4B,TUBB6
Formation of RNA Pol II elongation complex	0.880952	0.974572	0.0409056	-0.196416	-0.754105	55	CCNK,CCNT1,CCNT2,CDC73,CDK7,EAF1,EAF2,GTF2F1,MLLT1,PAF1,POLR2J,SUPT4H1
RNA Polymerase II Transcription Elongation	0.880952	0.974572	0.0409056	-0.196416	-0.754105	55	CCNK,CCNT1,CCNT2,CDC73,CDK7,EAF1,EAF2,GTF2F1,MLLT1,PAF1,POLR2J,SUPT4H1
mTORC1-mediated signalling	0.880995	0.974572	0.0460458	-0.222943	-0.707161	24	AKT1S1,FKBP1A,LAMTOR3,LAMTOR5,RRAGB,RRAGC,YWHAB
Processive synthesis on the C-strand of the telomere	0.881416	0.974572	0.045862	-0.231512	-0.687122	18	BLM,RPA2,TERF2IP,TINF2
Synthesis of PE	0.886827	0.974572	0.0477342	-0.262192	-0.670102	10	CEPT1,CHKB,LPIN2
Transport of Mature mRNA Derived from an Intronless Transcript	0.887255	0.974572	0.0606404	0.191975	0.742001	39	AAAS,ALYREF,CPSF4,EIF4E,NCBP2,NUP155,NUP188,NUP37,NUP42,NUP43,NUP54,NUP88,NUP93,NUP98,SEH1L,SYMPK
Activation of BH3-only proteins	0.887772	0.974572	0.0430173	-0.206768	-0.68085	27	PMAIP1,PPP3R1,TP53BP2
Signaling by ERBB2 in Cancer	0.887916	0.974572	0.0450443	-0.22932	-0.69223	20	ERBIN,GRB2,NRAS,PIK3CA,SOS1
Synthesis of IP3 and IP4 in the cytosol	0.889279	0.974572	0.0451344	-0.230375	-0.694828	19	CALM3,INPP5D,ITPK1,ITPKB,ITPKC,PLCB2,PLCG1,PTEN,SYNJ1
AMER1 mutants destabilize the destruction complex	0.889625	0.974572	0.0555947	0.236024	0.667191	13	PPP2CB,PPP2R1A,PPP2R1B,PPP2R5B
APC truncation mutants have impaired AXIN binding	0.889625	0.974572	0.0555947	0.236024	0.667191	13	PPP2CB,PPP2R1A,PPP2R1B,PPP2R5B
AXIN missense mutants destabilize the destruction complex	0.889625	0.974572	0.0555947	0.236024	0.667191	13	PPP2CB,PPP2R1A,PPP2R1B,PPP2R5B
AXIN mutants destabilize the destruction complex, activating WNT signaling	0.889625	0.974572	0.0555947	0.236024	0.667191	13	PPP2CB,PPP2R1A,PPP2R1B,PPP2R5B
Truncations of AMER1 destabilize the destruction complex	0.889625	0.974572	0.0555947	0.236024	0.667191	13	PPP2CB,PPP2R1A,PPP2R1B,PPP2R5B
truncated APC mutants destabilize the destruction complex	0.889625	0.974572	0.0555947	0.236024	0.667191	13	PPP2CB,PPP2R1A,PPP2R1B,PPP2R5B
p75NTR recruits signalling complexes	0.891941	0.976262	0.046882	-0.246192	-0.649728	11	MYD88,RIPK2,TRAF6
Sealing of the nuclear envelope (NE) by ESCRT-III	0.894921	0.978675	0.0446854	-0.221832	-0.680759	21	CHMP2A,CHMP2B,CHMP3,CHMP4A,CHMP4B,CHMP6,CHMP7,LEMD2,SPAST,TUBA1A
Acyl chain remodelling of PC	0.896175	0.978761	0.0464155	-0.241128	-0.649733	13	LPCAT1,LPCAT2,MBOAT2,PLA2G4C,PLB1,PLBD1
Pre-NOTCH Processing in Golgi	0.896552	0.978761	0.0462303	-0.232639	-0.663667	16	B4GALT1,FURIN,NOTCH1,NOTCH2,RFNG,ST3GAL4,ST3GAL6
RHO GTPases Activate ROCKs	0.898067	0.979568	0.0446854	-0.226659	-0.683622	19	LIMK2,MYL12A,PPP1R12A,ROCK2
COPI-independent Golgi-to-ER retrograde traffic	0.902564	0.980868	0.0431902	-0.19955	-0.700698	38	ACTR10,AGPAT3,BICD2,CAPZA1,CAPZA2,CAPZB,DCTN5,DYNC1LI1,DYNC1LI2,GALNT2,PAFAH1B1,RAB18,RAB3GAP1,TUBA1A
Formation of HIV-1 elongation complex containing HIV-1 Tat	0.904878	0.980868	0.059476	0.184763	0.721203	40	CCNH,ELOA,ELOB,ELOC,GTF2H3,GTF2H4,MNAT1,NCBP2,NELFA,POLR2C,POLR2D,POLR2E,POLR2F,POLR2H,POLR2I,POLR2L,SUPT16H
HIV Transcription Elongation	0.904878	0.980868	0.059476	0.184763	0.721203	40	CCNH,ELOA,ELOB,ELOC,GTF2H3,GTF2H4,MNAT1,NCBP2,NELFA,POLR2C,POLR2D,POLR2E,POLR2F,POLR2H,POLR2I,POLR2L,SUPT16H
Tat-mediated elongation of the HIV-1 transcript	0.904878	0.980868	0.059476	0.184763	0.721203	40	CCNH,ELOA,ELOB,ELOC,GTF2H3,GTF2H4,MNAT1,NCBP2,NELFA,POLR2C,POLR2D,POLR2E,POLR2F,POLR2H,POLR2I,POLR2L,SUPT16H
Lagging Strand Synthesis	0.906874	0.980868	0.0549074	0.226114	0.673141	16	LIG1,POLA2,POLD1,POLD2,POLD4,PRIM2,RFC2,RPA1
Transport of inorganic cations/anions and amino acids/oligopeptides	0.908065	0.980868	0.0402478	-0.187148	-0.726557	59	CALM3,CTNS,SLC15A4,SLC17A5,SLC1A3,SLC20A1,SLC24A1,SLC24A4,SLC36A1,SLC38A1,SLC38A2,SLC38A5,SLC4A5,SLC6A14,SLC7A11,SLC7A5,SLC8A1,SLC9A1,SLC9A8,SLC9A9
Downregulation of TGF-beta receptor signaling	0.908884	0.980868	0.0560596	0.188941	0.649632	24	NEDD4L,PMEPA1,RPS27A,UBA52,UBB
Neuronal System	0.910405	0.980868	0.0350151	-0.174819	-0.804472	161	ADCY3,ADCY7,AP2B1,ARL6IP5,CACNA1E,CAMKK2,CHRNB2,CREB1,DNAJC5,EPB41L5,FLOT1,FLOT2,GLS,GNAI2,GNAI3,GNB1,GNB4,GNG10,GNG2,GNG5,KCNJ2,KCNK7,LIN7A,LRFN1,MAPK1,NRAS,NRGN,NSF,PANX1,PRKAA1,PRKAG2,PRKAR1B,PRKCB,PRKX,RPS6KA3,SLC1A3,SLC38A2,SRC,TSPOAP1
Integration of energy metabolism	0.910714	0.980868	0.0404114	-0.184665	-0.722469	63	ACSL4,ADCY3,ADCY7,CACNA1E,GNA15,GNAI2,GNAQ,GNB1,GNB4,GNG10,GNG2,GNG5,ITPR2,MARCKS,PPP2R5D,PRKAG2,PRKAR1B,RAP1A
Misspliced GSK3beta mutants stabilize beta-catenin	0.911504	0.980868	0.0545681	0.227728	0.654725	14	PPP2CB,PPP2R1A,PPP2R1B,PPP2R5B
S33 mutants of beta-catenin aren't phosphorylated	0.911504	0.980868	0.0545681	0.227728	0.654725	14	PPP2CB,PPP2R1A,PPP2R1B,PPP2R5B
S37 mutants of beta-catenin aren't phosphorylated	0.911504	0.980868	0.0545681	0.227728	0.654725	14	PPP2CB,PPP2R1A,PPP2R1B,PPP2R5B
S45 mutants of beta-catenin aren't phosphorylated	0.911504	0.980868	0.0545681	0.227728	0.654725	14	PPP2CB,PPP2R1A,PPP2R1B,PPP2R5B
T41 mutants of beta-catenin aren't phosphorylated	0.911504	0.980868	0.0545681	0.227728	0.654725	14	PPP2CB,PPP2R1A,PPP2R1B,PPP2R5B
phosphorylation site mutants of CTNNB1 are not targeted to the proteasome by the destruction complex	0.911504	0.980868	0.0545681	0.227728	0.654725	14	PPP2CB,PPP2R1A,PPP2R1B,PPP2R5B
Transport of Ribonucleoproteins into the Host Nucleus	0.911695	0.980868	0.0580984	0.193545	0.690743	29	AAAS,KPNA1,NUP133,NUP155,NUP188,NUP214,NUP37,NUP42,NUP43,NUP54,NUP58,NUP85,NUP88,NUP93,NUP98,POM121,SEC13,SEH1L
Nuclear Pore Complex (NPC) Disassembly	0.912941	0.981373	0.0573667	0.189956	0.689435	30	AAAS,NEK9,NUP133,NUP155,NUP188,NUP214,NUP37,NUP42,NUP43,NUP54,NUP58,NUP85,NUP88,NUP93,NUP98,POM121,SEC13,SEH1L
Signaling by FGFR4	0.914573	0.981592	0.0416557	-0.199236	-0.65605	27	CBL,FRS2,GRB2,KRAS,MAPK1,NRAS,PIK3CA,SOS1,SRC
Activation of AMPK downstream of NMDARs	0.914701	0.981592	0.0453152	-0.224985	-0.641833	16	CAMKK2,PRKAA1,PRKAG2
Regulation of HSF1-mediated heat shock response	0.918159	0.983752	0.0610364	0.177306	0.754681	60	AAAS,ATM,BAG3,CCAR2,DNAJB1,DNAJC2,HSF1,HSPA5,HSPA8,HSPA9,HSPH1,NUP155,NUP188,NUP42,NUP43,NUP54,NUP88,NUP93,NUP98,SEH1L,ST13
Cardiac conduction	0.919395	0.983752	0.0602484	0.185237	0.731616	43	AKAP9,ASPH,ATP1A1,ATP1B1,ATP2A2,ATP2B1,CACNB2,CAMK2B,DMPK,FXYD3,ITPR1,KCNK1,RYR3,WWTR1
IRS-related events triggered by IGF1R	0.919598	0.983752	0.0414044	-0.194906	-0.641791	27	AKT2,FLT3LG,FRS2,GAB2,GRB2,IGF1R,IRS2,KRAS,NRAS,PDE3B,PIK3C3,PIK3CA,PIK3CB,PIK3R1,SOS1,TRIB3
Processing of Capped Intron-Containing Pre-mRNA	0.919831	0.983752	0.0332359	-0.169035	-0.811791	233	AQR,BUD31,CD2BP2,CDC40,CDC5L,CHTOP,CLP1,CPSF2,CPSF3,CPSF7,CRNKL1,CSTF2T,CTNNBL1,CWC15,CWC22,DDX23,DDX39A,DDX39B,DHX15,DHX16,FIP1L1,FYTTD1,GLE1,GPKOW,GTF2F1,GTF2F2,HNRNPA2B1,HNRNPC,HNRNPD,HNRNPF,HNRNPH2,HNRNPK,HNRNPM,HNRNPU,ISY1,LSM6,LSM8,MAGOH,METTL14,METTL3,NCBP1,NUP153,NUP160,NUP205,NUP210,NUP62,PCBP1,PCF11,POLDIP3,POLR2A,POLR2B,POLR2G,POLR2J,PPIL4,PPWD1,PQBP1,PRCC,PRPF3,PRPF38A,PRPF6,RBM22,RBM5,RNPC3,SART1,SF3A3,SF3B1,SF3B4,SF3B6,SLU7,SNRNP27,SNRNP35,SNRPB,SNRPB2,SRSF10,SRSF11,SRSF4,SRSF7,SUGP1,SYF2,TFIP11,THOC2,THOC5,THOC7,TRA2B,U2AF1,U2AF1L5,U2SURP,WBP4,WDR33,WTAP,XAB2,ZC3H11A,ZRSR2
Inactivation, recovery and regulation of the phototransduction cascade	0.920705	0.983852	0.0538979	0.220764	0.647635	15	METAP1,METAP2,PDE6B
Regulation of glycolysis by fructose 2,6-bisphosphate metabolism	0.923933	0.98558	0.045862	-0.242396	-0.619507	10	PFKFB2,PFKFB4,PPP2R5D
Mitochondrial biogenesis	0.924679	0.98558	0.0391155	-0.183619	-0.745451	79	CALM3,CREB1,GABPA,GABPB1,HCFC1,HELZ2,IDH2,MAPK14,MED1,MTX1,NCOA1,NCOA2,NCOA6,POLG2,PRKAG2,SMARCD3,SOD2
Transport of Mature Transcript to Cytoplasm	0.924679	0.98558	0.0391155	-0.18341	-0.744601	79	CDC40,CHTOP,CPSF2,CPSF3,DDX39A,DDX39B,FIP1L1,FYTTD1,GLE1,MAGOH,NCBP1,NUP153,NUP160,NUP205,NUP210,NUP62,POLDIP3,SLU7,SRSF11,SRSF4,SRSF7,THOC2,THOC5,THOC7,U2AF1,U2AF1L5,WDR33,ZC3H11A
Cargo recognition for clathrin-mediated endocytosis	0.925515	0.98558	0.0385579	-0.181191	-0.732689	77	AGFG1,AP2B1,CD3D,CD3G,COPS5,EPS15,GRB2,GRK2,LDLR,SH3KBP1,STAM2,TOR1A,TOR1B,UBQLN2,VAMP7
Constitutive Signaling by Ligand-Responsive EGFR Cancer Variants	0.927007	0.98558	0.0449543	-0.21915	-0.635825	17	CBL,GRB2,KRAS,NRAS,PIK3CA,SOS1
Signaling by Ligand-Responsive EGFR Variants in Cancer	0.927007	0.98558	0.0449543	-0.21915	-0.635825	17	CBL,GRB2,KRAS,NRAS,PIK3CA,SOS1
Mitotic Spindle Checkpoint	0.931624	0.986557	0.0655321	0.172682	0.790481	88	ANAPC1,ANAPC11,ANAPC15,ANAPC7,CDC16,CENPM,CENPT,CKAP5,CLIP1,DYNC1H1,DYNC1I1,DYNLL1,INCENP,ITGB3BP,MIS12,NDEL1,NUDC,NUP98,PPP2CB,PPP2R1A,PPP2R1B,PPP2R5B,RPS27,SEH1L,SPDL1
Signaling by FGFR2 in disease	0.931624	0.986557	0.0417397	-0.20028	-0.659268	28	FRS2,GRB2,GTF2F1,GTF2F2,KRAS,NCBP1,NRAS,PIK3CA,PIK3R1,PLCG1,POLR2A,POLR2B,POLR2G,POLR2J,SOS1
TP53 Regulates Metabolic Genes	0.932432	0.986557	0.0629395	0.167005	0.760296	81	AKT1,COX11,COX14,COX6C,COX7C,CYCS,DDIT4,GPI,GPX2,LRPPRC,MT-CO1,MT-CO2,MT-CO3,PRDX1,PRDX5,RPTOR,SESN1,SLC38A9,TXNRD1
WNT5A-dependent internalization of FZD4	0.93321	0.986557	0.0454059	-0.232944	-0.614527	12	AP2B1,ARRB2,PRKCA,PRKCB
Processing of Capped Intronless Pre-mRNA	0.93345	0.986557	0.0427591	-0.198987	-0.642989	26	CLP1,CPSF2,CPSF3,CPSF7,CSTF2T,FIP1L1,NCBP1,PCF11,SNRPB,WDR33
SUMOylation of intracellular receptors	0.935035	0.986557	0.0555947	0.201197	0.649847	20	PIAS2,PPARG,THRA
Synthesis of IP2, IP, and Ins in the cytosol	0.935065	0.986557	0.0453152	-0.226764	-0.579554	10	IMPA1,INPP4A,INPP5A,MTMR9,SYNJ1
Mismatch repair (MMR) directed by MSH2:MSH3 (MutSbeta)	0.937365	0.986557	0.052163	0.219658	0.616391	12	LIG1,MSH3,PMS2,POLD1,POLD2,POLD4,RPA1
Mismatch repair (MMR) directed by MSH2:MSH6 (MutSalpha)	0.937365	0.986557	0.052163	0.219828	0.61687	12	LIG1,MSH6,PMS2,POLD1,POLD2,POLD4,RPA1
Translesion synthesis by POLK	0.937916	0.986557	0.0533478	0.216296	0.643914	16	RPS27A,UBA52,UBB
SUMOylation of DNA methylation proteins	0.938069	0.986557	0.0443293	-0.225985	-0.608929	13	COMMD3-BMI1,PHC1,PHC3,RNF2,SUMO1,UBE2I
NOTCH1 Intracellular Domain Regulates Transcription	0.938742	0.986557	0.0399219	-0.186781	-0.676287	42	CUL1,EP300,FBXW7,HDAC4,KAT2A,KAT2B,MAML1,MAML3,NOTCH1,TLE4
Effects of PIP2 hydrolysis	0.940109	0.986557	0.044064	-0.211512	-0.603397	16	ITPR2,PRKCD,PRKCE,RASGRP1,RASGRP2
KSRP (KHSRP) binds and destabilizes mRNA	0.94235	0.986557	0.0531298	0.212969	0.634009	16	AKT1,EXOSC1,EXOSC2,EXOSC5,EXOSC7,KHSRP
VLDLR internalisation and degradation	0.942486	0.986557	0.0449543	-0.221007	-0.564843	10	AP2A1,AP2A2,AP2B1,AP2M1,AP2S1,CLTA,CLTC,MYLIP,NR1H2,NR1H3
Association of TriC/CCT with target proteins during biosynthesis	0.944541	0.986557	0.0417397	-0.187081	-0.628476	31	FBXO6,SPHK1
Fanconi Anemia Pathway	0.944844	0.986557	0.0566484	0.183467	0.646389	28	CENPX,ERCC1,ERCC4,FAAP100,FAAP20,FAAP24,FAN1,FANCC,FANCD2,FANCG,FANCL,RPS27A,SLX1B,UBA52,UBB
IRAK1 recruits IKK complex	0.945255	0.986557	0.044064	-0.204648	-0.572352	15	CHUK,IKBKB,PELI1,PELI2,TMEM189-UBE2V1,TRAF6
IRAK1 recruits IKK complex upon TLR7/8 or 9 stimulation	0.945255	0.986557	0.044064	-0.204648	-0.572352	15	CHUK,IKBKB,PELI1,PELI2,TMEM189-UBE2V1,TRAF6
Extension of Telomeres	0.945364	0.986557	0.0395979	-0.182334	-0.660185	42	BLM,CCNA1,PPP6C,PPP6R3,RPA2,RTEL1,STN1,TERF2IP,TINF2
Pausing and recovery of Tat-mediated HIV elongation	0.945882	0.986557	0.0557104	0.176689	0.641284	30	ELOA,ELOB,ELOC,NELFA,POLR2C,POLR2D,POLR2E,POLR2F,POLR2H,POLR2I,POLR2L,SUPT16H
Tat-mediated HIV elongation arrest and recovery	0.945882	0.986557	0.0557104	0.176689	0.641284	30	ELOA,ELOB,ELOC,NELFA,POLR2C,POLR2D,POLR2E,POLR2F,POLR2H,POLR2I,POLR2L,SUPT16H
HIV Life Cycle	0.945906	0.986557	0.0337507	-0.169564	-0.762717	135	CCNK,CCNT1,CCNT2,CCR5,CDK7,CHMP2B,CHMP4B,CHMP5,CHMP7,FURIN,GTF2A1,GTF2B,GTF2E1,GTF2F1,LIG4,MVB12A,NCBP1,NUP153,NUP62,POLR2J,SUPT4H1,TAF10,TAF12,TAF7,UBAP1,VPS4B,VTA1,XRCC4
NOTCH2 Activation and Transmission of Signal to the Nucleus	0.94708	0.986966	0.0439759	-0.210444	-0.610568	17	APH1A,DLL1,MDK,NCSTN,NOTCH2,PSEN1
APC-Cdc20 mediated degradation of Nek2A	0.950617	0.989006	0.0422468	-0.200004	-0.629007	23	BUB3,CDC26,UBE2D1,UBE2E1,UBE2S
Notch-HLH transcription pathway	0.950963	0.989006	0.0419082	-0.192045	-0.620559	26	HDAC4,KAT2A,KAT2B,MAML1,MAML3,NOTCH1,NOTCH2
mRNA Splicing	0.951389	0.989006	0.0309901	-0.162941	-0.768772	185	AQR,BUD31,CD2BP2,CDC40,CDC5L,CLP1,CPSF2,CPSF3,CPSF7,CRNKL1,CSTF2T,CTNNBL1,CWC15,CWC22,DDX23,DHX15,DHX16,FIP1L1,GPKOW,GTF2F1,GTF2F2,HNRNPA2B1,HNRNPC,HNRNPD,HNRNPF,HNRNPH2,HNRNPK,HNRNPM,HNRNPU,ISY1,LSM6,LSM8,MAGOH,NCBP1,PCBP1,PCF11,POLR2A,POLR2B,POLR2G,POLR2J,PPIL4,PPWD1,PQBP1,PRCC,PRPF3,PRPF38A,PRPF6,RBM22,RBM5,RNPC3,SART1,SF3A3,SF3B1,SF3B4,SF3B6,SLU7,SNRNP27,SNRNP35,SNRPB,SNRPB2,SRSF10,SRSF11,SRSF4,SRSF7,SUGP1,SYF2,TFIP11,TRA2B,U2AF1,U2AF1L5,U2SURP,WBP4,WDR33,XAB2,ZRSR2
IGF1R signaling cascade	0.957265	0.992537	0.0404935	-0.18076	-0.595012	28	AKT2,FLT3LG,FRS2,GAB2,GRB2,IGF1R,IRS2,KRAS,NRAS,PDE3B,PIK3C3,PIK3CA,PIK3CB,PIK3R1,SOS1,TRIB3
Signaling by Type 1 Insulin-like Growth Factor 1 Receptor (IGF1R)	0.957265	0.992537	0.0404935	-0.18076	-0.595012	28	AKT2,FLT3LG,FRS2,GAB2,GRB2,IGF1R,IRS2,KRAS,NRAS,PDE3B,PIK3C3,PIK3CA,PIK3CB,PIK3R1,SOS1,TRIB3
Abortive elongation of HIV-1 transcript in the absence of Tat	0.958621	0.992537	0.0540088	0.184908	0.624708	23	NELFA,POLR2C,POLR2D,POLR2E,POLR2F,POLR2H,POLR2L
Late Phase of HIV Life Cycle	0.959941	0.992537	0.0337507	-0.164049	-0.727789	123	CCNK,CCNT1,CCNT2,CDK7,CHMP2B,CHMP4B,CHMP5,CHMP7,FURIN,GTF2A1,GTF2B,GTF2E1,GTF2F1,MVB12A,NCBP1,NUP153,NUP62,POLR2J,SUPT4H1,TAF10,TAF12,TAF7,UBAP1,VPS4B,VTA1
The phototransduction cascade	0.960089	0.992537	0.0522693	0.197433	0.587759	16	CALM1,CALM2,CALM3,CAMKMT,CNGB1,FNTA,FNTB,GNB1,GNB5,METAP1,METAP2,NMT1,PDE6B,PRKCA,RCVRN,SLC24A1
TP53 Regulates Transcription of DNA Repair Genes	0.962865	0.992537	0.0605093	0.160085	0.670976	57	ATM,CCNH,ELOA,ELOB,ELOC,FANCC,FANCD2,GTF2H3,GTF2H4,MDC1,MNAT1,NELFA,PMS2,POLR2C,POLR2D,POLR2E,POLR2F,POLR2H,POLR2I,POLR2L,RAD51D,SUPT16H,TP53
Trafficking of GluR2-containing AMPA receptors	0.962894	0.992537	0.0439759	-0.211141	-0.557011	12	AP2A1,AP2A2,AP2B1,AP2M1,AP2S1,GRIA1,GRIP1,NSF,PICK1,PRKCA,PRKCB,TSPAN7
RAS processing	0.963218	0.992537	0.0537873	0.181237	0.612308	23	ICMT,RPS27A,UBA52,UBB
Signaling by ERBB2 TMD/JMD mutants	0.963702	0.992537	0.0429311	-0.193579	-0.55224	16	ERBIN,GRB2,NRAS,SOS1
Phospholipid metabolism	0.963821	0.992537	0.0323604	-0.164285	-0.748358	152	AGPAT4,BMX,CDIPT,CDS2,CEPT1,CHKB,CPNE1,FIG4,INPP5D,LPCAT2,LPGAT1,LPIN2,MTMR3,MTMR6,PI4K2B,PIK3CA,PIK3CD,PIK3CG,PIP4K2A,PIP4K2C,PIP4P1,PLAAT4,PLBD1,RAB14,RAB5A,SYNJ1,TNFAIP8,TNFAIP8L2
Separation of Sister Chromatids	0.963977	0.992537	0.0321428	-0.165304	-0.754351	153	AURKB,B9D2,BUB1,BUB3,CDC26,CENPU,CLASP1,DYNC1LI1,DYNC1LI2,NUP160,PAFAH1B1,PPP2R5A,PPP2R5C,PPP2R5D,PSMA1,PSMA2,PSMA3,PSMA4,PSMA5,PSMB1,PSMB10,PSMB3,PSMB7,PSMB8,PSMB9,PSMC2,PSMC6,PSMD11,PSMD13,PSMD6,PSME1,PSME2,RAD21,SKA1,TAOK1,UBE2D1,UBE2E1,UBE2S
Insulin receptor signalling cascade	0.964706	0.992537	0.054794	0.164687	0.601064	31	FGF23,FGFR1,FGFR2,FGFR3,INSR,THEM4
Ion transport by P-type ATPases	0.969492	0.992537	0.0395172	-0.171393	-0.598857	37	ATP10A,ATP10D,ATP11A,ATP11B,ATP11C,ATP13A1,ATP13A2,ATP2B4,ATP8A1,ATP8B4,CALM3,CAMK2G,CUTC,FXYD6,PDZD11
Translesion Synthesis by POLH	0.969912	0.992537	0.041488	-0.188225	-0.558647	18	POLH,RCHY1,RPA2,SPRTN
Cholesterol biosynthesis	0.970115	0.992537	0.0534572	0.183541	0.612595	22	DHCR24,HMGCR,HMGCS1,MVK
Signaling by EGFR in Cancer	0.970228	0.992537	0.0409884	-0.183908	-0.564377	21	GRB2,NRAS,PIK3CA,SOS1
Regulation of PTEN gene transcription	0.970509	0.992537	0.0606404	0.158144	0.661477	56	ATN1,HDAC2,HDAC3,KDM1A,MECOM,MTA3,PPARG,RPTOR,SLC38A9
Disorders of Developmental Biology	0.971302	0.992537	0.0515309	0.194081	0.548626	13	HDAC3,MECP2,NCOR1,NCOR2,SIN3A,TBL1XR1
Disorders of Nervous System Development	0.971302	0.992537	0.0515309	0.194081	0.548626	13	HDAC3,MECP2,NCOR1,NCOR2,SIN3A,TBL1XR1
Loss of function of MECP2 in Rett syndrome	0.971302	0.992537	0.0515309	0.194081	0.548626	13	HDAC3,MECP2,NCOR1,NCOR2,SIN3A,TBL1XR1
Pervasive developmental disorders	0.971302	0.992537	0.0515309	0.194081	0.548626	13	HDAC3,MECP2,NCOR1,NCOR2,SIN3A,TBL1XR1
mRNA Splicing - Major Pathway	0.973501	0.993979	0.0300618	-0.157982	-0.743214	179	AQR,BUD31,CD2BP2,CDC40,CDC5L,CLP1,CPSF2,CPSF3,CPSF7,CRNKL1,CSTF2T,CTNNBL1,CWC15,CWC22,DDX23,DHX15,DHX16,FIP1L1,GPKOW,GTF2F1,GTF2F2,HNRNPA2B1,HNRNPC,HNRNPD,HNRNPF,HNRNPH2,HNRNPK,HNRNPM,HNRNPU,ISY1,LSM6,LSM8,MAGOH,NCBP1,PCBP1,PCF11,POLR2A,POLR2B,POLR2G,POLR2J,PPIL4,PPWD1,PQBP1,PRCC,PRPF3,PRPF38A,PRPF6,RBM22,RBM5,SART1,SF3A3,SF3B1,SF3B4,SF3B6,SLU7,SNRNP27,SNRPB,SNRPB2,SRSF10,SRSF11,SRSF4,SRSF7,SUGP1,SYF2,TFIP11,TRA2B,U2AF1,U2AF1L5,U2SURP,WBP4,WDR33,XAB2
SUMOylation of SUMOylation proteins	0.976359	0.996092	0.0544556	0.164173	0.603675	32	AAAS,NUP133,NUP155,NUP188,NUP214,NUP37,NUP42,NUP43,NUP54,NUP58,NUP85,NUP88,NUP93,NUP98,POM121,SEC13,SEH1L
Inositol phosphate metabolism	0.977352	0.996299	0.0404114	-0.169408	-0.582711	35	CALM3,IMPA1,INPP4A,INPP5A,INPP5D,IP6K1,IP6K2,IPMK,IPPK,ITPK1,ITPKB,ITPKC,MTMR9,PLCB2,PLCG1,PTEN,SYNJ1
Polymerase switching on the C-strand of the telomere	0.978836	0.996685	0.0409056	-0.178289	-0.554812	22	ACD,CHTF8,PCNA,POLD3,POT1,RFC1,RFC5,STN1,TEN1,TERF1,TERF2IP,TINF2
DNA strand elongation	0.97931	0.996685	0.0530213	0.168284	0.568545	23	GINS3,LIG1,MCM2,MCM4,POLA2,POLD1,POLD2,POLD4,PRIM2,RFC2,RPA1
IRS-mediated signalling	0.980736	0.997331	0.0404935	-0.17606	-0.568907	26	AKT2,FLT3LG,FRS2,GAB2,GRB2,IRS2,KRAS,NRAS,PDE3B,PIK3C3,PIK3CA,PIK3CB,PIK3R1,SOS1,TRIB3
Caspase-mediated cleavage of cytoskeletal proteins	0.982721	0.997743	0.0499914	0.20687	0.550759	10	CASP6,GSN,PLEC,SPTAN1,VIM
Ras activation upon Ca2+ influx through NMDA receptor	0.982721	0.997743	0.0499914	0.189248	0.531057	12	CAMK2B,CAMK2D,DLG1,DLG3,DLG4,HRAS
CREB1 phosphorylation through NMDA receptor-mediated activation of RAS signaling	0.983834	0.998069	0.0530213	0.176237	0.555555	19	CAMK2B,DLG1,DLG3,DLG4,RPS6KA1,RPS6KA2
Signaling by NOTCH1	0.986907	0.999878	0.0370705	-0.152437	-0.592447	60	APH1A,CUL1,DLL1,EP300,HDAC4,KAT2A,KAT2B,MAML1,TLE4
Golgi-to-ER retrograde transport	0.98773	0.999878	0.0339724	-0.155286	-0.656023	93	ARCN1,ARF5,ARFGAP3,CAPZA1,CAPZA2,CAPZB,COPB1,COPZ1,DYNC1LI1,DYNC1LI2,GALNT2,KDELR3,KIF1B,KIF21B,KIF22,KIF5B,NAPA,NSF,PAFAH1B1,RAB18,RAB1A,RAB1B,RAB3GAP1,TMED7
Telomere C-strand (Lagging Strand) Synthesis	0.987993	0.999878	0.0391956	-0.160289	-0.531282	29	BLM,RPA2,STN1,TERF2IP,TINF2
Nuclear Envelope (NE) Reassembly	0.99018	1	0.0369161	-0.149509	-0.581066	60	CHMP2B,CHMP7,KPNB1,LEMD2,LEMD3,LMNB1,NUP62,PPP2R2A,VRK2
SUMOylation of ubiquitinylation proteins	0.991319	1	0.0395979	-0.151748	-0.525069	36	NUP153,NUP62,PIAS1,PML
SUMOylation of DNA damage response and repair proteins	0.991935	1	0.0361492	-0.1526	-0.606858	70	PML,SP100
Activation of BAD and translocation to mitochondria	0.992701	1	0.0418239	-0.171022	-0.478307	15	AKT2,BCL2,BID,PPP3CC,PPP3R1,YWHAB
Cargo concentration in the ER	0.994872	1	0.0387167	-0.148575	-0.489071	28	F5,MIA3,SEC24A,SEC24D,STX5
Formation of HIV elongation complex in the absence of HIV Tat	0.994975	1	0.0564118	0.142243	0.5589	42	CCNH,ELOA,ELOB,ELOC,GTF2H3,GTF2H4,MNAT1,NCBP2,NELFA,POLR2C,POLR2D,POLR2E,POLR2F,POLR2H,POLR2I,POLR2L,SUPT16H
SUMOylation of DNA replication proteins	0.995037	1	0.0558265	0.144848	0.565102	41	AAAS,INCENP,NUP155,NUP188,NUP42,NUP43,NUP54,NUP88,NUP93,NUP98,PIAS3,SEH1L
Activation of the pre-replicative complex	0.995402	1	0.0522693	0.146184	0.487911	22	MCM2,MCM4,ORC2,ORC3,ORC5,ORC6,POLA2,POLE,POLE3,POLE4,PRIM2,RPA1
Transport to the Golgi and subsequent modification	0.997101	1	0.0307753	-0.143155	-0.650042	148	ARCN1,ARF5,ARFGAP3,B4GALT1,B4GALT4,B4GALT5,CAPZA1,CAPZA2,CAPZB,CD55,COPB1,COPZ1,DYNC1LI1,DYNC1LI2,F5,MGAT1,MGAT2,MGAT4A,MIA3,NAPA,NSF,PPP6C,PPP6R3,RAB1A,RAB1B,SEC24A,SEC24D,SERPINA1,ST3GAL4,STX17,STX5,TBC1D20,TFG,TRAPPC10,TRAPPC6B
SUMOylation of RNA binding proteins	0.997487	1	0.0562941	0.11481	0.451114	42	AAAS,BMI1,CBX4,NOP58,NUP155,NUP188,NUP214,NUP37,NUP42,NUP43,NUP54,NUP88,NUP93,NUP98,SCMH1,SEH1L
Nuclear Receptor transcription pathway	0.998325	1	0.0376143	-0.126112	-0.415265	27	MED1,NR1I3,NR2C2,NR3C1,NR4A2,NR4A3,NRBF2,NRBP1,RARA,RXRB
ER to Golgi Anterograde Transport	1	1	0.0653834	0.116666	0.568425	129	ANK3,CNIH3,COG3,COG5,COG7,COPB2,DYNC1H1,DYNC1I1,DYNLL1,GOLGA2,GRIA1,KDELR1,KDELR2,LMAN1,MCFD2,SEC22A,SEC23A,SPTAN1,SPTBN2,TMED10,TMED3,TMED9,TRAPPC2L,TRAPPC4,TUBA1B,TUBB4B,TUBB6
HIV elongation arrest and recovery	1	1	0.0389556	-0.125989	-0.427583	32	CCNK,CCNT1,CCNT2,GTF2F1,POLR2J,SUPT4H1
Pausing and recovery of HIV elongation	1	1	0.0389556	-0.125989	-0.427583	32	CCNK,CCNT1,CCNT2,GTF2F1,POLR2J,SUPT4H1
Regulation of localization of FOXO transcription factors	1	1	0.0498907	0.156581	0.425111	11	AKT1,AKT3,FOXO1,FOXO3,SFN,YWHAG,YWHAQ

### Sheet: AnyBact_vs_PurelyViral_fgsea
pathway	pval	padj	log2err	ES	NES	size	leadingEdge
Neutrophil degranulation	1.54692e-35	1.90581e-32	1.54988	0.517124	2.77996	420	ACAA1,ACPP,ACTR2,ADAM10,ADGRG3,AGA,ALDOA,ALDOC,ALOX5,AMPD3,AP1M1,APAF1,ARG1,ARL8A,ARPC5,ARSA,ARSB,ASAH1,ATG7,ATP11A,ATP11B,B4GALT1,BIN2,BPI,BST1,C5AR1,CAB39,CAMP,CAP1,CAT,CD14,CD177,CD33,CD44,CD53,CD55,CD93,CDA,CFP,CHI3L1,CKAP4,CLEC12A,CLEC4D,CNN2,COTL1,CPPED1,CR1,CSTB,CYB5R3,CYBA,CYBB,CYSTM1,DBNL,DIAPH1,DNAJC3,DNAJC5,DOCK2,DOK3,FAF2,FCAR,FCER1G,FCN1,FGR,FOLR3,FPR1,FPR2,FTH1,GAA,GALNS,GCA,GLIPR1,GM2A,GMFG,GNS,GOLGA7,GPR84,GRN,GYG1,HK3,HP,IGF2R,IMPDH1,IQGAP1,ITGAM,ITGB2,LAMP1,LAMP2,LAMTOR2,LAMTOR3,LPCAT1,LTA4H,LTF,MANBA,MAPK1,MAPK14,MCEMP1,MGAM,MMP25,MMP8,MMP9,NBEAL2,NCKAP1L,NFAM1,NFKB1,OLFM4,OLR1,ORM1,ORM2,OSCAR,OSTF1,P2RX1,PADI2,PECAM1,PGAM1,PGLYRP1,PGM1,PGM2,PLAC8,PLAUR,PLD1,PLEKHO2,PNP,PRCP,PRDX4,PRKCD,PSEN1,PTAFR,PTPN6,PTPRC,PTPRJ,PTX3,PYCARD,PYGL,QPCT,RAB10,RAB3D,RAB4B,RAB7A,RAP1A,RAP2C,RETN,RHOG,RNASET2,S100A11,S100A12,S100A8,S100A9,S100P,SDCBP,SELL,SERPINA1,SERPINB1,SIGLEC5,SIGLEC9,SIRPA,SIRPB1,SLC2A3,SLC44A2,SLCO4C1,SNAP23,SNAP29,STK10,STOM,TCN1,TIMP2,TNFAIP6,TOLLIP,TOM1,TRAPPC1,TRPM2,TSPAN14,TYROBP,UBR4,VAPA,VNN1,YPEL5
Innate Immune System	1.59411e-31	9.81974e-29	1.46045	0.408536	2.33903	805	ABI1,ACAA1,ACPP,ACTB,ACTG1,ACTR3,ADAM10,ADGRG3,AGA,ALDOA,ALDOC,ALOX5,AMPD3,APAF1,ARG1,ARL8A,ARPC1B,ARPC2,ARPC4,ARSA,ASAH1,ATG7,ATP11A,ATP11B,ATP6V1C1,ATP7A,B4GALT1,BIN2,BPI,BRK1,BST1,C5,C5AR1,CAB39,CAP1,CAPZA1,CAPZA2,CAT,CD14,CD177,CD33,CD44,CD55,CD93,CDA,CDC42,CFL1,CFP,CHI3L1,CKAP4,CLEC12A,CLEC4D,CLEC4E,CNN2,COTL1,CPPED1,CR1,CYB5R3,CYBA,CYBB,CYSTM1,DBNL,DDX41,DEFB4A,DIAPH1,DNAJC3,DNAJC5,DOK3,DUSP3,FAF2,FCAR,FCER1G,FCN1,FGR,FOLR3,FOS,FPR1,FPR2,FTH1,GAA,GCA,GLIPR1,GM2A,GMFG,GOLGA7,GPR84,GYG1,HCK,HK3,HP,ICAM3,IL1B,IMPDH1,IQGAP1,IRAK2,IRAK3,ITGAM,ITGB2,LAMP2,LAMTOR2,LAMTOR3,LPCAT1,LRRFIP1,LTA4H,LTF,LYN,MANBA,MAP2K6,MAPK1,MAPK14,MAPK3,MAPKAPK2,MCEMP1,MGAM,MMP25,MMP8,MMP9,MYD88,MYH9,MYO10,NCF1,NCKAP1L,NFAM1,NFKB1,NFKB2,NFKBIA,NFKBIB,NLRC4,NLRP3,OLR1,ORM1,ORM2,OSCAR,P2RX1,PADI2,PAK2,PECAM1,PGLYRP1,PGM1,PGM2,PI3,PIK3C3,PLAC8,PLAUR,PLCG2,PLD1,PLEKHO2,POLR2F,PPP3CA,PRCP,PRDX4,PRKACA,PRKCD,PRKCSH,PSEN1,PSTPIP1,PTAFR,PTPN6,PTPRC,PTPRJ,PTX3,PYCARD,PYGL,QPCT,RAB10,RAB3D,RAB4B,RAB7A,RAC2,RAP1A,RAP2C,RASGRP4,RETN,RHOG,RIPK3,RNASET2,S100A11,S100A12,S100A8,S100A9,S100P,SDCBP,SERPINA1,SERPINB1,SHC1,SIGLEC5,SIGLEC9,SIRPA,SIRPB1,SLC2A3,SLC44A2,SLCO4C1,SNAP23,SNAP29,SOS1,STK10,STOM,SYK,TAB2,TBK1,TICAM1,TIFA,TIMP2,TLR4,TLR5,TLR8,TNFAIP3,TNFAIP6,TNIP2,TOLLIP,TOM1,TRAF6,TRAPPC1,TRPM2,TSPAN14,TYROBP,UBR4,VAPA,VAV1,VNN1,WAS,WASF2,YPEL5
Translation	5.34846e-14	2.19643e-11	0.965328	-0.444366	-2.28339	264	AIMP2,APEH,CARS2,CHCHD1,DAP3,EEF1A1,EEF1B2,EEF1D,EEF1G,EEF2,EIF2B1,EIF2B2,EIF2B3,EIF2B4,EIF2B5,EIF3B,EIF3C,EIF3D,EIF3E,EIF3G,EIF3L,EIF3M,EIF4G1,EIF5,EIF5B,EPRS1,ERAL1,FARSA,GADD45GIP1,GFM1,GFM2,GSPT1,HARS1,IARS1,MRPL1,MRPL10,MRPL14,MRPL15,MRPL18,MRPL19,MRPL20,MRPL23,MRPL27,MRPL30,MRPL32,MRPL33,MRPL35,MRPL36,MRPL37,MRPL38,MRPL4,MRPL40,MRPL41,MRPL42,MRPL43,MRPL44,MRPL48,MRPL55,MRPL9,MRPS10,MRPS11,MRPS12,MRPS16,MRPS18A,MRPS2,MRPS23,MRPS25,MRPS26,MRPS27,MRPS30,MRPS33,MRPS36,MRPS6,MRRF,MTIF2,MTIF3,PABPC1,PPA1,PTCD3,QARS1,RARS1,RPL10,RPL10A,RPL11,RPL13,RPL13A,RPL15,RPL17,RPL18,RPL18A,RPL19,RPL21,RPL22L1,RPL23,RPL23A,RPL24,RPL26,RPL26L1,RPL29,RPL3,RPL30,RPL31,RPL34,RPL35,RPL35A,RPL37A,RPL39L,RPL4,RPL41,RPL5,RPL6,RPL7,RPL7A,RPL8,RPL9,RPLP0,RPLP1,RPLP2,RPN1,RPS10,RPS11,RPS12,RPS13,RPS15,RPS15A,RPS16,RPS17,RPS18,RPS19,RPS2,RPS20,RPS21,RPS23,RPS24,RPS27,RPS27A,RPS27L,RPS28,RPS29,RPS3,RPS3A,RPS4X,RPS5,RPS7,RPS8,RPS9,RPSA,SARS1,SARS2,SEC61A2,SPCS2,SPCS3,SRP72,SRP9,SRPRA,SRPRB,SSR1,SSR3,SSR4,TRAM1,TSFM,YARS1
rRNA processing in the nucleus and cytosol	4.03386e-12	1.24243e-09	0.887075	-0.479415	-2.35374	171	BUD23,BYSL,CSNK1E,DHX37,DIMT1,DIS3,EBNA1BP2,ERI1,EXOSC10,EXOSC7,EXOSC8,FTSJ3,GNL3,IMP3,IMP4,NCL,NHP2,NOB1,NOC4L,NOP14,NOP2,NOP56,PNO1,PWP2,RCL1,RIOK1,RIOK2,RIOK3,RPL10,RPL10A,RPL11,RPL13,RPL13A,RPL15,RPL17,RPL18,RPL18A,RPL19,RPL21,RPL22L1,RPL23,RPL23A,RPL24,RPL26,RPL26L1,RPL29,RPL3,RPL30,RPL31,RPL34,RPL35,RPL35A,RPL37A,RPL39L,RPL4,RPL41,RPL6,RPL7,RPL7A,RPL8,RPL9,RPLP0,RPLP1,RPLP2,RPP30,RPS10,RPS11,RPS12,RPS13,RPS15,RPS15A,RPS16,RPS17,RPS18,RPS19,RPS2,RPS20,RPS21,RPS23,RPS24,RPS27,RPS27A,RPS27L,RPS28,RPS29,RPS3,RPS3A,RPS4X,RPS5,RPS7,RPS8,RPS9,RPSA,RRP36,RRP7A,SENP3,SNU13,TBL3,TEX10,THUMPD1,TSR3,UTP6,WDR43,WDR46,WDR75
Major pathway of rRNA processing in the nucleolus and cytosol	5.31917e-12	1.31064e-09	0.887075	-0.491063	-2.38495	161	BUD23,BYSL,CSNK1E,DHX37,DIS3,EBNA1BP2,ERI1,EXOSC10,EXOSC7,EXOSC8,FTSJ3,GNL3,IMP3,IMP4,NCL,NOB1,NOC4L,NOP14,NOP56,PNO1,PWP2,RCL1,RIOK1,RIOK2,RIOK3,RPL10,RPL10A,RPL11,RPL13,RPL13A,RPL15,RPL17,RPL18,RPL18A,RPL19,RPL21,RPL22L1,RPL23,RPL23A,RPL24,RPL26,RPL26L1,RPL29,RPL3,RPL30,RPL31,RPL34,RPL35,RPL35A,RPL37A,RPL39L,RPL4,RPL41,RPL6,RPL7,RPL7A,RPL8,RPL9,RPLP0,RPLP1,RPLP2,RPP30,RPS10,RPS11,RPS12,RPS13,RPS15,RPS15A,RPS16,RPS17,RPS18,RPS19,RPS2,RPS20,RPS21,RPS23,RPS24,RPS27,RPS27A,RPS27L,RPS28,RPS29,RPS3,RPS3A,RPS4X,RPS5,RPS7,RPS8,RPS9,RPSA,RRP36,RRP7A,SENP3,SNU13,TBL3,TEX10,UTP6,WDR43,WDR46,WDR75
Eukaryotic Translation Elongation	7.40107e-12	1.41875e-09	0.875325	-0.576453	-2.56063	89	EEF1A1,EEF1D,EEF1G,EEF2,RPL10,RPL10A,RPL11,RPL13,RPL13A,RPL15,RPL17,RPL18,RPL18A,RPL19,RPL21,RPL22L1,RPL23,RPL23A,RPL24,RPL26,RPL26L1,RPL29,RPL3,RPL30,RPL31,RPL34,RPL35,RPL35A,RPL37A,RPL39L,RPL4,RPL41,RPL6,RPL7,RPL7A,RPL8,RPL9,RPLP0,RPLP1,RPLP2,RPS10,RPS11,RPS12,RPS13,RPS15,RPS15A,RPS16,RPS17,RPS18,RPS19,RPS2,RPS20,RPS21,RPS23,RPS24,RPS27,RPS27A,RPS27L,RPS28,RPS29,RPS3,RPS3A,RPS4X,RPS5,RPS7,RPS8,RPS9,RPSA
rRNA processing	8.06106e-12	1.41875e-09	0.875325	-0.474884	-2.34352	177	BUD23,BYSL,CSNK1E,DHX37,DIMT1,DIS3,EBNA1BP2,ERI1,EXOSC10,EXOSC7,EXOSC8,FTSJ3,GNL3,IMP3,IMP4,NCL,NHP2,NOB1,NOC4L,NOP14,NOP2,NOP56,NSUN4,PNO1,PWP2,RCL1,RIOK1,RIOK2,RIOK3,RPL10,RPL10A,RPL11,RPL13,RPL13A,RPL15,RPL17,RPL18,RPL18A,RPL19,RPL21,RPL22L1,RPL23,RPL23A,RPL24,RPL26,RPL26L1,RPL29,RPL3,RPL30,RPL31,RPL34,RPL35,RPL35A,RPL37A,RPL39L,RPL4,RPL41,RPL6,RPL7,RPL7A,RPL8,RPL9,RPLP0,RPLP1,RPLP2,RPP30,RPS10,RPS11,RPS12,RPS13,RPS15,RPS15A,RPS16,RPS17,RPS18,RPS19,RPS2,RPS20,RPS21,RPS23,RPS24,RPS27,RPS27A,RPS27L,RPS28,RPS29,RPS3,RPS3A,RPS4X,RPS5,RPS7,RPS8,RPS9,RPSA,RRP36,RRP7A,SENP3,SNU13,TBL3,TEX10,TFB1M,THUMPD1,TSR3,UTP6,WDR43,WDR46,WDR75
Leishmania infection	1.16788e-11	1.79853e-09	0.875325	0.513439	2.43345	133	ABI1,ACTB,ACTG1,ACTR2,ACTR3,ADAM17,ADM,ADORA2A,ARPC1B,ARPC2,ARPC4,ARPC5,BRK1,BTK,CALM3,CDC42,CREB1,CYBA,CYFIP2,CYSLTR1,ENTPD1,FCGR1A,FGR,GGT1,GNAI2,GNAI3,GNB1,GNB2,GNG10,GNG2,GPR27,GPR84,HCK,HRH2,IL1A,IL1B,IL6,INSL3,ITPR2,LYN,MAPK1,MAPK14,MAPK3,MYH9,MYO10,MYO9B,NCKAP1L,NFKB1,NFKB2,NLRP3,PLCG2,PRKACA,PRKAR1A,PRKAR1B,PSTPIP1,PTGDR,PTGER2,PTGER4,PYCARD,RAC1,SYK,VAV1,VAV3,WAS,WASF2,WIPF2
Peptide chain elongation	5.2607e-11	7.20132e-09	0.851339	-0.580312	-2.56516	86	EEF1A1,EEF2,RPL10,RPL10A,RPL11,RPL13,RPL13A,RPL15,RPL17,RPL18,RPL18A,RPL19,RPL21,RPL22L1,RPL23,RPL23A,RPL24,RPL26,RPL26L1,RPL29,RPL3,RPL30,RPL31,RPL34,RPL35,RPL35A,RPL37A,RPL39L,RPL4,RPL41,RPL6,RPL7,RPL7A,RPL8,RPL9,RPLP0,RPLP1,RPLP2,RPS10,RPS11,RPS12,RPS13,RPS15,RPS15A,RPS16,RPS17,RPS18,RPS19,RPS2,RPS20,RPS21,RPS23,RPS24,RPS27,RPS27A,RPS27L,RPS28,RPS29,RPS3,RPS3A,RPS4X,RPS5,RPS7,RPS8,RPS9,RPSA
SRP-dependent cotranslational protein targeting to membrane	6.47045e-11	7.97159e-09	0.839089	-0.538026	-2.46593	109	RPL10,RPL10A,RPL11,RPL13,RPL13A,RPL15,RPL17,RPL18,RPL18A,RPL19,RPL21,RPL22L1,RPL23,RPL23A,RPL24,RPL26,RPL26L1,RPL29,RPL3,RPL30,RPL31,RPL34,RPL35,RPL35A,RPL37A,RPL39L,RPL4,RPL41,RPL6,RPL7,RPL7A,RPL8,RPL9,RPLP0,RPLP1,RPLP2,RPN1,RPS10,RPS11,RPS12,RPS13,RPS15,RPS15A,RPS16,RPS17,RPS18,RPS19,RPS2,RPS20,RPS21,RPS23,RPS24,RPS27,RPS27A,RPS27L,RPS28,RPS29,RPS3,RPS3A,RPS4X,RPS5,RPS7,RPS8,RPS9,RPSA,SEC61A2,SPCS2,SPCS3,SRP72,SRP9,SRPRA,SRPRB,SSR3,SSR4,TRAM1
Selenocysteine synthesis	1.27581e-10	1.42891e-08	0.826657	-0.571499	-2.53191	87	RPL10,RPL10A,RPL11,RPL13,RPL13A,RPL15,RPL17,RPL18,RPL18A,RPL19,RPL21,RPL22L1,RPL23,RPL23A,RPL24,RPL26,RPL26L1,RPL29,RPL3,RPL30,RPL31,RPL34,RPL35,RPL35A,RPL37A,RPL39L,RPL4,RPL41,RPL6,RPL7,RPL7A,RPL8,RPL9,RPLP0,RPLP1,RPLP2,RPS10,RPS11,RPS12,RPS13,RPS15,RPS15A,RPS16,RPS17,RPS18,RPS19,RPS2,RPS20,RPS21,RPS23,RPS24,RPS27,RPS27A,RPS27L,RPS28,RPS29,RPS3,RPS3A,RPS4X,RPS5,RPS7,RPS8,RPS9,RPSA,SARS1,SECISBP2
Eukaryotic Translation Termination	1.93035e-10	1.98182e-08	0.826657	-0.56292	-2.49477	88	APEH,GSPT1,RPL10,RPL10A,RPL11,RPL13,RPL13A,RPL15,RPL17,RPL18,RPL18A,RPL19,RPL21,RPL22L1,RPL23,RPL23A,RPL24,RPL26,RPL26L1,RPL29,RPL3,RPL30,RPL31,RPL34,RPL35,RPL35A,RPL37A,RPL39L,RPL4,RPL41,RPL6,RPL7,RPL7A,RPL8,RPL9,RPLP0,RPLP1,RPLP2,RPS10,RPS11,RPS12,RPS13,RPS15,RPS15A,RPS16,RPS17,RPS18,RPS19,RPS2,RPS20,RPS21,RPS23,RPS24,RPS27,RPS27A,RPS27L,RPS28,RPS29,RPS3,RPS3A,RPS4X,RPS5,RPS7,RPS8,RPS9,RPSA
Nonsense Mediated Decay (NMD) independent of the Exon Junction Complex (EJC)	2.46136e-10	2.33261e-08	0.814036	-0.561655	-2.5021	91	EIF4G1,GSPT1,NCBP2,PABPC1,RPL10,RPL10A,RPL11,RPL13,RPL13A,RPL15,RPL17,RPL18,RPL18A,RPL19,RPL21,RPL22L1,RPL23,RPL23A,RPL24,RPL26,RPL26L1,RPL29,RPL3,RPL30,RPL31,RPL34,RPL35,RPL35A,RPL37A,RPL39L,RPL4,RPL41,RPL6,RPL7,RPL7A,RPL8,RPL9,RPLP0,RPLP1,RPLP2,RPS10,RPS11,RPS12,RPS13,RPS15,RPS15A,RPS16,RPS17,RPS18,RPS19,RPS2,RPS20,RPS21,RPS23,RPS24,RPS27,RPS27A,RPS27L,RPS28,RPS29,RPS3,RPS3A,RPS4X,RPS5,RPS7,RPS8,RPS9,RPSA
Formation of a pool of free 40S subunits	6.76328e-10	5.2095e-08	0.801216	-0.540881	-2.44435	98	EIF3B,EIF3C,EIF3D,EIF3E,EIF3G,EIF3L,EIF3M,RPL10,RPL10A,RPL11,RPL13,RPL13A,RPL15,RPL17,RPL18,RPL18A,RPL19,RPL21,RPL22L1,RPL23,RPL23A,RPL24,RPL26,RPL26L1,RPL29,RPL3,RPL30,RPL31,RPL34,RPL35,RPL35A,RPL37A,RPL39L,RPL4,RPL41,RPL6,RPL7,RPL7A,RPL8,RPL9,RPLP0,RPLP1,RPLP2,RPS10,RPS11,RPS12,RPS13,RPS15,RPS15A,RPS16,RPS17,RPS18,RPS19,RPS2,RPS20,RPS21,RPS23,RPS24,RPS27,RPS27A,RPS27L,RPS28,RPS29,RPS3,RPS3A,RPS4X,RPS5,RPS7,RPS8,RPS9,RPSA
Cap-dependent Translation Initiation	6.76558e-10	5.2095e-08	0.801216	-0.507195	-2.3406	116	EIF2B1,EIF2B2,EIF2B3,EIF2B5,EIF3B,EIF3C,EIF3D,EIF3E,EIF3G,EIF3L,EIF3M,EIF4G1,EIF5,EIF5B,PABPC1,RPL10,RPL10A,RPL11,RPL13,RPL13A,RPL15,RPL17,RPL18,RPL18A,RPL19,RPL21,RPL22L1,RPL23,RPL23A,RPL24,RPL26,RPL26L1,RPL29,RPL3,RPL30,RPL31,RPL34,RPL35,RPL35A,RPL37A,RPL39L,RPL4,RPL41,RPL6,RPL7,RPL7A,RPL8,RPL9,RPLP0,RPLP1,RPLP2,RPS10,RPS11,RPS12,RPS13,RPS15,RPS15A,RPS16,RPS17,RPS18,RPS19,RPS2,RPS20,RPS21,RPS23,RPS24,RPS27,RPS27A,RPS27L,RPS28,RPS29,RPS3,RPS3A,RPS4X,RPS5,RPS7,RPS8,RPS9,RPSA
Eukaryotic Translation Initiation	6.76558e-10	5.2095e-08	0.801216	-0.507195	-2.3406	116	EIF2B1,EIF2B2,EIF2B3,EIF2B5,EIF3B,EIF3C,EIF3D,EIF3E,EIF3G,EIF3L,EIF3M,EIF4G1,EIF5,EIF5B,PABPC1,RPL10,RPL10A,RPL11,RPL13,RPL13A,RPL15,RPL17,RPL18,RPL18A,RPL19,RPL21,RPL22L1,RPL23,RPL23A,RPL24,RPL26,RPL26L1,RPL29,RPL3,RPL30,RPL31,RPL34,RPL35,RPL35A,RPL37A,RPL39L,RPL4,RPL41,RPL6,RPL7,RPL7A,RPL8,RPL9,RPLP0,RPLP1,RPLP2,RPS10,RPS11,RPS12,RPS13,RPS15,RPS15A,RPS16,RPS17,RPS18,RPS19,RPS2,RPS20,RPS21,RPS23,RPS24,RPS27,RPS27A,RPS27L,RPS28,RPS29,RPS3,RPS3A,RPS4X,RPS5,RPS7,RPS8,RPS9,RPSA
Viral mRNA Translation	1.394e-09	1.01024e-07	0.788187	-0.554927	-2.45295	86	GRSF1,RPL10,RPL10A,RPL11,RPL13,RPL13A,RPL15,RPL17,RPL18,RPL18A,RPL19,RPL21,RPL22L1,RPL23,RPL23A,RPL24,RPL26,RPL26L1,RPL29,RPL3,RPL30,RPL31,RPL34,RPL35,RPL35A,RPL37A,RPL39L,RPL4,RPL41,RPL6,RPL7,RPL7A,RPL8,RPL9,RPLP0,RPLP1,RPLP2,RPS10,RPS11,RPS12,RPS13,RPS15,RPS15A,RPS16,RPS17,RPS18,RPS19,RPS2,RPS20,RPS21,RPS23,RPS24,RPS27,RPS27A,RPS27L,RPS28,RPS29,RPS3,RPS3A,RPS4X,RPS5,RPS7,RPS8,RPS9,RPSA
Response of EIF2AK4 (GCN2) to amino acid deficiency	1.78838e-09	1.22405e-07	0.788187	-0.532977	-2.40829	97	ASNS,ATF3,CEBPB,DDIT3,RPL10,RPL10A,RPL11,RPL13,RPL13A,RPL15,RPL17,RPL18,RPL18A,RPL19,RPL21,RPL22L1,RPL23,RPL23A,RPL24,RPL26,RPL26L1,RPL29,RPL3,RPL30,RPL31,RPL34,RPL35,RPL35A,RPL37A,RPL39L,RPL4,RPL41,RPL6,RPL7,RPL7A,RPL8,RPL9,RPLP0,RPLP1,RPLP2,RPS10,RPS11,RPS12,RPS13,RPS15,RPS15A,RPS16,RPS17,RPS18,RPS19,RPS2,RPS20,RPS21,RPS23,RPS24,RPS27,RPS27A,RPS27L,RPS28,RPS29,RPS3,RPS3A,RPS4X,RPS5,RPS7,RPS8,RPS9,RPSA
Nonsense Mediated Decay (NMD) enhanced by the Exon Junction Complex (EJC)	3.47327e-09	2.13953e-07	0.774939	-0.50135	-2.29348	110	EIF4A3,EIF4G1,GSPT1,MAGOHB,NCBP2,PABPC1,PPP2R1A,PPP2R2A,RPL10,RPL10A,RPL11,RPL13,RPL13A,RPL15,RPL17,RPL18,RPL18A,RPL19,RPL21,RPL22L1,RPL23,RPL23A,RPL24,RPL26,RPL26L1,RPL29,RPL3,RPL30,RPL31,RPL34,RPL35,RPL35A,RPL37A,RPL39L,RPL4,RPL41,RPL6,RPL7,RPL7A,RPL8,RPL9,RPLP0,RPLP1,RPLP2,RPS10,RPS11,RPS12,RPS13,RPS15,RPS15A,RPS16,RPS17,RPS18,RPS19,RPS2,RPS20,RPS21,RPS23,RPS24,RPS27,RPS27A,RPS27L,RPS28,RPS29,RPS3,RPS3A,RPS4X,RPS5,RPS7,RPS8,RPS9,RPSA,SMG1
Nonsense-Mediated Decay (NMD)	3.47327e-09	2.13953e-07	0.774939	-0.50135	-2.29348	110	EIF4A3,EIF4G1,GSPT1,MAGOHB,NCBP2,PABPC1,PPP2R1A,PPP2R2A,RPL10,RPL10A,RPL11,RPL13,RPL13A,RPL15,RPL17,RPL18,RPL18A,RPL19,RPL21,RPL22L1,RPL23,RPL23A,RPL24,RPL26,RPL26L1,RPL29,RPL3,RPL30,RPL31,RPL34,RPL35,RPL35A,RPL37A,RPL39L,RPL4,RPL41,RPL6,RPL7,RPL7A,RPL8,RPL9,RPLP0,RPLP1,RPLP2,RPS10,RPS11,RPS12,RPS13,RPS15,RPS15A,RPS16,RPS17,RPS18,RPS19,RPS2,RPS20,RPS21,RPS23,RPS24,RPS27,RPS27A,RPS27L,RPS28,RPS29,RPS3,RPS3A,RPS4X,RPS5,RPS7,RPS8,RPS9,RPSA,SMG1
Influenza Infection	4.26131e-09	2.49997e-07	0.761461	-0.45739	-2.19924	149	AAAS,CALR,CANX,CLTA,CPSF4,GRSF1,HSP90AA1,HSPA1A,HSPA1B,IPO5,ISG15,KPNA2,NUP107,NUP155,NUP160,NUP205,NUP210,NUP42,NUP50,NUP85,NUP88,NUP93,POLR2A,POLR2D,POLR2E,POLR2H,POLR2I,POLR2K,RAE1,RAN,RPL10A,RPL11,RPL13,RPL13A,RPL15,RPL17,RPL18,RPL18A,RPL19,RPL21,RPL22L1,RPL23A,RPL24,RPL26,RPL26L1,RPL29,RPL3,RPL30,RPL31,RPL34,RPL35,RPL35A,RPL37A,RPL39L,RPL4,RPL41,RPL6,RPL7,RPL7A,RPL8,RPL9,RPLP0,RPLP1,RPLP2,RPS10,RPS11,RPS12,RPS13,RPS15,RPS15A,RPS16,RPS17,RPS18,RPS19,RPS2,RPS20,RPS21,RPS23,RPS24,RPS27,RPS27A,RPS28,RPS29,RPS3,RPS3A,RPS4X,RPS5,RPS7,RPS8,RPS9,RPSA,SEH1L,TPR,XPO1
Regulation of expression of SLITs and ROBOs	4.75425e-09	2.66238e-07	0.761461	-0.450717	-2.17085	152	DAG1,EIF4A3,EIF4G1,GSPT1,MAGOHB,NCBP2,PABPC1,PSMA2,PSMA5,PSMB5,PSMB9,PSMC3,PSMC5,PSMD1,PSMD12,PSMD13,PSMD14,PSMD3,PSMD7,PSMD8,PSME2,PSME4,PSMF1,RPL10A,RPL11,RPL13,RPL13A,RPL15,RPL17,RPL18,RPL18A,RPL19,RPL21,RPL22L1,RPL23A,RPL24,RPL26,RPL26L1,RPL29,RPL3,RPL30,RPL31,RPL34,RPL35,RPL35A,RPL37A,RPL39L,RPL4,RPL41,RPL6,RPL7,RPL7A,RPL8,RPL9,RPLP0,RPLP1,RPLP2,RPS10,RPS11,RPS12,RPS13,RPS15,RPS15A,RPS16,RPS17,RPS18,RPS19,RPS2,RPS20,RPS21,RPS23,RPS24,RPS27,RPS27A,RPS28,RPS29,RPS3,RPS3A,RPS4X,RPS5,RPS7,RPS8,RPS9,RPSA,UBB,UBC
GTP hydrolysis and joining of the 60S ribosomal subunit	5.35567e-09	2.86878e-07	0.761461	-0.501358	-2.29787	109	EIF3B,EIF3C,EIF3D,EIF3E,EIF3G,EIF3L,EIF3M,EIF4G1,EIF5,EIF5B,RPL10,RPL10A,RPL11,RPL13,RPL13A,RPL15,RPL17,RPL18,RPL18A,RPL19,RPL21,RPL22L1,RPL23,RPL23A,RPL24,RPL26,RPL26L1,RPL29,RPL3,RPL30,RPL31,RPL34,RPL35,RPL35A,RPL37A,RPL39L,RPL4,RPL41,RPL6,RPL7,RPL7A,RPL8,RPL9,RPLP0,RPLP1,RPLP2,RPS10,RPS11,RPS12,RPS13,RPS15,RPS15A,RPS16,RPS17,RPS18,RPS19,RPS2,RPS20,RPS21,RPS23,RPS24,RPS27,RPS27A,RPS27L,RPS28,RPS29,RPS3,RPS3A,RPS4X,RPS5,RPS7,RPS8,RPS9,RPSA
Platelet activation, signaling and aggregation	5.9927e-09	3.07625e-07	0.761461	0.441506	2.13987	157	ALDOA,ANXA5,APBB1IP,APLP2,CALM3,CAP1,CD36,CDC42,CFL1,CSK,DAGLB,F13A1,F5,FCER1G,FERMT3,FLNA,GNA15,GNAI2,GNAI3,GNAQ,GNB1,GNB2,GNG10,GNG2,ITPR2,LAMP2,LAT,LYN,MAPK1,MAPK14,MAPK3,MGLL,ORM1,ORM2,PECAM1,PFN1,PIK3CG,PIK3R1,PLCG2,PLEK,PRKCA,PRKCB,PRKCD,PTPN1,PTPN6,QSOX1,RAC1,RAC2,RAP1A,RHOA,RHOG,SERPINA1,SHC1,SOS1,SRGN,STXBP2,SYK,TAGLN2,TGFB1,TLN1,TMSB4X,TOR4A,VAV1,VAV3,WDR1
Selenoamino acid metabolism	8.58141e-09	4.22892e-07	0.74774	-0.512873	-2.33117	106	AHCY,AIMP2,CBS,EPRS1,IARS1,QARS1,RARS1,RPL10,RPL10A,RPL11,RPL13,RPL13A,RPL15,RPL17,RPL18,RPL18A,RPL19,RPL21,RPL22L1,RPL23,RPL23A,RPL24,RPL26,RPL26L1,RPL29,RPL3,RPL30,RPL31,RPL34,RPL35,RPL35A,RPL37A,RPL39L,RPL4,RPL41,RPL6,RPL7,RPL7A,RPL8,RPL9,RPLP0,RPLP1,RPLP2,RPS10,RPS11,RPS12,RPS13,RPS15,RPS15A,RPS16,RPS17,RPS18,RPS19,RPS2,RPS20,RPS21,RPS23,RPS24,RPS27,RPS27A,RPS27L,RPS28,RPS29,RPS3,RPS3A,RPS4X,RPS5,RPS7,RPS8,RPS9,RPSA,SARS1,SCLY,SECISBP2
Influenza Viral RNA Transcription and Replication	1.4212e-08	6.7343e-07	0.74774	-0.462356	-2.17503	130	AAAS,GRSF1,HSP90AA1,IPO5,NUP107,NUP155,NUP160,NUP205,NUP210,NUP42,NUP50,NUP85,NUP88,NUP93,POLR2A,POLR2D,POLR2E,POLR2H,POLR2I,POLR2K,RAE1,RPL10A,RPL11,RPL13,RPL13A,RPL15,RPL17,RPL18,RPL18A,RPL19,RPL21,RPL22L1,RPL23A,RPL24,RPL26,RPL26L1,RPL29,RPL3,RPL30,RPL31,RPL34,RPL35,RPL35A,RPL37A,RPL39L,RPL4,RPL41,RPL6,RPL7,RPL7A,RPL8,RPL9,RPLP0,RPLP1,RPLP2,RPS10,RPS11,RPS12,RPS13,RPS15,RPS15A,RPS16,RPS17,RPS18,RPS19,RPS2,RPS20,RPS21,RPS23,RPS24,RPS27,RPS27A,RPS28,RPS29,RPS3,RPS3A,RPS4X,RPS5,RPS7,RPS8,RPS9,RPSA,SEH1L,TPR
L13a-mediated translational silencing of Ceruloplasmin expression	1.61614e-08	7.37438e-07	0.733762	-0.501412	-2.29493	108	EIF3B,EIF3C,EIF3D,EIF3E,EIF3G,EIF3L,EIF3M,EIF4G1,PABPC1,RPL10,RPL10A,RPL11,RPL13,RPL13A,RPL15,RPL17,RPL18,RPL18A,RPL19,RPL21,RPL22L1,RPL23,RPL23A,RPL24,RPL26,RPL26L1,RPL29,RPL3,RPL30,RPL31,RPL34,RPL35,RPL35A,RPL37A,RPL39L,RPL4,RPL41,RPL6,RPL7,RPL7A,RPL8,RPL9,RPLP0,RPLP1,RPLP2,RPS10,RPS11,RPS12,RPS13,RPS15,RPS15A,RPS16,RPS17,RPS18,RPS19,RPS2,RPS20,RPS21,RPS23,RPS24,RPS27,RPS27A,RPS27L,RPS28,RPS29,RPS3,RPS3A,RPS4X,RPS5,RPS7,RPS8,RPS9,RPSA
Signaling by GPCR	2.02782e-08	8.92241e-07	0.733762	0.359512	1.86709	298	ADGRE1,ADM,ADORA2A,AKT3,APOA2,ARHGEF1,ARHGEF11,ARHGEF2,ARHGEF40,ARHGEF6,BTK,C5,C5AR1,CALM3,CAMK2G,CAMKK2,CCL20,CCL3,CCL3L3,CCL4,CCL4L2,CCR5,CCRL2,CD55,CDC42,CXCL1,CXCL3,CXCL8,CYSLTR1,DAGLB,DGKA,ECE1,EDN1,FFAR2,FFAR3,FGD4,FPR1,FPR2,GHRL,GNA15,GNAI2,GNAI3,GNAQ,GNAT2,GNB1,GNB2,GNG10,GNG2,GPC2,GPR132,GPR27,GPR65,GPR84,GPSM3,GRK3,GRK6,HEBP1,HRH2,ITPR2,LDLR,LPAR1,LPAR2,LTB4R,MAPK1,MAPK3,MGLL,NLN,NMT1,NTSR1,OR52K2,PDE1B,PDE2A,PDE4D,PIK3CG,PIK3R1,PLB1,PLCB2,PPP3CA,PREX1,PRKACA,PRKAR1A,PRKAR1B,PRKCA,PRKCB,PRKCD,PROK2,PTAFR,PTCH2,PTGDR,PTGER2,PTGER4,RCVRN,RDH5,RGR,RGS14,RGS19,RGS2,RHOA,ROCK1,ROCK2,S1PR4,SLC24A1,SOS1,SOS2,VAV1,VAV3
GPCR ligand binding	4.91131e-08	2.08646e-06	0.719513	0.494576	2.25184	102	ADGRE1,ADGRE2,ADM,ADORA2A,C5,C5AR1,CCL20,CCL3,CCL3L3,CCL4,CCR2,CCR5,CCR7,CCRL2,CD55,CXCL1,CXCL2,CXCL3,CXCL8,CYSLTR1,ECE1,EDN1,FFAR2,FFAR3,FPR1,FPR2,GABBR1,GHRL,GNB1,GNB2,GNG10,GNG2,GPR132,GPR65,HEBP1,HRH2,INSL3,LPAR1,LPAR2,LTB4R,NLN,NTSR1,P2RY13,PLPPR2,PROK2,PSAP,PTAFR,PTCH2,PTGDR,PTGER2,PTGER4,RGR,S1PR4,XCR1
Metabolism of amino acids and derivatives	1.05177e-07	4.15089e-06	0.704976	-0.364775	-1.86681	254	ACAD8,ADI1,ADO,AHCY,ALDH9A1,APIP,ASNS,ASRGL1,ASS1,CBS,CKB,DLST,DUOX1,ECHS1,ETHE1,GCDH,GLUD1,GLUL,GOT2,GPT2,GRHPR,HAL,HIBCH,IARS1,IVD,KYAT1,LIPT1,MCCC2,NDUFAB1,NQO1,OAT,ODC1,PDHB,PDHX,PHGDH,PIPOX,PPM1K,PSMA2,PSMA5,PSMB5,PSMB9,PSMC3,PSMC5,PSMD1,PSMD12,PSMD13,PSMD14,PSMD3,PSMD7,PSMD8,PSME2,PSME4,PSMF1,PYCR2,QARS1,RARS1,RIMKLB,RPL10A,RPL11,RPL13,RPL13A,RPL15,RPL17,RPL18,RPL18A,RPL19,RPL21,RPL22L1,RPL23A,RPL24,RPL26,RPL26L1,RPL29,RPL3,RPL30,RPL31,RPL34,RPL35,RPL35A,RPL37A,RPL39L,RPL4,RPL41,RPL6,RPL7,RPL7A,RPL8,RPL9,RPLP0,RPLP1,RPLP2,RPS10,RPS11,RPS12,RPS13,RPS15,RPS15A,RPS16,RPS17,RPS18,RPS19,RPS2,RPS20,RPS21,RPS23,RPS24,RPS27,RPS27A,RPS28,RPS29,RPS3,RPS3A,RPS4X,RPS5,RPS7,RPS8,RPS9,RPSA,SARS1,SCLY,SDS,SDSL,SECISBP2,SERINC2,SERINC5,SLC25A21,SLC3A2,SLC44A1,SLC6A8,SMOX,SRM,TST,TSTD1
Anti-inflammatory response favouring Leishmania parasite infection	1.07815e-07	4.15089e-06	0.704976	0.56585	2.36164	64	ADAM17,ADM,ADORA2A,CALM3,CREB1,CYSLTR1,FCGR1A,FGR,GGT1,GNAI2,GNAI3,GNB1,GNB2,GNG10,GNG2,GPR27,GPR84,HCK,HRH2,IL6,INSL3,ITPR2,LYN,MAPK14,MYH9,PLCG2,PRKACA,PRKAR1A,PRKAR1B,PTGDR,PTGER2,PTGER4,SYK
Leishmania parasite growth and survival	1.07815e-07	4.15089e-06	0.704976	0.56585	2.36164	64	ADAM17,ADM,ADORA2A,CALM3,CREB1,CYSLTR1,FCGR1A,FGR,GGT1,GNAI2,GNAI3,GNB1,GNB2,GNG10,GNG2,GPR27,GPR84,HCK,HRH2,IL6,INSL3,ITPR2,LYN,MAPK14,MYH9,PLCG2,PRKACA,PRKAR1A,PRKAR1B,PTGDR,PTGER2,PTGER4,SYK
Interleukin-10 signaling	1.8095e-07	6.75547e-06	0.690132	0.646396	2.41941	39	CCL20,CCL3,CCL3L3,CCL4,CCR5,CSF3,CXCL1,CXCL2,CXCL8,FPR1,ICAM1,IL10RA,IL10RB,IL1A,IL1B,IL1R1,IL1RN,IL6,JAK1,PTAFR,PTGS2,TNF,TNFRSF1B
Metabolism of RNA	2.00844e-07	7.27763e-06	0.690132	-0.291673	-1.62109	589	AAAS,ADAR,AKT1,BUD23,BUD31,BYSL,CHERP,CHTOP,CNOT3,CNOT7,CNOT9,CPSF4,CSNK1E,CSTF1,CTU2,CWC27,DDX1,DDX23,DHX15,DHX37,DHX9,DIMT1,DIS3,DUS2,EBNA1BP2,EIF4A3,EIF4G1,ERCC3,ERI1,EXOSC10,EXOSC7,EXOSC8,FTSJ3,FUS,FYTTD1,GNL3,GSPT1,GTF2H2,GTF2H4,GTPBP3,HNRNPA0,HNRNPA1,HNRNPA3,HNRNPF,HNRNPH1,HNRNPM,HSPA1A,HSPA1B,HSPA8,HSPB1,IGF2BP1,IMP3,IMP4,LSM4,LSM8,MAGOHB,METTL3,NCBP2,NCL,NHP2,NOB1,NOC4L,NOP2,NOP56,NSUN4,NT5C3B,NUDT21,NUP107,NUP155,NUP160,NUP205,NUP210,NUP42,NUP50,NUP85,NUP88,NUP93,NXT1,PABPC1,PAN2,PAN3,PCBP2,PHF5A,PLRG1,PNO1,POLR2A,POLR2D,POLR2E,POLR2H,POLR2I,POLR2K,POP7,PPIE,PPP2R1A,PPP2R2A,PPWD1,PRPF19,PRPF40A,PRPF8,PSMA2,PSMA5,PSMB5,PSMB9,PSMC3,PSMC5,PSMD1,PSMD12,PSMD13,PSMD14,PSMD3,PSMD7,PSMD8,PSME2,PSME4,PSMF1,PUS1,PWP2,QTRT1,RAE1,RAN,RCL1,RIOK1,RIOK2,RIOK3,RPL10A,RPL11,RPL13,RPL13A,RPL15,RPL17,RPL18,RPL18A,RPL19,RPL21,RPL22L1,RPL23A,RPL24,RPL26,RPL26L1,RPL29,RPL3,RPL30,RPL31,RPL34,RPL35,RPL35A,RPL37A,RPL39L,RPL4,RPL41,RPL6,RPL7,RPL7A,RPL8,RPL9,RPLP0,RPLP1,RPLP2,RPS10,RPS11,RPS12,RPS13,RPS15,RPS15A,RPS16,RPS17,RPS18,RPS19,RPS2,RPS20,RPS21,RPS23,RPS24,RPS27,RPS27A,RPS28,RPS29,RPS3,RPS3A,RPS4X,RPS5,RPS7,RPS8,RPS9,RPSA,RRP36,RRP7A,RTCB,SARNP,SEH1L,SENP3,SET,SF3A2,SF3B2,SF3B3,SF3B5,SKIV2L,SLBP,SMG1,SNRNP25,SNRNP27,SNRNP40,SNRNP70,SNRPA,SNRPA1,SNRPD1,SNRPD2,SNRPE,SNRPF,SNRPG,SNRPN,SNU13,SRRM1,SRSF2,SRSF3,SRSF7,SYMPK,TBL3,TEX10,TFB1M,THADA,THOC1,THUMPD1,TNFSF13,TNKS1BP1,TPR,TPRKB,TRA2B,TRMT1,TRNT1,TSEN54,TSR3,TTC37,TUT7,TXNL4A,TYW1,U2AF1,U2AF2,UBB,UBC,USP39,UTP6,WBP11,WDR43,WDR46,WDR61,WDR75,WDR77,XPO1,XRN1
GPCR downstream signalling	5.34478e-07	1.88136e-05	0.659444	0.344637	1.78431	280	ADM,ADORA2A,AKT3,APOA2,ARHGEF1,ARHGEF11,ARHGEF2,ARHGEF40,ARHGEF6,BTK,C5,C5AR1,CALM3,CAMK2G,CAMKK2,CCL20,CCL4,CCL4L2,CCR5,CDC42,CREB1,CXCL1,CXCL2,CXCL3,CXCL8,CYSLTR1,DAGLB,DGKA,EDN1,FFAR2,FFAR3,FGD4,FPR1,FPR2,GHRL,GNA15,GNAI2,GNAI3,GNAQ,GNAT2,GNB1,GNB2,GNG10,GNG2,GPC2,GPR132,GPR27,GPR65,GPR84,GPSM3,GRK3,GRK6,HEBP1,HRH2,INSL3,ITPR2,LDLR,LPAR1,LPAR2,LRP10,LTB4R,MAPK1,MAPK3,MGLL,NMT1,NTSR1,OR52K2,PDE1B,PDE2A,PDE4D,PIK3CG,PIK3R1,PLB1,PLCB1,PLCB2,PPP3CA,PREX1,PRKACA,PRKAR1A,PRKAR1B,PRKCA,PRKCB,PRKCD,PROK2,PTAFR,PTGDR,PTGER2,PTGER4,RASGRP2,RCVRN,RDH5,RGR,RGS14,RGS18,RGS19,RGS2,RHOA,ROCK1,ROCK2,S1PR4,SLC24A1,SOS1,SOS2,VAV1,VAV3,XCR1
Class A/1 (Rhodopsin-like receptors)	6.30568e-07	2.15795e-05	0.659444	0.487378	2.15439	85	ADORA2A,C5,C5AR1,CCL20,CCL3,CCL3L3,CCL4,CCRL2,CXCL3,CXCL8,ECE1,EDN1,FFAR2,FFAR3,FPR1,FPR2,GHRL,GPR132,GPR65,HRH2,LPAR1,LTB4R,NLN,NTSR1,PROK2,PTAFR,PTGDR,PTGER2,PTGER4,RGR,S1PR4
Signaling by Interleukins	1.63146e-06	5.4323e-05	0.643552	0.314783	1.67009	355	AGER,ALOX5,BATF,BCL6,CAPZA1,CBL,CCL20,CCL3,CCL3L3,CCL4,CCR5,CD36,CDC42,CFL1,CNN2,CREB1,CRKL,CSF2RB,CSF3,CXCL1,CXCL2,CXCL8,DUSP3,EBI3,ELK1,F13A1,FBXW11,FOS,FPR1,GSTO1,HCK,ICAM1,IL10RA,IL10RB,IL17RA,IL1A,IL1B,IL1R1,IL1RN,IL23A,IL27,IL2RB,IL2RG,IL4R,IL6,IL7,IL7R,IRAK1,IRAK2,IRAK3,IRS2,ITGAM,ITGB1,ITGB2,JAK1,JAK2,JAK3,JUNB,LCP1,LYN,MAP2K3,MAP2K6,MAP3K3,MAPK1,MAPK14,MAPK3,MAPKAPK2,MCL1,MMP9,MSN,MYD88,NFKB1,NFKB2,NFKBIA,NFKBIB,OSM,PAK2,PELI2,PIK3CD,PIK3R1,PIM1,PRKACA,PSMC6,PSMD11,PSMD4,PSMD9,PTAFR,PTGS2,PTK2B,PTPN12,PTPN6,PTPN7,PTPN9,S100A12,SHC1,SOD2,SOS1,SOS2,STAT5A,STAT5B,STXBP2,SYK,TAB2,TALDO1,TBK1,TGFB1,TMEM189-UBE2V1,TNF,TNFRSF1B,TNIP2,TOLLIP,TRAF6,VAV1,VIM
FCGR3A-mediated phagocytosis	4.56416e-06	0.000140576	0.610527	0.551143	2.1875	52	ABI1,ACTB,ACTG1,ACTR2,ACTR3,ARPC1B,ARPC2,ARPC4,ARPC5,BRK1,BTK,CDC42,CYFIP2,FGR,HCK,LYN,MAPK1,MAPK3,MYH9,MYO10,MYO9B,NCKAP1L,RAC1,SYK,VAV1,VAV3,WAS,WASF2,WIPF2
Leishmania phagocytosis	4.56416e-06	0.000140576	0.610527	0.551143	2.1875	52	ABI1,ACTB,ACTG1,ACTR2,ACTR3,ARPC1B,ARPC2,ARPC4,ARPC5,BRK1,BTK,CDC42,CYFIP2,FGR,HCK,LYN,MAPK1,MAPK3,MYH9,MYO10,MYO9B,NCKAP1L,RAC1,SYK,VAV1,VAV3,WAS,WASF2,WIPF2
Parasite infection	4.56416e-06	0.000140576	0.610527	0.551143	2.1875	52	ABI1,ACTB,ACTG1,ACTR2,ACTR3,ARPC1B,ARPC2,ARPC4,ARPC5,BRK1,BTK,CDC42,CYFIP2,FGR,HCK,LYN,MAPK1,MAPK3,MYH9,MYO10,MYO9B,NCKAP1L,RAC1,SYK,VAV1,VAV3,WAS,WASF2,WIPF2
Cell Cycle Checkpoints	4.84867e-06	0.000145697	0.610527	-0.344838	-1.76332	237	ANAPC1,ANAPC2,ANAPC4,ANAPC5,ATR,BIRC5,BLM,CDC16,CDK2,CDKN1A,CENPC,CENPK,CENPM,CENPN,CENPT,CHEK2,DBF4,DYNC1H1,DYNC1I1,DYNLL2,H2AX,H2BC11,H2BC15,H2BC21,H2BC4,H2BC8,H2BC9,H4C1,H4C13,H4C14,H4C2,H4C3,HERC2,INCENP,KNTC1,MAD1L1,MCM5,MDC1,MDM2,MDM4,MIS12,NDC80,NSD2,NUDC,NUP107,NUP85,ORC5,PAFAH1B1,PKMYT1,PPP1CC,PPP2R1A,PPP2R1B,PSMA2,PSMB5,PSMB9,PSMC3,PSMC5,PSMD12,PSMD13,PSMD3,PSMD8,PSME2,RAD1,RAD9A,RANGAP1,RCC2,RFC2,RFC4,RMI2,RPA1,RPS27A,SEH1L,SFN,SPDL1,TP53,UBB,UBC,UBE2C,WEE1,XPO1,YWHAH,YWHAQ
Hemostasis	4.99541e-06	0.000146532	0.610527	0.311025	1.65603	361	ACTB,AK3,ALDOA,ANXA5,APBB1IP,APLP2,ATP2B1,CALM3,CAP1,CAPZA1,CAPZA2,CAPZB,CD177,CD36,CD44,CD48,CDC42,CFL1,CSK,DAGLB,DGKA,DOCK11,DOCK2,DOCK4,EHD1,F13A1,F5,FCER1G,FERMT3,FGR,FLNA,GNA15,GNAI2,GNAI3,GNAQ,GNB1,GNB2,GNG10,GNG2,GYPC,H3-3A,HDAC2,ITGAL,ITGAM,ITGB1,ITGB2,ITPR2,JAK2,JAML,KIF1B,KIF21B,KIF3C,LAMP2,LAT,LYN,MAFG,MAPK1,MAPK14,MAPK3,MFN2,MGLL,MICAL1,MRVI1,NFE2,OLR1,ORAI2,ORM1,ORM2,P2RX1,PDE1B,PDE2A,PECAM1,PFN1,PIK3CG,PIK3R1,PLAUR,PLCG2,PLEK,PPP2R5A,PRCP,PRKACA,PRKAR1A,PRKAR1B,PRKCA,PRKCB,PRKCD,PTPN1,PTPN6,QSOX1,RAC1,RAC2,RAP1A,RHOA,RHOG,SELL,SELPLG,SERPINA1,SERPINB8,SH2B2,SHC1,SIRPA,SLC7A5,SOS1,SRGN,STXBP2,SYK,TAGLN2,TGFB1,TLN1,TMSB4X,TOR4A,TREM1,TUBA1A,VAV1,VAV3,WDR1
Immunoregulatory interactions between a Lymphoid and a non-Lymphoid cell	1.1765e-05	0.00033708	0.593325	0.462844	2.01377	81	CD22,CD300LF,CD33,CD40,CD99,COL17A1,COLEC12,FCGR1A,HCST,ICAM1,ICAM3,ICAM4,ITGAL,ITGB1,ITGB2,JAML,LAIR1,LILRA1,LILRA2,LILRA5,LILRB5,NCR1,NCR3LG1,OSCAR,PILRA,PILRB,SELL,SIGLEC10,SIGLEC5,SIGLEC7,SIGLEC9,SLAMF7,TREM1,TREML2,TREML4,TYROBP
Fcgamma receptor (FCGR) dependent phagocytosis	1.24182e-05	0.00034771	0.593325	0.477157	2.04521	76	ABI1,ACTB,ACTG1,ACTR2,ACTR3,ARPC1B,ARPC2,ARPC4,ARPC5,BRK1,BTK,CDC42,CFL1,CYFIP2,FCGR1A,FGR,HCK,ITPR2,LYN,MAPK1,MAPK3,MYH9,MYO10,MYO9B,NCKAP1L,PIK3R1,PLCG2,PLD1,PLD3,PRKCD,RAC1,SYK,VAV1,VAV3,WAS,WASF2,WIPF2
ADORA2B mediated anti-inflammatory cytokines production	2.14521e-05	0.00058731	0.57561	0.616141	2.20451	33	ADM,ADORA2A,CREB1,GNAI2,GNAI3,GNB1,GNB2,GNG10,GNG2,GPR27,GPR84,HRH2,IL6,INSL3,PRKACA,PRKAR1A,PRKAR1B,PTGDR,PTGER2,PTGER4
DNA Repair	2.8815e-05	0.000771742	0.57561	-0.315848	-1.62854	281	ABL1,ACD,ACTL6A,ACTR8,ADPRHL2,ALKBH3,ALKBH5,APEX1,ASCC1,ASCC2,ATR,BAP1,BAZ1B,BLM,BRCA2,CDK2,CDK7,CENPX,CHEK2,COPS2,COPS3,COPS4,COPS7A,COPS7B,DDB1,DDB2,EME2,ERCC3,ERCC5,ERCC6,FAAP100,FANCA,GEN1,GTF2H2,GTF2H4,H2AC20,H2AC6,H2AC7,H2AC8,H2AX,H2AZ1,H2BC11,H2BC15,H2BC21,H2BC3,H2BC4,H2BC5,H2BC8,H2BC9,H4-16,H4C1,H4C13,H4C14,H4C2,H4C3,H4C8,HERC2,HMGN1,INO80B,ISG15,KAT5,KPNA2,LIG1,MAPK8,MCRS1,MDC1,MUTYH,NPLOC4,NSD2,OGG1,PCNA,PIAS3,PMS2,POLD1,POLD2,POLD4,POLE2,POLE3,POLM,POLR2A,POLR2D,POLR2E,POLR2H,POLR2I,POLR2K,POT1,PPIE,PPP5C,PRKDC,PRPF19,RAD1,RAD50,RAD51D,RAD52,RAD9A,RAD9B,REV1,RFC1,RFC2,RFC4,RMI2,RNF168,RNF4,RNF8,RPA1,RPS27A,RTEL1,RUVBL1,SLX1A,SPRTN,SUMO2,TP53,TRIM25,UBB,UBC,UBE2L6,USP1,USP45,YY1
Base Excision Repair	3.26761e-05	0.000856532	0.557332	-0.442141	-1.92787	82	ACD,ADPRHL2,APEX1,H2AC6,H2AC7,H2AX,H2AZ1,H2BC11,H2BC15,H2BC21,H2BC4,H2BC8,H2BC9,H4C1,H4C13,H4C14,H4C2,H4C3,MUTYH,OGG1,PCNA,POLD1,POLD2,POLE2,POLE3,POT1,RFC1,RFC2,RFC4,RPA1
Cellular responses to stress	3.76691e-05	0.000966841	0.557332	-0.273793	-1.49815	500	AAAS,ACD,ACTR10,AGO3,ANAPC1,ANAPC10,ANAPC2,ANAPC4,ANAPC5,ASNS,ATF3,ATR,BAG1,BAG3,BAG4,BAG5,BMI1,CABIN1,CASTOR1,CBX4,CDC16,CDK2,CDK6,CDKN1A,CEBPB,CITED2,DCTN5,DDIT3,DNAJA4,DNAJB1,DYNC1H1,DYNC1I1,DYNLL2,EEF1A1,EHMT2,EP400,ERF,EZH2,FKBP4,FZR1,GSTP1,H1-0,H1-2,H1-3,H1-4,H2AC6,H2AC7,H2AC8,H2AX,H2AZ1,H2BC11,H2BC15,H2BC21,H2BC4,H2BC8,H2BC9,H3-3B,H3C1,H3C11,H3C13,H3C14,H3C15,H3C4,H3C6,H4-16,H4C1,H4C13,H4C14,H4C2,H4C3,H4C8,HSP90AA1,HSP90AB1,HSPA13,HSPA1A,HSPA1B,HSPA4,HSPA5,HSPA8,HSPA9,HSPH1,ID1,IGFBP7,ITFG2,KAT5,LIMD1,MAP2K7,MAPK8,MDM2,MDM4,MLST8,MOV10,MTOR,NUP107,NUP155,NUP160,NUP205,NUP210,NUP42,NUP50,NUP85,NUP88,NUP93,PHC3,POT1,PRDX1,PRDX2,PRDX6,PSMA2,PSMA5,PSMB5,PSMB9,PSMC3,PSMC5,PSMD1,PSMD12,PSMD13,PSMD14,PSMD3,PSMD7,PSMD8,PSME2,PSME4,PSMF1,PTGES3,RAD50,RAE1,RING1,RPA1,RPL10A,RPL11,RPL13,RPL15,RPL17,RPL18,RPL18A,RPL19,RPL21,RPL22L1,RPL23A,RPL24,RPL26,RPL26L1,RPL29,RPL3,RPL30,RPL31,RPL34,RPL35,RPL35A,RPL37A,RPL39L,RPL4,RPL41,RPL6,RPL7,RPL7A,RPL8,RPL9,RPLP0,RPLP1,RPLP2,RPS10,RPS11,RPS12,RPS13,RPS15,RPS15A,RPS16,RPS17,RPS18,RPS19,RPS2,RPS20,RPS21,RPS23,RPS24,RPS27,RPS27A,RPS28,RPS29,RPS3,RPS3A,RPS4X,RPS5,RPS6KA2,RPS7,RPS8,RPS9,RPSA,RPTOR,SCMH1,SEH1L,SESN1,SH3BP4,SOD1,SP1,ST13,STIP1,SUZ12,TNRC6A,TP53,TPR,TUBA1B,TUBB4B,TXN,TXNRD2,UBB,UBC,UBE2C,UBN1,WDR59
G alpha (q) signalling events	4.56434e-05	0.00114761	0.557332	0.444923	1.9375	82	BTK,CREB1,CYSLTR1,DAGLB,DGKA,EDN1,FFAR2,FFAR3,FPR2,GHRL,GNA15,GNAQ,GNB1,GNB2,GNG10,GNG2,GPR132,GPR65,ITPR2,LPAR1,LPAR2,LTB4R,MAPK1,MAPK3,MGLL,NTSR1,PIK3R1,PLCB1,PLCB2,PRKCA,PRKCD,PROK2,PTAFR,RASGRP2,RGS18,RGS19,RGS2,SOS1,XCR1
DNA methylation	5.17347e-05	0.00127474	0.557332	-0.492851	-2.01278	57	DNMT1,H2AC20,H2AC6,H2AC7,H2AC8,H2AX,H2AZ1,H2BC11,H2BC15,H2BC21,H2BC3,H2BC4,H2BC5,H2BC8,H2BC9,H3-3B,H3C1,H3C11,H3C13,H3C14,H3C15,H3C4,H3C6,H4-16,H4C1,H4C13,H4C14,H4C2,H4C3,H4C8
PRC2 methylates histones and DNA	6.73973e-05	0.00162056	0.538434	-0.483227	-2.04603	67	DNMT1,EZH2,H2AC6,H2AC7,H2AC8,H2AX,H2AZ1,H2BC11,H2BC15,H2BC21,H2BC4,H2BC8,H2BC9,H3-3B,H3C1,H3C11,H3C13,H3C14,H3C15,H3C4,H3C6,H4C1,H4C13,H4C14,H4C2,H4C3,JARID2,MTF2,PHF1,SUZ12
Cellular responses to external stimuli	6.84005e-05	0.00162056	0.538434	-0.26903	-1.47613	507	AAAS,ACD,ACTR10,AGO3,ANAPC1,ANAPC10,ANAPC2,ANAPC4,ANAPC5,ASNS,ATF3,ATR,BAG1,BAG3,BAG4,BAG5,BMI1,CABIN1,CASTOR1,CBX4,CDC16,CDK2,CDK6,CDKN1A,CEBPB,CITED2,CSRP1,DCTN5,DDIT3,DNAJA4,DNAJB1,DYNC1H1,DYNC1I1,DYNLL2,EEF1A1,EHMT2,EP400,ERF,EZH2,FKBP4,FZR1,GSTP1,H1-0,H1-2,H1-3,H1-4,H2AC6,H2AC7,H2AC8,H2AX,H2AZ1,H2BC11,H2BC15,H2BC21,H2BC4,H2BC8,H2BC9,H3-3B,H3C1,H3C11,H3C13,H3C14,H3C15,H3C4,H3C6,H4-16,H4C1,H4C13,H4C14,H4C2,H4C3,H4C8,HSP90AA1,HSP90AB1,HSPA13,HSPA1A,HSPA1B,HSPA4,HSPA5,HSPA8,HSPA9,HSPH1,ID1,IGFBP7,ITFG2,KAT5,LIMD1,MAP2K7,MAPK8,MDM2,MDM4,MLST8,MOV10,MT2A,MTOR,NUP107,NUP155,NUP160,NUP205,NUP210,NUP42,NUP50,NUP85,NUP88,NUP93,PHC3,POT1,PRDX1,PRDX2,PRDX6,PSMA2,PSMA5,PSMB5,PSMB9,PSMC3,PSMC5,PSMD1,PSMD12,PSMD13,PSMD14,PSMD3,PSMD7,PSMD8,PSME2,PSME4,PSMF1,PTGES3,RAD50,RAE1,RING1,RPA1,RPL10A,RPL11,RPL13,RPL15,RPL17,RPL18,RPL18A,RPL19,RPL21,RPL22L1,RPL23A,RPL24,RPL26,RPL26L1,RPL29,RPL3,RPL30,RPL31,RPL34,RPL35,RPL35A,RPL37A,RPL39L,RPL4,RPL41,RPL6,RPL7,RPL7A,RPL8,RPL9,RPLP0,RPLP1,RPLP2,RPS10,RPS11,RPS12,RPS13,RPS15,RPS15A,RPS16,RPS17,RPS18,RPS19,RPS2,RPS20,RPS21,RPS23,RPS24,RPS27,RPS27A,RPS28,RPS29,RPS3,RPS3A,RPS4X,RPS5,RPS6KA2,RPS7,RPS8,RPS9,RPSA,RPTOR,SCMH1,SEH1L,SESN1,SH3BP4,SOD1,SP1,ST13,STIP1,SUZ12,TNRC6A,TP53,TPR,TUBA1B,TUBB4B,TXN,TXNRD2,UBB,UBC,UBE2C,UBN1,WDR59
Chromosome Maintenance	7.98559e-05	0.00185627	0.538434	-0.408003	-1.87569	114	ACD,BLM,CDK2,CENPC,CENPK,CENPM,CENPN,CENPT,CENPX,H2AC6,H2AC7,H2AX,H2AZ1,H2BC11,H2BC15,H2BC21,H2BC4,H2BC8,H3-3B,H4C1,H4C13,H4C14,H4C2,H4C3,NHP2,PCNA,POLA2,POLD1,POLD2,POLR2A,POLR2E,POLR2H,POLR2I,POT1,PPP6R3,PRIM2,RFC1,RFC2,RFC4,RPA1,RUVBL1,RUVBL2,STN1,TEN1
Toll-like Receptor Cascades	9.49801e-05	0.00216695	0.538434	0.377169	1.78027	130	AGER,BPI,BTK,CD14,CD36,DUSP3,FBXW11,FOS,IKBKE,IRAK1,IRAK2,IRAK3,ITGAM,ITGB2,MAP2K3,MAP2K6,MAPK1,MAPK14,MAPK3,MAPKAPK2,MYD88,NFKB1,NFKB2,NFKBIA,NFKBIB,PELI2,PIK3C3,PLCG2,RIPK3,S100A12,S100A8,S100A9,TAB2,TBK1,TICAM1,TLR4,TLR5,TLR8,TMEM189-UBE2V1,TNIP2,TRAF3,TRAF6
Condensation of Prophase Chromosomes	0.000110086	0.00246594	0.538434	-0.476929	-1.99547	63	H2AC20,H2AC6,H2AC7,H2AC8,H2AX,H2AZ1,H2BC11,H2BC15,H2BC21,H2BC3,H2BC4,H2BC5,H2BC8,H2BC9,H3-3B,H3C1,H3C11,H3C13,H3C14,H3C15,H3C4,H3C6,H4-16,H4C1,H4C13,H4C14,H4C15,H4C2,H4C3,H4C6,H4C8,MCPH1,NCAPD3,NCAPH2,SET
Meiotic recombination	0.000118122	0.00252862	0.538434	-0.451081	-1.93169	72	BLM,BRCA2,CDK2,H2AC6,H2AC7,H2AC8,H2AX,H2AZ1,H2BC11,H2BC15,H2BC21,H2BC4,H2BC8,H2BC9,H3-3B,H3C1,H3C11,H3C13,H3C14,H3C15,H3C4,H3C6,H4C1,H4C13,H4C14,H4C2,H4C3,MSH5,RAD50,RPA1
G alpha (s) signalling events	0.000118924	0.00252862	0.538434	0.504813	1.98757	49	ADM,ADORA2A,GNAI2,GNAI3,GNB1,GNB2,GNG10,GNG2,GPR27,GPR84,GRK3,GRK6,HRH2,OR52K2,PDE1B,PDE2A,PDE4D,PTGDR,PTGER2,PTGER4
RHO GTPases Activate NADPH Oxidases	0.000119042	0.00252862	0.538434	0.679046	2.13825	19	CYBA,CYBB,MAPK1,MAPK14,MAPK3,NCF1,PIK3C3,PRKCA,PRKCB,PRKCD,RAC2,S100A8,S100A9
Formation of the ternary complex, and subsequently, the 43S complex	0.000132783	0.00273393	0.518848	-0.506453	-2.02085	50	EIF3B,EIF3C,EIF3D,EIF3E,EIF3G,EIF3L,EIF3M,RPS10,RPS11,RPS12,RPS13,RPS15,RPS15A,RPS16,RPS17,RPS18,RPS19,RPS2,RPS20,RPS21,RPS23,RPS24,RPS27,RPS27A,RPS27L,RPS28,RPS29,RPS3,RPS3A,RPS4X,RPS5,RPS7,RPS8,RPS9,RPSA
Diseases associated with the TLR signaling cascade	0.000135365	0.00273393	0.518848	0.641808	2.12689	23	BTK,CD14,CD36,MYD88,NFKB1,NFKB2,NFKBIA,TICAM1,TLR4,TLR5,TRAF3
Diseases of Immune System	0.000135365	0.00273393	0.518848	0.641808	2.12689	23	BTK,CD14,CD36,MYD88,NFKB1,NFKB2,NFKBIA,TICAM1,TLR4,TLR5,TRAF3
G2/M Checkpoints	0.00013926	0.00276724	0.518848	-0.359308	-1.72027	143	ATR,BLM,CDK2,CHEK2,DBF4,H2AX,H2BC11,H2BC15,H2BC21,H2BC4,H2BC8,H2BC9,H4C1,H4C13,H4C14,H4C2,H4C3,HERC2,KAT5,MCM5,MDC1,NSD2,ORC5,PKMYT1,PSMA2,PSMB5,PSMB9,PSMC3,PSMC5,PSMD1,PSMD12,PSMD13,PSMD14,PSMD3,PSMD7,PSMD8,PSME2,PSME4,PSMF1,RAD1,RAD50,RAD9A,RAD9B,RFC2,RFC4,RMI2,RPA1,RPS27A,SFN,TP53,UBB,UBC,WEE1,YWHAH,YWHAQ
Attenuation phase	0.000142489	0.00278644	0.518848	-0.774608	-2.10043	12	DNAJB1,FKBP4,HSP90AA1,HSP90AB1,HSPA1B,HSPA8,PTGES3
Activated PKN1 stimulates transcription of AR (androgen receptor) regulated genes KLK2 and KLK3	0.000148917	0.00286664	0.518848	-0.480558	-1.99103	60	H2AC20,H2AC6,H2AC7,H2AC8,H2AX,H2AZ1,H2BC11,H2BC15,H2BC21,H2BC3,H2BC4,H2BC5,H2BC8,H2BC9,H3-3B,H3C1,H3C11,H3C13,H3C14,H3C15,H3C4,H3C6,H4-16,H4C1,H4C13,H4C14,H4C2,H4C3,H4C8,KDM1A
Cytokine Signaling in Immune system	0.000154868	0.00291921	0.518848	0.251133	1.40851	636	ACTB,ACTG1,ADAM17,ALOX5,APBB1IP,BATF,BCL6,CAMK2G,CAPZA1,CBL,CCL20,CCL3,CCL3L3,CCL4,CD44,CDC42,CFL1,CNN2,CSF3,CSK,CXCL8,DUSP16,DUSP2,DUSP3,EBI3,EGR1,FOS,FPR1,GOLGA7,HCK,ICAM1,IFITM2,IFNGR2,IL17RA,IL1A,IL1B,IL1RN,IL2RG,IL6,IQGAP1,IRAK2,IRAK3,ITGAM,ITGB2,JAK1,JAK3,JUNB,LAMTOR2,LAMTOR3,LCP1,LTB,LYN,MAP2K6,MAP3K3,MAPK1,MAPK14,MAPK3,MMP9,MSN,MYD88,NFKB1,NFKB2,NFKBIA,NFKBIB,NUP214,OSM,PAK2,PIK3CD,PPP2R5A,PRKACA,PRKCD,PTAFR,PTGS2,PTPN12,PTPN6,RALGDS,RANBP2,RAP1A,RASAL3,RASGRP4,S100A12,SEC13,SHC1,SHOC2,SOD2,SOS1,SOS2,STXBP2,SYK,TAB2,TALDO1,TBK1,TGFB1,TLN1,TNF,TNFRSF8,TNFSF14,TNFSF8,TNIP2,TOLLIP,TRIB3,TRIM8,UBE2E1,VAV1,VIM,YWHAB
MAP2K and MAPK activation	0.000158543	0.00291921	0.518848	0.58775	2.07241	30	ACTB,ACTG1,APBB1IP,CSK,IQGAP1,LAMTOR2,LAMTOR3,MAPK1,MAPK3,RAP1A,TLN1,YWHAB
Cell-extracellular matrix interactions	0.000158756	0.00291921	0.518848	0.766209	2.16929	13	ACTB,ACTG1,ARHGEF6,FLNA,ILK,ITGB1,LIMS1,PARVB,PXN,RSU1,VASP
Deposition of new CENPA-containing nucleosomes at the centromere	0.000167248	0.00298623	0.518848	-0.474389	-1.95981	58	CENPC,CENPK,CENPM,CENPN,CENPT,CENPX,H2AC20,H2AC6,H2AC7,H2AC8,H2AX,H2AZ1,H2BC11,H2BC15,H2BC21,H2BC3,H2BC4,H2BC5,H2BC8,H2BC9,H4-16,H4C1,H4C13,H4C14,H4C15,H4C2,H4C3,H4C6,H4C8,ITGB3BP,MIS18BP1,RUVBL1
Nucleosome assembly	0.000167248	0.00298623	0.518848	-0.474389	-1.95981	58	CENPC,CENPK,CENPM,CENPN,CENPT,CENPX,H2AC20,H2AC6,H2AC7,H2AC8,H2AX,H2AZ1,H2BC11,H2BC15,H2BC21,H2BC3,H2BC4,H2BC5,H2BC8,H2BC9,H4-16,H4C1,H4C13,H4C14,H4C15,H4C2,H4C3,H4C6,H4C8,ITGB3BP,MIS18BP1,RUVBL1
Signal Transduction	0.000174818	0.00304241	0.518848	0.220619	1.3129	1418	AATF,ABI1,ACTB,ACTG1,ACTR2,ACTR3,ACVRL1,ADAM10,ADAM17,ADGRE1,ADM,ADORA2A,AKT3,ALDH1A2,APBB1IP,APH1B,APOA2,ARAF,ARAP1,ARHGAP15,ARHGAP24,ARHGAP29,ARHGAP30,ARHGAP31,ARHGAP4,ARHGDIB,ARHGEF1,ARHGEF11,ARHGEF2,ARHGEF40,ARHGEF6,ARPC1B,ARPC2,ARPC4,ARPC5,ATP6AP1,ATP6V0D1,ATP6V1C1,B4GALT1,BMPR2,BRAF,BRK1,BTK,C5,C5AR1,CAB39,CALM3,CAMK2G,CAMKK2,CAV2,CBL,CCL20,CCL3,CCL3L3,CCL4,CCL4L2,CCR5,CCRL2,CD55,CDC37,CDC42,CDC42EP2,CDC42EP3,CDKN1B,CENPO,CENPU,CFL1,CHD8,CRABP2,CREB1,CRKL,CSF2RB,CSK,CSNK2B,CXCL1,CXCL2,CXCL3,CXCL8,CYBA,CYBB,CYFIP2,CYSLTR1,DAGLB,DGKA,DIAPH1,DIAPH2,DLD,DLL1,DTX2,DUSP16,DUSP2,DUSP3,E2F3,E2F4,ECE1,EDN1,EGR1,EGR3,ELK1,EP300,EPN1,EPS15L1,ERBB3,ERBIN,FBXW7,FFAR2,FFAR3,FGD4,FKBP1A,FLNA,FMNL1,FMNL3,FOS,FOSB,FPR1,FPR2,FRAT1,FRAT2,FRS2,GATAD2B,GHRL,GMIP,GNA15,GNAI2,GNAI3,GNAQ,GNAT2,GNB1,GNB2,GNG10,GNG2,GOLGA7,GPC2,GPR132,GPR27,GPR65,GPR84,GPS2,GPSM3,GRB10,GRK3,GRK6,GSK3A,GTF2F2,H3-3A,HDAC2,HDAC5,HDAC7,HEBP1,HES1,HPN,HRH2,ID2,IER3,IGF1R,IL2RB,IL2RG,IL6,INSL3,IQCE,IQGAP1,IRAK1,IRS2,ITGB1,ITPR2,JAK1,JAK2,JAK3,JUNB,KANK1,KAT2A,KDM1B,KIDINS220,KLHL12,KLK2,KREMEN1,LAMB1,LAMC1,LAMTOR2,LAMTOR3,LAMTOR4,LAT,LDLR,LEO1,LIMK2,LPAR1,LPAR2,LRP10,LRRK2,LTB4R,LYN,LYPLA1,MAML1,MAML2,MAML3,MAP3K11,MAPK1,MAPK14,MAPK3,MAPK6,MAPKAP1,MAPKAPK2,MEF2D,MGLL,MIB1,MKRN1,MMP7,MMP9,MOB1A,MRTFA,MYD88,MYH9,MYL12A,MYL12B,MYL6,MYO9B,NCF1,NCF4,NCKAP1L,NDEL1,NEDD8,NFATC1,NFKB1,NFKBIA,NLN,NMT1,NOTCH3,NR1H2,NR1H3,NR3C1,NSL1,NSMAF,NTSR1,NUMB,OR52K2,OS9,PAK2,PBX1,PDE1B,PDE2A,PDE4D,PDE6D,PDGFC,PDHA1,PDK1,PFN1,PFN2,PIK3AP1,PIK3C3,PIK3CD,PIK3CG,PIK3R1,PLB1,PLCB1,PLCB2,PLCG2,PMEPA1,PMF1,POLR2F,POLR2G,POLR2J,PPID,PPM1A,PPP1R12A,PPP1R15A,PPP2R5A,PPP3CA,PREX1,PRKAA1,PRKAB1,PRKACA,PRKAR1A,PRKAR1B,PRKCA,PRKCB,PRKCD,PROK2,PSEN1,PSMC6,PSMD11,PSMD4,PSMD9,PTAFR,PTCH2,PTEN,PTGDR,PTGER2,PTGER4,PTK2B,PTPN1,PTPN12,PTPN6,PTPN7,PTPRA,PTPRJ,PXN,RAB4B,RAC1,RAC2,RAD21,RALB,RALGDS,RANBP2,RAP1A,RAPGEF2,RARA,RASAL3,RASGRP2,RASGRP4,RBPJ,RCVRN,RDH13,RDH5,RGR,RGS14,RGS18,RGS19,RGS2,RHOA,RHOF,RHOG,RHOQ,RNF111,RNF41,ROCK1,ROCK2,RRAGC,RUNX1,RXRA,S100A8,S100A9,S1PR4,SCUBE2,SEC13,SEL1L,SEPTIN7,SH2B2,SH3KBP1,SHC1,SHOC2,SKIL,SLC24A1,SMAD1,SMAD2,SMC1A,SMPD2,SMPD3,SNAI1,SNX3,SOS1,SOS2,SPC24,SPOPL,SPRED2,SRF,ST3GAL4,STAG1,STAM,STARD8,STAT5A,STAT5B,STK4,STRN,SYK,TAB2,TAOK1,TBL1X,TCF7L2,TFDP2,TGFB1,TGFBR1,TGFBR2,THBS3,TLE4,TLN1,TMED5,TNF,TNFAIP3,TRAF1,TRAF6,TRIB3,TRIM33,TRIP10,TRRAP,TUBA1A,UBE2M,USF2,USP9X,VAV1,VAV3,VPS26A,WAS,WASF2,WIPF2,WWP2,XCR1,XIAP,YWHAB,YWHAZ
DNA Damage/Telomere Stress Induced Senescence	0.000175334	0.00304241	0.518848	-0.44476	-1.88538	69	ACD,CABIN1,CDK2,CDKN1A,EP400,H1-0,H1-2,H1-3,H1-4,H2AC6,H2AC7,H2AX,H2AZ1,H2BC11,H2BC15,H2BC21,H2BC4,H2BC8,H2BC9,H4C1,H4C13,H4C14,H4C2,H4C3,POT1,TP53,UBN1
ERCC6 (CSB) and EHMT2 (G9a) positively regulate rRNA expression	0.000192868	0.00330018	0.518848	-0.439181	-1.87656	71	CHD4,EHMT2,ERCC6,H2AC6,H2AC7,H2AC8,H2AX,H2AZ1,H2BC11,H2BC15,H2BC21,H2BC4,H2BC8,H2BC9,H3-3B,H3C1,H3C11,H3C13,H3C14,H3C15,H3C4,H3C6,H4C1,H4C13,H4C14,H4C2,H4C3,MTA2,MTA3
Response to elevated platelet cytosolic Ca2+	0.000214804	0.00362519	0.518848	0.439857	1.88086	75	ALDOA,ANXA5,APLP2,CAP1,CFL1,F13A1,F5,FERMT3,FLNA,LAMP2,ORM1,ORM2,PECAM1,PFN1,PLEK,PRKCA,PRKCB,SERPINA1,SRGN,STXBP2,TAGLN2,TGFB1,TLN1,TMSB4X,TOR4A,WDR1
Telomere Maintenance	0.000222517	0.0037046	0.518848	-0.411598	-1.86009	98	ACD,BLM,CDK2,H2AC6,H2AC7,H2AX,H2AZ1,H2BC11,H2BC15,H2BC21,H2BC4,H2BC8,H3-3B,H4C1,H4C13,H4C14,H4C2,H4C3,NHP2,PCNA,POLA2,POLD1,POLD2,POLR2A,POLR2E,POLR2H,POLR2I,POT1,PPP6R3,PRIM2,RFC1,RFC2,RFC4,RPA1,RUVBL1,RUVBL2,STN1,TEN1
Platelet degranulation	0.000230326	0.00374084	0.518848	0.436594	1.85156	71	ALDOA,ANXA5,APLP2,CAP1,CFL1,F5,FERMT3,LAMP2,ORM1,ORM2,PECAM1,PFN1,PLEK,SERPINA1,SRGN,STXBP2,TAGLN2,TGFB1,TLN1,TMSB4X,TOR4A,WDR1
Signaling by ROBO receptors	0.000230766	0.00374084	0.518848	-0.332853	-1.65185	183	ABL1,DAG1,EIF4A3,EIF4G1,GPC1,GSPT1,MAGOHB,NCBP2,PABPC1,PSMA2,PSMA5,PSMB5,PSMB9,PSMC3,PSMC5,PSMD1,PSMD12,PSMD13,PSMD14,PSMD3,PSMD7,PSMD8,PSME2,PSME4,PSMF1,RPL10A,RPL11,RPL13,RPL13A,RPL15,RPL17,RPL18,RPL18A,RPL19,RPL21,RPL22L1,RPL23A,RPL24,RPL26,RPL26L1,RPL29,RPL3,RPL30,RPL31,RPL34,RPL35,RPL35A,RPL37A,RPL39L,RPL4,RPL41,RPL6,RPL7,RPL7A,RPL8,RPL9,RPLP0,RPLP1,RPLP2,RPS10,RPS11,RPS12,RPS13,RPS15,RPS15A,RPS16,RPS17,RPS18,RPS19,RPS2,RPS20,RPS21,RPS23,RPS24,RPS27,RPS27A,RPS28,RPS29,RPS3,RPS3A,RPS4X,RPS5,RPS7,RPS8,RPS9,RPSA,SRGAP2,SRGAP3,UBB,UBC
DNA Double-Strand Break Repair	0.000246122	0.00393795	0.498493	-0.366594	-1.7531	139	ABL1,ATR,BAP1,BAZ1B,BLM,BRCA2,CDK2,CHEK2,EME2,GEN1,H2AX,H2BC11,H2BC15,H2BC21,H2BC3,H2BC4,H2BC8,H2BC9,H4-16,H4C1,H4C13,H4C14,H4C2,H4C3,H4C8,HERC2,KAT5,KPNA2,MAPK8,MDC1,NSD2,PCNA,POLD1,POLD2,POLD4,POLE2,POLE3,POLM,PPP5C,PRKDC,RAD1,RAD50,RAD51D,RAD52,RAD9A,RAD9B,RFC1,RFC2,RFC4,RMI2,RNF168,RNF4,RNF8,RPA1,RPS27A,RTEL1,SLX1A,SUMO2,TP53,UBB,UBC
Cell Cycle	0.000262037	0.00413885	0.498493	-0.262482	-1.4445	536	AAAS,ABL1,ACD,AKT1,AKT2,ANAPC1,ANAPC2,ANAPC4,ANAPC5,ATR,BIRC5,BLM,BRCA2,CCND1,CCND2,CDC16,CDK2,CDK6,CDKN1A,CDKN1C,CENPC,CENPK,CENPM,CENPN,CENPT,CENPX,CEP164,CEP250,CHEK2,CSNK1E,CSNK2A1,CSNK2A2,DBF4,DHFR,DYNC1H1,DYNC1I1,DYNLL2,ENSA,ESCO1,FZR1,GINS4,GOLGA2,GORASP1,GORASP2,H2AC6,H2AC7,H2AX,H2AZ1,H2BC11,H2BC15,H2BC21,H2BC4,H2BC8,H2BC9,H3-3B,H3C1,H3C13,H3C14,H3C15,H3C6,H4C1,H4C13,H4C14,H4C2,H4C3,HSP90AA1,HSP90AB1,INCENP,KNTC1,LCMT1,LEMD2,LPIN1,LPIN2,MAD1L1,MCPH1,MDC1,MDM2,MDM4,MIS12,MSH5,MZT2B,NCAPD2,NCAPH2,NDC80,NHP2,NSD2,NUDC,NUP107,NUP50,NUP85,NUP88,NUP93,ODF2,OFD1,ORC5,PAFAH1B1,PCNA,PKMYT1,POLA2,POLD1,POLD2,POLE2,POLE3,POLR2A,POLR2E,POLR2H,POLR2I,POT1,PPP1CC,PPP1R12B,PPP2R1A,PPP2R1B,PPP2R2A,PPP6R3,PRIM2,PSMA2,PSMB5,PSMB9,PSMC3,PSMC5,PSMD12,PSMD13,PSMD3,PSMD8,PSME2,RAD1,RAD9A,RAN,RANGAP1,RCC1,RCC2,RFC1,RFC2,RFC4,RMI2,RPA1,RPS27A,RUVBL1,RUVBL2,SEH1L,SET,SFN,SPDL1,SSNA1,STN1,SUN1,TEN1,TP53,TPR,TUBB4B,TUBGCP2,UBB,UBC,UBE2C,VRK2,WEE1,XPO1,YWHAH,YWHAQ
Ribosomal scanning and start codon recognition	0.000279295	0.00435559	0.498493	-0.462944	-1.89064	57	EIF3B,EIF3C,EIF3D,EIF3E,EIF3L,EIF3M,EIF4G1,EIF5,RPS10,RPS11,RPS12,RPS13,RPS15,RPS15A,RPS16,RPS17,RPS18,RPS19,RPS2,RPS20,RPS21,RPS23,RPS24,RPS27,RPS27A,RPS28,RPS29,RPS3,RPS3A,RPS4X,RPS5,RPS7,RPS8,RPS9,RPSA
Homology Directed Repair	0.000295537	0.00452116	0.498493	-0.373616	-1.72488	117	ABL1,ATR,BLM,BRCA2,CDK2,EME2,GEN1,H2AX,H2BC11,H2BC15,H2BC21,H2BC4,H2BC8,H2BC9,H4C1,H4C13,H4C14,H4C2,H4C3,HERC2,MDC1,NSD2,PCNA,POLD1,POLD2,POLE2,POLE3,RAD1,RAD51D,RAD52,RAD9A,RFC1,RFC2,RFC4,RMI2,RPA1,RPS27A,SLX1A,UBB,UBC
RUNX1 regulates transcription of genes involved in differentiation of HSCs	0.000299454	0.00452116	0.498493	-0.381605	-1.76102	116	ABL1,CBFB,H2AC6,H2AC7,H2AC8,H2AX,H2AZ1,H2BC11,H2BC15,H2BC21,H2BC4,H2BC8,H2BC9,H3-3B,H3C1,H3C11,H3C13,H3C14,H3C15,H3C4,H3C6,H4C1,H4C13,H4C14,H4C2,H4C3,LMO2,PSMA2,PSMB5,PSMB9,PSMC3,PSMC5,PSMD1,PSMD12,PSMD13,PSMD3,PSMD7,PSMD8,PSME2,PSMF1,RPS27A,UBB,UBC,YAP1
HDR through Homologous Recombination (HRR) or Single Strand Annealing (SSA)	0.000300921	0.00452116	0.498493	-0.382578	-1.75595	113	ABL1,ATR,BLM,BRCA2,CDK2,EME2,GEN1,H2AX,H2BC11,H2BC15,H2BC21,H2BC4,H2BC8,H2BC9,H4C1,H4C13,H4C14,H4C2,H4C3,HERC2,MDC1,NSD2,PCNA,POLD1,POLD2,POLE2,POLE3,RAD1,RAD51D,RAD52,RAD9A,RFC1,RFC2,RFC4,RMI2,RPA1,RPS27A,SLX1A,UBB,UBC
Regulation of insulin secretion	0.000305777	0.00453876	0.498493	0.539072	1.99459	37	ACSL4,CACNA1E,CD36,GNA15,GNAI2,GNAQ,GNB1,GNB2,GNG10,GNG2,IQGAP1,ITPR2,MARCKS,PLCB2,PRKACA,PRKAR1A,PRKAR1B,PRKCA,RAP1A
Toll Like Receptor 4 (TLR4) Cascade	0.000320696	0.00470354	0.498493	0.383457	1.78406	114	AGER,BPI,BTK,CD14,CD36,DUSP3,FBXW11,FOS,IKBKE,IRAK1,IRAK2,IRAK3,ITGAM,ITGB2,MAP2K3,MAP2K6,MAPK1,MAPK14,MAPK3,MAPKAPK2,MYD88,NFKB1,NFKB2,NFKBIA,NFKBIB,PELI2,PLCG2,RIPK3,S100A12,TAB2,TBK1,TICAM1,TLR4,TMEM189-UBE2V1,TNIP2,TRAF3,TRAF6
Mitochondrial translation	0.000334016	0.00484127	0.498493	-0.42632	-1.88358	84	CHCHD1,DAP3,ERAL1,GADD45GIP1,GFM1,GFM2,MRPL1,MRPL10,MRPL14,MRPL15,MRPL18,MRPL19,MRPL20,MRPL23,MRPL27,MRPL30,MRPL32,MRPL33,MRPL35,MRPL36,MRPL37,MRPL38,MRPL4,MRPL40,MRPL41,MRPL42,MRPL43,MRPL44,MRPL48,MRPL55,MRPS10,MRPS11,MRPS12,MRPS16,MRPS18A,MRPS2,MRPS23,MRPS25,MRPS26,MRPS27,MRPS30,MRPS33,MRPS36,MRPS6,MRRF,MTIF2,MTIF3,PTCD3,TSFM
GPVI-mediated activation cascade	0.000344077	0.0049291	0.498493	0.56987	2.02918	31	CDC42,FCER1G,LAT,LYN,PIK3CG,PIK3R1,PLCG2,PTPN6,RAC1,RAC2,RHOA,RHOG,SYK,VAV1,VAV3
FCERI mediated MAPK activation	0.000363407	0.00514618	0.498493	0.579153	2.00729	28	FCER1G,FOS,GRB2,LAT,LYN,MAP3K1,MAPK1,MAPK3,NRAS,PAK2,PLCG2,RAC1,SHC1,SOS1,SYK,VAV1,VAV3
Translation initiation complex formation	0.000420039	0.00588055	0.498493	-0.456744	-1.86532	57	EIF3B,EIF3C,EIF3D,EIF3E,EIF3L,EIF3M,EIF4G1,PABPC1,RPS10,RPS11,RPS12,RPS13,RPS15,RPS15A,RPS16,RPS17,RPS18,RPS19,RPS2,RPS20,RPS21,RPS23,RPS24,RPS27,RPS27A,RPS28,RPS29,RPS3,RPS3A,RPS4X,RPS5,RPS7,RPS8,RPS9,RPSA
Mitochondrial translation initiation	0.000426089	0.00589822	0.498493	-0.423455	-1.829	78	CHCHD1,ERAL1,GADD45GIP1,MRPL1,MRPL10,MRPL14,MRPL15,MRPL18,MRPL19,MRPL20,MRPL23,MRPL27,MRPL30,MRPL32,MRPL33,MRPL35,MRPL36,MRPL37,MRPL38,MRPL4,MRPL40,MRPL41,MRPL42,MRPL43,MRPL44,MRPL48,MRPL55,MRPS10,MRPS11,MRPS12,MRPS18A,MRPS2,MRPS23,MRPS25,MRPS26,MRPS27,MRPS30,MRPS33,MRPS36,MRPS6,MTIF2,MTIF3,PTCD3
Translesion Synthesis by POLH	0.000440925	0.00603577	0.498493	-0.659135	-1.99676	18	NPLOC4,PCNA,RFC1,RFC2,RFC4,RPA1,RPS27A,SPRTN,UBB,UBC
RNA Polymerase I Promoter Opening	0.000477669	0.0064205	0.498493	-0.457937	-1.89184	58	H2AC20,H2AC6,H2AC7,H2AC8,H2AX,H2AZ1,H2BC11,H2BC15,H2BC21,H2BC3,H2BC4,H2BC5,H2BC8,H2BC9,H3-3B,H3C1,H3C11,H3C13,H3C14,H3C15,H3C4,H3C6,H4-16,H4C1,H4C13,H4C14,H4C2,H4C3,H4C8
Transcriptional regulation by small RNAs	0.000479453	0.0064205	0.498493	-0.391777	-1.76878	99	AAAS,H2AC20,H2AC6,H2AC7,H2AC8,H2AX,H2AZ1,H2BC11,H2BC15,H2BC21,H2BC3,H2BC4,H2BC5,H2BC8,H2BC9,H3-3B,H3C1,H3C11,H3C13,H3C14,H3C15,H3C4,H3C6,H4-16,H4C1,H4C13,H4C14,H4C2,H4C3,H4C8,NUP107,NUP155,NUP160,NUP205,NUP210,NUP42,NUP50,NUP85,NUP88,NUP93,POLR2A,POLR2D,POLR2E,POLR2H,POLR2I,POLR2K,RAE1,RAN,SEH1L,TNRC6A,TPR
Antigen activates B Cell Receptor (BCR) leading to generation of second messengers	0.000488735	0.00647443	0.477271	0.597901	2.03103	26	BTK,CALM3,CD22,GRB2,ITPR2,LYN,NCK1,ORAI2,PIK3AP1,PIK3CD,PIK3R1,PLCG2,PTPN6,SH3KBP1,SOS1,STIM1,SYK,VAV1
Regulation of actin dynamics for phagocytic cup formation	0.000549413	0.00720082	0.477271	0.458766	1.85936	55	ABI1,ACTB,ACTG1,ACTR2,ACTR3,ARPC1B,ARPC2,ARPC4,ARPC5,BRK1,BTK,CDC42,CFL1,CYFIP2,FCGR1A,MAPK1,MAPK3,MYH9,MYO10,MYO9B,NCKAP1L,RAC1,SYK,VAV1,VAV3,WAS,WASF2,WIPF2
RHO GTPases Activate WASPs and WAVEs	0.000569013	0.0073792	0.477271	0.551076	1.96481	32	ABI1,ACTB,ACTG1,ACTR2,ACTR3,ARPC1B,ARPC2,ARPC3,ARPC4,ARPC5,BRK1,BTK,CDC42,CYFIP2,GRB2,MAPK1,MAPK3,NCK1,NCKAP1L,RAC1,WAS,WASF2,WIPF2
Interleukin-3, Interleukin-5 and GM-CSF signaling	0.00062837	0.00788406	0.477271	0.506606	1.89447	40	CBL,CRKL,CSF2RB,GRB2,HCK,IL2RB,IL2RG,JAK1,JAK2,JAK3,LYN,PIK3CD,PIK3R1,PRKACA,PTPN6,SHC1,SOS1,STAT5A,STAT5B,SYK,UBA52,VAV1,YWHAZ
Cleavage of the damaged purine	0.000633541	0.00788406	0.477271	-0.462037	-1.84375	51	ACD,H2AC6,H2AC7,H2AX,H2AZ1,H2BC11,H2BC15,H2BC21,H2BC4,H2BC8,H2BC9,H4C1,H4C13,H4C14,H4C2,H4C3,MUTYH,OGG1,POT1
Depurination	0.000633541	0.00788406	0.477271	-0.462037	-1.84375	51	ACD,H2AC6,H2AC7,H2AX,H2AZ1,H2BC11,H2BC15,H2BC21,H2BC4,H2BC8,H2BC9,H4C1,H4C13,H4C14,H4C2,H4C3,MUTYH,OGG1,POT1
Recognition and association of DNA glycosylase with site containing an affected purine	0.000633541	0.00788406	0.477271	-0.462037	-1.84375	51	ACD,H2AC6,H2AC7,H2AX,H2AZ1,H2BC11,H2BC15,H2BC21,H2BC4,H2BC8,H2BC9,H4C1,H4C13,H4C14,H4C2,H4C3,MUTYH,OGG1,POT1
Membrane Trafficking	0.00068862	0.0084838	0.477271	0.251777	1.38203	483	AAK1,ACTB,ACTG1,ACTR1A,ACTR2,ACTR3,AGFG1,AKT3,AL159141.1,AP1G1,AP1M1,AP1S2,AP3S1,AP4M1,ARFGAP3,ARPC2,ARPC4,ARPC5,BICD2,BLOC1S1,BLOC1S6,CALM3,CAPZA1,CAPZA2,CAPZB,CBL,CD55,CHMP2A,CHMP2B,CHMP4A,CHMP4B,CHMP7,COPA,COPB2,COPS5,COPZ1,CUX1,DCTN1,DCTN2,DCTN4,DENND1C,DENND5A,DTNBP1,EPN1,EPS15L1,EXOC4,F5,FCHO1,FNBP1,FTH1,GABARAPL2,GALNT2,GGA1,GJB2,GNS,GOLGA1,GRK3,HIP1,HPS1,IGF2R,IL7R,KDELR3,KIF1B,KIF21B,KIF3C,LDLR,MAP1LC3B,MIA2,MON1B,MYH9,NAA38,NEDD8,OPTN,PAFAH1B3,PLIN3,PPP6C,PREB,PRKAB1,RAB10,RAB12,RAB13,RAB1B,RAB21,RAB32,RAB33B,RAB3GAP1,RAB3GAP2,RAB3IL1,RAB43,RAB7A,RAB8B,RABGEF1,RAC1,RALGAPA2,RALGAPB,RHOQ,SBF2,SEC13,SEC22B,SEC23IP,SEC24A,SEC24B,SERPINA1,SH3KBP1,SNAP23,SNAP29,SNX18,STAM,STX5,STX6,SYS1,SYTL1,TBC1D10B,TBC1D17,TBC1D2,TBC1D20,TBC1D3L,TFRC,TGOLN2,TOR1A,TOR1B,TRAPPC1,TRAPPC5,TRAPPC6B,TRAPPC8,TRAPPC9,TRIP10,TSG101,TUBA1A,UBAP1,UBQLN2,USO1,VPS28,VPS4B,VTA1,YWHAB
Mitochondrial translation elongation	0.000702112	0.00856437	0.477271	-0.418141	-1.8032	79	CHCHD1,DAP3,ERAL1,GADD45GIP1,GFM1,MRPL1,MRPL10,MRPL14,MRPL15,MRPL18,MRPL19,MRPL20,MRPL23,MRPL27,MRPL30,MRPL32,MRPL33,MRPL35,MRPL36,MRPL37,MRPL38,MRPL4,MRPL40,MRPL41,MRPL42,MRPL43,MRPL44,MRPL48,MRPL55,MRPL9,MRPS10,MRPS11,MRPS12,MRPS16,MRPS18A,MRPS2,MRPS23,MRPS25,MRPS26,MRPS27,MRPS30,MRPS33,MRPS36,MRPS6,PTCD3,TSFM
HDR through Homologous Recombination (HRR)	0.000730376	0.00882179	0.477271	-0.45398	-1.84429	56	ATR,BLM,BRCA2,EME2,GEN1,PCNA,POLE2,POLE3,RAD1,RAD9A,RFC1,RFC2,RFC4,RMI2,RPA1,RPS27A,SLX1A,UBB,UBC
Activation of the mRNA upon binding of the cap-binding complex and eIFs, and subsequent binding to 43S	0.000796107	0.00950118	0.477271	-0.449655	-1.85762	58	EIF3B,EIF3C,EIF3D,EIF3E,EIF3L,EIF3M,EIF4G1,PABPC1,RPS10,RPS11,RPS12,RPS13,RPS15,RPS15A,RPS16,RPS17,RPS18,RPS19,RPS2,RPS20,RPS21,RPS23,RPS24,RPS27,RPS27A,RPS28,RPS29,RPS3,RPS3A,RPS4X,RPS5,RPS7,RPS8,RPS9,RPSA
Amyloid fiber formation	0.000805771	0.00950118	0.477271	-0.40633	-1.78916	85	CST3,GGA2,GSN,H2AC6,H2AC7,H2AC8,H2AX,H2AZ1,H2BC11,H2BC15,H2BC21,H2BC4,H2BC8,H2BC9,H3-3B,H3C1,H3C11,H3C13,H3C14,H3C15,H3C4,H3C6,H4C1,H4C13,H4C14,H4C2,H4C3,HSPG2,MFGE8,RPS27A,SAA1,TGFBI,TSPAN15,UBB,UBC,UBE2L6
Activation of Matrix Metalloproteinases	0.000809759	0.00950118	0.477271	0.744762	2.01429	11	COL18A1,KLK2,MMP14,MMP25,MMP7,MMP8,MMP9,TIMP2
Mitochondrial translation termination	0.000880991	0.0102394	0.477271	-0.41546	-1.79164	79	CHCHD1,DAP3,ERAL1,GADD45GIP1,GFM2,MRPL1,MRPL10,MRPL14,MRPL15,MRPL18,MRPL19,MRPL20,MRPL23,MRPL27,MRPL30,MRPL32,MRPL33,MRPL35,MRPL36,MRPL37,MRPL38,MRPL4,MRPL40,MRPL41,MRPL42,MRPL43,MRPL44,MRPL48,MRPL55,MRPS10,MRPS11,MRPS12,MRPS16,MRPS18A,MRPS2,MRPS23,MRPS25,MRPS26,MRPS27,MRPS30,MRPS33,MRPS36,MRPS6,MRRF,PTCD3
Transcriptional regulation by RUNX1	0.000923849	0.0106372	0.477271	-0.319203	-1.59562	199	ABL1,ACTL6A,AGO3,ARID2,AUTS2,BMI1,CBFB,CBX4,CCND1,CCND2,CCND3,CDK6,CDK7,COMMD3-BMI1,CSNK2A1,CSNK2A2,CTLA4,CTSL,DPY30,H2AC20,H2AC6,H2AC7,H2AC8,H2AX,H2AZ1,H2BC11,H2BC15,H2BC21,H2BC3,H2BC4,H2BC5,H2BC8,H2BC9,H3-3B,H3C1,H3C11,H3C13,H3C14,H3C15,H3C4,H3C6,H4-16,H4C1,H4C13,H4C14,H4C15,H4C2,H4C3,H4C6,H4C8,IFNG,IL2RA,KAT2B,KCTD6,KMT2B,LMO2,MOV10,OCLN,PBRM1,PHC2,PHC3,PML,PRMT1,PSMA2,PSMA4,PSMA5,PSMB5,PSMB8,PSMB9,PSMC3,PSMC5,PSMD1,PSMD12,PSMD13,PSMD14,PSMD3,PSMD7,PSMD8,PSME2,PSME4,PSMF1,RING1,RNF2,RPS27A,RUNX2,SCMH1,SETD1A,SMARCA2,SMARCA4,SMARCD1,SMARCD2,SOCS3,SRC,THBS1,TJP1,TNFRSF18,TNRC6A,UBB,UBC,YAP1
RNA Polymerase III Transcription Initiation	0.000946898	0.0108017	0.477271	-0.554861	-1.9105	28	GTF3C2,GTF3C5,POLR1C,POLR1D,POLR2E,POLR2H,POLR3A,POLR3E,POLR3GL,POLR3H,SNAPC2,SNAPC3
DNA Double Strand Break Response	0.000975901	0.0110304	0.477271	-0.414634	-1.75767	69	ABL1,BAP1,BAZ1B,CHEK2,H2AX,H2BC11,H2BC15,H2BC21,H2BC3,H2BC4,H2BC5,H2BC8,H2BC9,H4-16,H4C1,H4C13,H4C14,H4C2,H4C3,H4C8,HERC2,KAT5,KPNA2,MAPK8,MDC1,NSD2,PPP5C,RAD50,RNF168,RNF8,RPS27A,TP53,UBB,UBC
Glucagon-like Peptide-1 (GLP1) regulates insulin secretion	0.00102829	0.0114611	0.45506	0.649411	1.93778	16	GNB1,GNB2,GNG10,GNG2,IQGAP1,ITPR2,PRKACA,PRKAR1A,PRKAR1B,RAP1A
Diseases of signal transduction by growth factor receptors and second messengers	0.00103262	0.0114611	0.45506	0.277494	1.44114	298	ACTB,ACTG1,ADAM10,ADAM17,AGTRAP,AKT3,APBB1IP,APH1B,ATG7,BIN2,BRAF,CALM3,CAMK2G,CBL,CDC37,CDKN1B,CSK,CUX1,DLL1,DUSP16,EP300,ERBB3,ERBIN,FBXW7,FGFR1OP2,FKBP1A,FRS2,GSK3A,GTF2F2,HDAC5,HDAC7,HES1,IQGAP1,IRS2,JAK2,KANK1,KAT2A,KREMEN1,LRRFIP1,LYN,MAML1,MAML2,MAML3,MAP3K11,MAPK1,MAPK3,MAPKAP1,MIB1,OS9,PAPSS1,PIK3AP1,PIK3CD,PIK3R1,POLR2F,POLR2J,PPP2R5A,PSEN1,PSMC6,PSMD11,PSMD4,PTEN,PTPN12,QKI,RAC1,RAC2,RAP1A,RBPJ,RHOG,SEL1L,SHC1,SHOC2,SOS1,STAT5A,STAT5B,STRN,TBL1X,TCF7L2,TGFB1,TGFBR1,TGFBR2,TLN1,VAV1,YWHAB
Rab regulation of trafficking	0.00120584	0.0132642	0.45506	0.36855	1.68323	104	AKT3,AL159141.1,DENND1C,DENND5A,GABARAPL2,GGA1,HPS1,MAP1LC3B,MON1B,OPTN,RAB10,RAB12,RAB13,RAB1B,RAB21,RAB32,RAB33B,RAB3GAP1,RAB3GAP2,RAB3IL1,RAB7A,RAB8B,RABGEF1,SBF2,SYTL1,TBC1D10B,TBC1D17,TBC1D2,TBC1D20,TBC1D3L,TRAPPC1,TRAPPC5,TRAPPC6B,TRAPPC8,TRAPPC9
Fanconi Anemia Pathway	0.00136983	0.0149348	0.45506	-0.569074	-1.91207	26	ATR,CENPX,EME2,FAAP100,RPA1,RPS27A,SLX1A,UBB,UBC
HSF1-dependent transactivation	0.00138334	0.0149498	0.45506	-0.630784	-1.91087	18	DNAJB1,FKBP4,HSP90AA1,HSP90AB1,HSPA1B,HSPA8,MLST8,PTGES3
Signalling to ERKs	0.00144122	0.0154399	0.45506	0.569467	1.97105	27	BRAF,CRKL,FRS2,GRB2,KIDINS220,MAP2K2,MAPK1,MAPK14,MAPK3,MAPKAPK2,NRAS,RALB,RALGDS,RAP1A,SHC1,SOS1,YWHAB
Metabolism of carbohydrates	0.00148908	0.015815	0.45506	0.310312	1.53197	191	ALDOA,ALDOC,ARSB,B4GALT1,B4GALT5,CALM3,CD44,CHST15,CHST2,CHST7,CSGALNACT1,CSGALNACT2,DSE,EXT1,FUT4,FUT7,G6PD,GAA,GALNS,GAPDH,GBE1,GNS,GPC2,GYG1,HK1,HK2,HK3,HS3ST3A1,HS3ST3B1,MAN2B2,MANBA,NDST1,NUP214,PAPSS1,PFKFB2,PFKFB3,PFKFB4,PGAM1,PGD,PGK1,PGLS,PGM1,PGM2,PHKA2,PKM,POM121,PRKACA,PYGL,RANBP2,SEC13,SGSH,SLC25A12,SLC25A13,SLC35B2,SLC9A1,ST3GAL1,ST3GAL2,ST3GAL4,TALDO1,TKT,UGP2,VCAN
Cell Cycle, Mitotic	0.00157575	0.0165745	0.45506	-0.258033	-1.40082	435	AAAS,ABL1,AKT1,AKT2,ANAPC1,ANAPC2,ANAPC4,ANAPC5,BIRC5,CCND1,CCND2,CDC16,CDK2,CDK6,CDKN1A,CDKN1C,CENPC,CENPK,CENPM,CENPN,CENPT,CEP164,CEP250,CSNK1E,CSNK2A1,CSNK2A2,DBF4,DHFR,DYNC1H1,DYNC1I1,DYNLL2,ENSA,ESCO1,FZR1,GINS4,GOLGA2,GORASP1,GORASP2,H2AC6,H2AC7,H2AX,H2AZ1,H2BC11,H2BC15,H2BC21,H2BC4,H2BC8,H2BC9,H3-3B,H3C1,H3C13,H3C14,H3C15,H3C6,H4C1,H4C13,H4C14,H4C2,H4C3,HSP90AA1,HSP90AB1,INCENP,KNTC1,LCMT1,LEMD2,LPIN1,LPIN2,MAD1L1,MCPH1,MIS12,MZT2B,NCAPD2,NCAPH2,NDC80,NUDC,NUP107,NUP50,NUP85,NUP88,NUP93,ODF2,OFD1,ORC5,PAFAH1B1,PCNA,PKMYT1,POLA2,POLD1,POLD2,POLE2,POLE3,PPP1CC,PPP1R12B,PPP2R1A,PPP2R1B,PPP2R2A,PRIM2,PSMA2,PSMB5,PSMB9,PSMC3,PSMC5,PSMD12,PSMD13,PSMD3,PSMD8,PSME2,RAN,RANGAP1,RCC1,RCC2,RFC1,RFC2,RFC4,RPA1,RPS27A,SEH1L,SET,SPDL1,SSNA1,TP53,TPR,TUBB4B,TUBGCP2,UBB,UBC,UBE2C,VRK2,WEE1,XPO1
Toll Like Receptor 7/8 (TLR7/8) Cascade	0.0015875	0.0165745	0.45506	0.390609	1.7045	83	AGER,CD14,DUSP3,FOS,IRAK1,IRAK2,MAP2K3,MAP2K6,MAPK1,MAPK14,MAPK3,MAPKAPK2,MYD88,NFKB1,NFKB2,NFKBIA,NFKBIB,PELI2,S100A12,TAB2,TICAM1,TLR4,TLR8,TNIP2,TRAF6
Negative epigenetic regulation of rRNA expression	0.00163973	0.0169761	0.45506	-0.367675	-1.65247	96	ARID4B,BAZ2A,CDK7,DNMT1,ERCC3,GTF2H2,GTF2H4,H2AC20,H2AC6,H2AC7,H2AC8,H2AX,H2AZ1,H2BC11,H2BC15,H2BC21,H2BC3,H2BC4,H2BC5,H2BC8,H2BC9,H3-3B,H3C1,H3C11,H3C13,H3C14,H3C15,H3C4,H3C6,H4-16,H4C1,H4C13,H4C14,H4C2,H4C3,H4C8,POLR1C,POLR1D,POLR2E,POLR2H,POLR2K,SAP130,SAP18,SAP30,SUDS3,ZNRD1
Activation of HOX genes during differentiation	0.00169214	0.0172291	0.45506	-0.368646	-1.66575	97	CNOT9,CTCF,EZH2,H2AC6,H2AC7,H2AC8,H2AX,H2AZ1,H2BC11,H2BC15,H2BC21,H2BC4,H2BC8,H2BC9,H3-3B,H3C1,H3C11,H3C13,H3C14,H3C15,H3C4,H3C6,H4C1,H4C13,H4C14,H4C2,H4C3,KDM6A,PIAS2,POLR2A,POLR2D,POLR2E,POLR2H,POLR2I,SUZ12,YY1
Activation of anterior HOX genes in hindbrain development during early embryogenesis	0.00169214	0.0172291	0.45506	-0.368646	-1.66575	97	CNOT9,CTCF,EZH2,H2AC6,H2AC7,H2AC8,H2AX,H2AZ1,H2BC11,H2BC15,H2BC21,H2BC4,H2BC8,H2BC9,H3-3B,H3C1,H3C11,H3C13,H3C14,H3C15,H3C4,H3C6,H4C1,H4C13,H4C14,H4C2,H4C3,KDM6A,PIAS2,POLR2A,POLR2D,POLR2E,POLR2H,POLR2I,SUZ12,YY1
RIP-mediated NFkB activation via ZBP1	0.00171282	0.0172966	0.45506	0.674939	1.9751	15	MYD88,NFKB1,NFKB2,NFKBIA,NFKBIB,RIPK3,TICAM1
Estrogen-dependent gene expression	0.00188578	0.0188885	0.45506	-0.340593	-1.60737	133	AGO3,CBFB,CCND1,FKBP4,FOXA1,H2AC6,H2AC7,H2AC8,H2AX,H2AZ1,H2BC11,H2BC15,H2BC21,H2BC4,H2BC8,H2BC9,H3-3B,H3C1,H3C11,H3C13,H3C14,H3C15,H3C4,H3C6,H4C1,H4C13,H4C14,H4C2,H4C3,HSP90AA1,HSP90AB1,JUND,KCTD6,KDM1A,KPNA2,MOV10,NRIP1,POLR2A,POLR2D,POLR2E,POLR2H,POLR2I,PRMT1,PTGES3,TFF3,YY1,ZNF217
Signaling by high-kinase activity BRAF mutants	0.00203703	0.0202389	0.431708	0.55592	1.92416	27	ACTB,ACTG1,APBB1IP,CSK,IQGAP1,MAPK1,MAPK3,RAP1A,TLN1,YWHAB
TCF dependent signaling in response to WNT	0.00213566	0.0209291	0.431708	-0.316448	-1.55457	172	AKT1,AKT2,BCL9,CBY1,CCDC88C,CDC73,CSNK1A1,CSNK1E,CSNK2A1,CSNK2A2,CTNNBIP1,DVL1,H2AC6,H2AC7,H2AC8,H2AX,H2AZ1,H2BC11,H2BC15,H2BC21,H2BC4,H2BC8,H2BC9,H3-3B,H3C1,H3C11,H3C13,H3C14,H3C15,H3C4,H3C6,H4-16,H4C1,H4C13,H4C14,H4C2,H4C3,H4C8,KAT5,LRP5,PIP5K1B,PPP2R1A,PPP2R1B,PSMA2,PSMA5,PSMB5,PSMB9,PSMC3,PSMC5,PSMD1,PSMD12,PSMD13,PSMD14,PSMD3,PSMD7,PSMD8,PSME2,PSME4,PSMF1,RNF146,RPS27A,RUVBL1,SMURF2,SOX4,UBB,UBC,XPO1
ZBP1(DAI) mediated induction of type I IFNs	0.00214048	0.0209291	0.431708	0.624153	1.93101	18	MYD88,NFKB1,NFKB2,NFKBIA,NFKBIB,RIPK3,TBK1,TICAM1
Packaging Of Telomere Ends	0.00225452	0.0218706	0.431708	-0.45593	-1.79003	47	ACD,H2AC20,H2AC6,H2AC7,H2AC8,H2AX,H2AZ1,H2BC11,H2BC15,H2BC21,H2BC3,H2BC4,H2BC5,H2BC8,H2BC9,H4-16,H4C1,H4C13,H4C14,H4C15,H4C2,H4C3,H4C6,H4C8,POT1
Signaling by Erythropoietin	0.00232222	0.0223513	0.431708	0.576549	1.91063	23	CRKL,GRB2,IRS2,JAK2,LYN,NRAS,PIK3CD,PIK3CG,PIK3R1,PLCG2,SHC1,SOS1,STAT5A,STAT5B,VAV1
Peptide ligand-binding receptors	0.00236585	0.0225948	0.431708	0.436823	1.73376	52	C3,C3AR1,C5,C5AR1,CCL20,CCL3,CCL3L3,CCL4,CCL5,CCR2,CCR5,CCR7,CCRL2,CXCL1,CXCL16,CXCL2,CXCL3,CXCL8,ECE1,EDN1,FPR1,FPR2,GHRL,HEBP1,INSL3,NLN,NTSR1,PROK2,PSAP,UTS2B,XCR1
FCERI mediated Ca+2 mobilization	0.00246316	0.0233431	0.431708	0.564238	1.91668	26	BTK,CALM3,FCER1G,ITPR2,LAT,LYN,NFATC1,PLCG2,PPP3CA,SHC1,SOS1,SYK,VAV1,VAV3
Formation of the cornified envelope	0.00253854	0.0236684	0.431708	-0.517088	-1.85793	33	DSP,JUP,KRT10,KRT13,KRT17,KRT18,KRT19,KRT4,KRT5,KRT6A,KRT7,KRT8,PERP,PKP3,PPL,PRSS8,SPRR1A,SPRR3,ST14
Keratinization	0.00253854	0.0236684	0.431708	-0.517088	-1.85793	33	DSP,JUP,KRT10,KRT13,KRT17,KRT18,KRT19,KRT4,KRT5,KRT6A,KRT7,KRT8,PERP,PKP3,PPL,PRSS8,SPRR1A,SPRR3,ST14
Gene Silencing by RNA	0.00255511	0.0236684	0.431708	-0.350733	-1.60979	113	AAAS,AGO3,DGCR8,H2AC6,H2AC7,H2AC8,H2AX,H2AZ1,H2BC11,H2BC15,H2BC21,H2BC4,H2BC8,H2BC9,H3-3B,H3C1,H3C11,H3C13,H3C14,H3C15,H3C4,H3C6,H4-16,H4C1,H4C13,H4C14,H4C2,H4C3,H4C8,HSP90AA1,NUP107,NUP155,NUP160,NUP205,NUP210,NUP42,NUP50,NUP85,NUP88,NUP93,POLR2A,POLR2D,POLR2E,POLR2H,POLR2I,POLR2K,PRKRA,RAE1,RAN,SEH1L,TNRC6A,TPR,TSN
HDACs deacetylate histones	0.00258266	0.023745	0.431708	-0.376366	-1.66799	88	ARID4B,CHD4,H2AC20,H2AC21,H2AC6,H2AC7,H2AC8,H2AW,H2BC11,H2BC15,H2BC18,H2BC21,H2BC3,H2BC4,H2BC5,H2BC8,H2BC9,H3C1,H3C11,H3C13,H3C14,H3C15,H3C4,H3C6,H4-16,H4C1,H4C13,H4C14,H4C2,H4C3,H4C8,HDAC10,HMG20B,KDM1A,MBD3,MTA2,MTA3,SAP18,SAP30,SUDS3
Formation of Senescence-Associated Heterochromatin Foci (SAHF)	0.00273438	0.0249538	0.431708	-0.675509	-1.88958	13	CABIN1,EP400,H1-0,H1-2,H1-3,H1-4,TP53,UBN1
NoRC negatively regulates rRNA expression	0.00275487	0.0249559	0.431708	-0.371972	-1.66541	94	ARID4B,BAZ2A,CDK7,DNMT1,ERCC3,GTF2H2,GTF2H4,H2AC20,H2AC6,H2AC7,H2AC8,H2AX,H2AZ1,H2BC11,H2BC15,H2BC21,H2BC3,H2BC4,H2BC5,H2BC8,H2BC9,H3-3B,H3C1,H3C11,H3C13,H3C14,H3C15,H3C4,H3C6,H4-16,H4C1,H4C13,H4C14,H4C2,H4C3,H4C8,POLR1C,POLR1D,POLR2E,POLR2H,POLR2K,SAP130,SAP18,SAP30,SUDS3,ZNRD1
Base-Excision Repair, AP Site Formation	0.00281115	0.0252798	0.431708	-0.437728	-1.77158	55	ACD,H2AC6,H2AC7,H2AX,H2AZ1,H2BC11,H2BC15,H2BC21,H2BC4,H2BC8,H2BC9,H4C1,H4C13,H4C14,H4C2,H4C3,MUTYH,OGG1,POT1
RNA Polymerase I Promoter Escape	0.00289509	0.025846	0.431708	-0.382012	-1.65408	80	ERCC3,GTF2H2,GTF2H4,H2AC6,H2AC7,H2AC8,H2AX,H2AZ1,H2BC11,H2BC15,H2BC21,H2BC4,H2BC8,H2BC9,H3-3B,H3C1,H3C11,H3C13,H3C14,H3C15,H3C4,H3C6,H4C1,H4C13,H4C14,H4C2,H4C3,POLR1C,POLR1D,POLR2E,POLR2H,RRN3,ZNRD1
rRNA modification in the nucleus and cytosol	0.00292742	0.0259466	0.431708	-0.443781	-1.75627	49	BUD23,DHX37,DIMT1,IMP3,IMP4,NHP2,NOC4L,NOP14,NOP2,NOP56,PNO1,PWP2,RCL1,RPS2,RPS7,RPS9,RRP36,RRP7A,SNU13,TBL3,THUMPD1,TSR3,UTP6,WDR43,WDR46,WDR75
PPARA activates gene expression	0.00297143	0.0261129	0.431708	0.358338	1.61413	95	ACOX1,ACSL1,APOA2,ARNT,ARNT2,CD36,CLOCK,EP300,FAM120B,G0S2,GLIPR1,GPS2,HMGCR,MED11,MED12,MED16,MED17,MED22,MED27,MED29,MED30,MED4,MTF1,NCOA6,NFYC,NR1D1,NR1H2,NR1H3,RXRA,SMARCD3,TBL1X,TGS1,THRAP3,TRIB3
Metabolism of proteins	0.0030054	0.0261129	0.431708	-0.209023	-1.23129	1457	AAAS,ACADVL,ACE,ACTL6A,ACTR10,ACTR8,AGBL5,ALG2,ALG3,ALG5,ALG6,AMFR,ANK3,ANKRD9,AOPEP,AP3M1,APOL1,ARFGEF2,ARL2,ASNS,ASXL1,ATF3,ATXN7,B3GALNT2,B3GNT3,B3GNT5,B3GNT7,B4GALT3,BAP1,BIRC5,BLM,BMI1,BTBD6,C4A,CALM2,CALR,CANX,CASP8AP2,CBX4,CCL2,CCT6A,CCT7,CEACAM5,CES1,CHCHD1,CISH,CMAS,COG2,COG3,COG4,COMMD4,COMMD9,COPS2,COPS3,CP,CSNK2A1,CSNK2A2,CST3,CUL9,DAG1,DCAF11,DCAF16,DCAF8,DCTN5,DCUN1D4,DCUN1D5,DDB1,DDB2,DDIT3,DHPS,DIS3,DNAJB11,DNAJB9,DNAJC24,DNMT1,DPAGT1,DPH1,DPH2,DPH7,DYNC1H1,DYNC1I1,DYNLL2,EEF1A1,EEF1D,EEF1G,EEF2,EEF2KMT,EIF2AK3,EIF2B1,EIF2B2,EIF2B3,EIF2B5,EIF3E,EIF3L,EIF3M,EIF4G1,EIF5,ENGASE,ERAL1,ERO1B,EXOC3,EXOSC7,EXOSC8,FARSA,FBXL14,FBXL20,FBXO22,FBXO31,FBXW4,FCSK,FSTL1,FSTL3,FUCA2,FUOM,GALNT6,GAS6,GBF1,GCNT1,GCNT3,GFM2,GFPT1,GGA2,GGCX,GMDS,GMPPB,GNB5,GNE,GNPNAT1,GOLGA2,GOLM1,GORASP1,GRIA1,GSN,H2AC21,H2AC6,H2AC7,H2AC8,H2AW,H2AX,H2AZ1,H2BC11,H2BC15,H2BC18,H2BC21,H2BC4,H2BC8,H2BC9,H3-3B,H3C1,H3C11,H3C13,H3C14,H3C15,H3C4,H3C6,H4C1,H4C13,H4C14,H4C2,H4C3,HARS1,HDAC4,HERC2,HERPUD1,HSP90B1,HSPA5,HSPA8,HSPG2,HYOU1,IARS1,ICMT,IDE,IGFBP2,IGFBP3,IGFBP4,IGFBP7,INCENP,KBTBD8,KCTD6,KDELR2,KEAP1,KLHL3,KLHL5,KTN1,L3MBTL2,LMAN1,LMNA,LMO7,LRRC41,LRRC49,LYPD2,LYPD3,MAN1B1,MAN2A1,MCRS1,MDC1,MDM2,MDM4,MELTF,MFGE8,MRPL1,MRPL10,MRPL14,MRPL15,MRPL18,MRPL19,MRPL20,MRPL23,MRPL27,MRPL30,MRPL33,MRPL36,MRPL37,MRPL4,MRPL40,MRPL41,MRPL42,MRPL44,MRPL48,MRPL55,MRPS10,MRPS11,MRPS12,MRPS18A,MRPS2,MRPS23,MRPS25,MRPS26,MRPS27,MRPS30,MRPS33,MRPS36,MRPS6,MSLN,MTIF2,MUC13,MUC16,MUC20,MUC4,MUC5AC,MUCL1,MYSM1,NAE1,NAPA,NAPSA,NEU4,NFYB,NOD1,NOD2,NOP56,NR2C1,NRIP1,NSMCE4A,NUCB1,NUP107,NUP205,NUP50,NUP85,NUP88,NUP93,NUS1,PABPC1,PCNA,PDCL,PDIA5,PDIA6,PEX13,PEX14,PEX5,PFDN4,PGAP1,PGM3,PHC3,PIAS2,PIAS3,PMM1,POMGNT1,PPA1,PPARG,PPP6R3,PRKDC,PRMT3,PRSS23,PSMA2,PSMB5,PSMB9,PSMC3,PSMC5,PSMD1,PSMD12,PSMD13,PSMD3,PSMD7,PSMD8,PSME2,PSMF1,PTCD3,QARS1,RAB18,RAB24,RAB25,RAB34,RAB40C,RAB6A,RAD52,RANGAP1,RARS1,RCN1,RING1,RIPK1,RNF103,RNF146,RNF40,RORA,RPA1,RPL10A,RPL11,RPL13,RPL15,RPL18,RPL18A,RPL19,RPL21,RPL22L1,RPL23A,RPL24,RPL26,RPL26L1,RPL29,RPL3,RPL30,RPL31,RPL34,RPL35,RPL35A,RPL37A,RPL39L,RPL41,RPL6,RPL7,RPL7A,RPL9,RPLP0,RPLP1,RPLP2,RPN1,RPS10,RPS11,RPS12,RPS13,RPS15A,RPS17,RPS18,RPS19,RPS20,RPS21,RPS24,RPS27,RPS27A,RPS28,RPS29,RPS3,RPS3A,RPS4X,RPS5,RPS7,RPS8,RPS9,RPSA,RUVBL1,SAA1,SAE1,SAFB,SARS1,SARS2,SATB1,SCMH1,SEC24C,SEC24D,SEC61A2,SEH1L,SENP5,SKIV2L,SLC17A5,SLC34A2,SMAD4,SMAD7,SMC5,SMC6,SMURF2,SOCS3,SPCS2,SPON2,SPTBN2,SRD5A3,SRP72,SRP9,SRPRA,SRPRB,SSR4,ST6GAL1,ST6GALNAC4,ST6GALNAC6,STAMBPL1,SULT1A3,SUZ12,TCP1,TFG,TGFBI,THBS1,TMED10,TMED2,TMED3,TOMM20,TP53,TPGS2,TPR,TPST1,TRAF2,TRAM1,TRAPPC6A,TRIM25,TRIM27,TRIM28,TSFM,TSPAN15,TSPYL2,TSTA3,TTLL10,TTLL4,TUBB4B,UAP1,UBB,UBC,UBD,UBE2A,UBE2C,UBE2F,UBE2G2,UBE2L6,UBE2Q2,UCHL3,UCHL5,UHRF2,USP14,USP16,USP21,USP22,USP25,USP37,USP42,USP5,VAMP2,VDAC2,VDAC3,WDR61,WIPI1,XBP1,YARS1,YIF1A,YY1,ZBTB16
Integration of energy metabolism	0.00302556	0.0261129	0.431708	0.42648	1.73366	58	ACACB,ACSL4,ADIPOR1,ADIPOR2,CACNA1E,CD36,GNA15,GNAI2,GNAQ,GNB1,GNB2,GNG10,GNG2,IQGAP1,ITPR2,MARCKS,PLCB2,PRKACA,PRKAR1A,PRKAR1B,PRKCA,RAP1A,TALDO1,TKT
Role of LAT2/NTAL/LAB on calcium mobilization	0.00303096	0.0261129	0.431708	0.659261	1.8854	14	FCER1G,LYN,PIK3R1,SHC1,SOS1,SYK
Regulation of gene expression in late stage (branching morphogenesis) pancreatic bud precursor cells	0.00319368	0.0268948	0.431708	0.701648	1.89768	11	EP300,HES1,KAT2A,MAML1,MAML2,MAML3,RBPJ
Recruitment and ATM-mediated phosphorylation of repair and signaling proteins at DNA double strand breaks	0.00322994	0.0268948	0.431708	-0.408626	-1.73591	68	ABL1,BAP1,BAZ1B,CHEK2,H2AX,H2BC11,H2BC15,H2BC21,H2BC3,H2BC4,H2BC5,H2BC8,H2BC9,H4-16,H4C1,H4C13,H4C14,H4C2,H4C3,H4C8,HERC2,KAT5,MAPK8,MDC1,NSD2,PPP5C,RAD50,RNF168,RNF8,RPS27A,TP53,UBB,UBC
AUF1 (hnRNP D0) binds and destabilizes mRNA	0.00326118	0.0268948	0.431708	-0.426896	-1.72518	54	EIF4G1,HSPA1A,HSPA1B,HSPA8,HSPB1,PABPC1,PSMA2,PSMB5,PSMB9,PSMC3,PSMC5,PSMD1,PSMD12,PSMD13,PSMD14,PSMD3,PSMD7,PSMD8,PSME2,PSME4,PSMF1,RPS27A,UBB,UBC
TRAF6 mediated induction of NFkB and MAP kinases upon TLR7/8 or 9 activation	0.00331827	0.0268948	0.431708	0.382817	1.66558	81	AGER,CD14,DUSP3,ELK1,FBXW11,FOS,IRAK1,IRAK2,MAP2K3,MAP2K6,MAPK1,MAPK14,MAPK3,MAPKAPK2,MYD88,NFKB1,NFKB2,NFKBIA,NFKBIB,PELI2,S100A12,TAB2,TICAM1,TLR4,TMEM189-UBE2V1,TNIP2,TRAF6
MyD88 dependent cascade initiated on endosome	0.00334519	0.0268948	0.431708	0.377485	1.64383	82	AGER,CD14,DUSP3,ELK1,FBXW11,FOS,IRAK1,IRAK2,MAP2K3,MAP2K6,MAPK1,MAPK14,MAPK3,MAPKAPK2,MYD88,NFKB1,NFKB2,NFKBIA,NFKBIB,PELI2,S100A12,TAB2,TICAM1,TLR4,TMEM189-UBE2V1,TNIP2,TRAF6
MyD88:MAL(TIRAP) cascade initiated on plasma membrane	0.00335534	0.0268948	0.431708	0.363748	1.62195	89	AGER,BTK,CD14,CD36,DUSP3,ELK1,FBXW11,FOS,IRAK1,IRAK2,IRAK3,MAP2K3,MAP2K6,MAPK1,MAPK14,MAPK3,MAPKAPK2,MYD88,NFKB1,NFKB2,NFKBIA,NFKBIB,PELI2,S100A12,TAB2,TLR4,TMEM189-UBE2V1,TNIP2,TRAF6
Toll Like Receptor 2 (TLR2) Cascade	0.00335534	0.0268948	0.431708	0.363748	1.62195	89	AGER,BTK,CD14,CD36,DUSP3,ELK1,FBXW11,FOS,IRAK1,IRAK2,IRAK3,MAP2K3,MAP2K6,MAPK1,MAPK14,MAPK3,MAPKAPK2,MYD88,NFKB1,NFKB2,NFKBIA,NFKBIB,PELI2,S100A12,TAB2,TLR4,TMEM189-UBE2V1,TNIP2,TRAF6
Toll Like Receptor TLR1:TLR2 Cascade	0.00335534	0.0268948	0.431708	0.363748	1.62195	89	AGER,BTK,CD14,CD36,DUSP3,ELK1,FBXW11,FOS,IRAK1,IRAK2,IRAK3,MAP2K3,MAP2K6,MAPK1,MAPK14,MAPK3,MAPKAPK2,MYD88,NFKB1,NFKB2,NFKBIA,NFKBIB,PELI2,S100A12,TAB2,TLR4,TMEM189-UBE2V1,TNIP2,TRAF6
Toll Like Receptor TLR6:TLR2 Cascade	0.00335534	0.0268948	0.431708	0.363748	1.62195	89	AGER,BTK,CD14,CD36,DUSP3,ELK1,FBXW11,FOS,IRAK1,IRAK2,IRAK3,MAP2K3,MAP2K6,MAPK1,MAPK14,MAPK3,MAPKAPK2,MYD88,NFKB1,NFKB2,NFKBIA,NFKBIB,PELI2,S100A12,TAB2,TLR4,TMEM189-UBE2V1,TNIP2,TRAF6
RNA Polymerase III Abortive And Retractive Initiation	0.00336185	0.0268948	0.431708	-0.519393	-1.80998	30	GTF3C2,GTF3C5,POLR1C,POLR1D,POLR2E,POLR2H,POLR3A,POLR3E,POLR3GL,POLR3H,SNAPC2,SNAPC3
RNA Polymerase III Transcription	0.00336185	0.0268948	0.431708	-0.519393	-1.80998	30	GTF3C2,GTF3C5,POLR1C,POLR1D,POLR2E,POLR2H,POLR3A,POLR3E,POLR3GL,POLR3H,SNAPC2,SNAPC3
RNA Polymerase III Transcription Initiation From Type 3 Promoter	0.00344371	0.027372	0.431708	-0.592234	-1.87998	21	POLR1C,POLR1D,POLR2E,POLR2H,POLR3A,POLR3E,POLR3GL,POLR3H,SNAPC2,SNAPC3
RNA Polymerase III Transcription Initiation From Type 1 Promoter	0.00349714	0.027549	0.431708	-0.555461	-1.79323	22	GTF3C2,GTF3C5,POLR1C,POLR1D,POLR2E,POLR2H,POLR3A,POLR3E,POLR3GL,POLR3H
Cleavage of the damaged pyrimidine	0.00356927	0.027549	0.431708	-0.431339	-1.74697	53	ACD,H2AC6,H2AC7,H2AX,H2AZ1,H2BC11,H2BC15,H2BC21,H2BC4,H2BC8,H2BC9,H4C1,H4C13,H4C14,H4C2,H4C3,OGG1,POT1
Depyrimidination	0.00356927	0.027549	0.431708	-0.431339	-1.74697	53	ACD,H2AC6,H2AC7,H2AX,H2AZ1,H2BC11,H2BC15,H2BC21,H2BC4,H2BC8,H2BC9,H4C1,H4C13,H4C14,H4C2,H4C3,OGG1,POT1
Recognition and association of DNA glycosylase with site containing an affected pyrimidine	0.00356927	0.027549	0.431708	-0.431339	-1.74697	53	ACD,H2AC6,H2AC7,H2AX,H2AZ1,H2BC11,H2BC15,H2BC21,H2BC4,H2BC8,H2BC9,H4C1,H4C13,H4C14,H4C2,H4C3,OGG1,POT1
G alpha (z) signalling events	0.00357779	0.027549	0.431708	0.58948	1.8671	20	GNAI2,GNAI3,GNB1,GNB2,GNG10,GNG2,PRKCA,PRKCB,PRKCD,RGS19
RAB GEFs exchange GTP for GDP on RABs	0.00380382	0.0291075	0.431708	0.384101	1.64635	76	AKT3,AL159141.1,DENND1C,DENND5A,HPS1,MON1B,RAB10,RAB12,RAB13,RAB1B,RAB21,RAB32,RAB3GAP1,RAB3GAP2,RAB3IL1,RAB7A,RAB8B,RABGEF1,SBF2,TRAPPC1,TRAPPC5,TRAPPC6B,TRAPPC8,TRAPPC9
Regulation of lipid metabolism by PPARalpha	0.00396809	0.0301771	0.407018	0.353057	1.59291	97	ACOX1,ACSL1,APOA2,ARNT,ARNT2,CD36,CLOCK,EP300,FAM120B,G0S2,GLIPR1,GPS2,HMGCR,MED11,MED12,MED16,MED17,MED22,MED27,MED29,MED30,MED4,MTF1,NCOA6,NFYC,NR1D1,NR1H2,NR1H3,RXRA,SMARCD3,TBL1X,TGS1,THRAP3,TRIB3
SIRT1 negatively regulates rRNA expression	0.00411114	0.0308935	0.407018	-0.415534	-1.72163	60	H2AC6,H2AC7,H2AC8,H2AX,H2AZ1,H2BC11,H2BC15,H2BC21,H2BC4,H2BC8,H2BC9,H3-3B,H3C1,H3C11,H3C13,H3C14,H3C15,H3C4,H3C6,H4C1,H4C13,H4C14,H4C2,H4C3
Respiratory electron transport	0.00413538	0.0308935	0.407018	-0.355684	-1.59858	96	COX16,COX4I1,COX5A,COX6C,ECSIT,MT-CO1,MT-CO2,MT-CO3,MT-CYB,MT-ND1,MT-ND2,MT-ND3,MT-ND4,MT-ND5,MT-ND6,NDUFA10,NDUFA4,NDUFAB1,NDUFAF5,NDUFS6,SDHD,TRAP1,UQCRC1
G2/M DNA damage checkpoint	0.00414307	0.0308935	0.407018	-0.383438	-1.68645	83	ATR,BLM,CHEK2,H2AX,H2BC11,H2BC15,H2BC21,H2BC4,H2BC8,H2BC9,H4C1,H4C13,H4C14,H4C2,H4C3,HERC2,MDC1,NSD2,RAD1,RAD9A,RFC2,RFC4,RMI2,RPA1,SFN,TP53,WEE1,YWHAH,YWHAQ
Interleukin-2 signaling	0.0041626	0.0308935	0.407018	0.692515	1.87298	11	IL2RB,IL2RG,JAK1,JAK3,PTK2B,SHC1,STAT5A,STAT5B,SYK
Translation of Replicase and Assembly of the Replication Transcription Complex	0.0043273	0.0318204	0.407018	0.699343	1.93948	12	CHMP2A,CHMP2B,CHMP4A,CHMP4B,CHMP7,MAP1LC3B,PIK3C3,UVRAG
Meiosis	0.00435495	0.0318204	0.407018	-0.354659	-1.59397	96	ACD,ATR,BLM,BRCA2,CDK2,H2AC6,H2AC7,H2AC8,H2AX,H2AZ1,H2BC11,H2BC15,H2BC21,H2BC4,H2BC8,H2BC9,H3-3B,H3C1,H3C11,H3C13,H3C14,H3C15,H3C4,H3C6,H4C1,H4C13,H4C14,H4C2,H4C3,LMNA,MSH5,POT1,RAD50,RPA1,SUN1
G alpha (i) signalling events	0.00438176	0.0318204	0.407018	0.32349	1.55943	150	ADCY3,APOA2,C5,C5AR1,CALM3,CAMK2G,CAMKK1,CAMKK2,CCL20,CCL4,CCL4L2,CCR2,CCR5,CCR7,CREB1,CXCL1,CXCL2,CXCL3,CXCL8,FNTA,FNTB,FPR1,FPR2,GABBR1,GNAI2,GNAI3,GNAT2,GNB1,GNB2,GNG10,GNG2,GPC2,GPSM2,GPSM3,HEBP1,ITPR2,LDLR,LPAR1,LPAR2,LRP10,MAPK1,NMT1,OPN3,P2RY13,PDE1B,PDE4B,PDE4D,PLB1,PLCB1,PLCB2,PPP3CA,PPP3CB,PRKACA,PRKAR1A,PRKAR1B,PRKAR2A,PRKCA,PRKCD,PSAP,RCVRN,RDH5,RGR,RGS14,RGS18,RGS19,S1PR4,SLC24A1
Signaling by RAF1 mutants	0.0043908	0.0318204	0.407018	0.497015	1.77206	32	ACTB,ACTG1,APBB1IP,ARAF,ARRB1,BRAF,CALM3,CAMK2G,CSK,IQGAP1,JAK2,MAP2K2,MAPK1,MAPK3,NRAS,RAP1A,RAP1B,TLN1,YWHAB
Vesicle-mediated transport	0.0045097	0.0324674	0.407018	0.237883	1.30906	508	AAK1,ACTB,ACTG1,ACTR1A,ACTR2,ACTR3,AGFG1,AKT3,AL159141.1,AP1G1,AP1M1,AP1S2,AP3S1,AP4M1,ARFGAP3,ARPC2,ARPC4,ARPC5,BICD2,BLOC1S1,BLOC1S6,CALM3,CAPZA1,CAPZA2,CAPZB,CBL,CD36,CD55,CHMP2A,CHMP2B,CHMP4A,CHMP4B,CHMP7,COLEC12,COPA,COPB2,COPS5,COPZ1,CUX1,DCTN1,DCTN2,DCTN4,DENND1C,DENND5A,DTNBP1,EPN1,EPS15L1,EXOC4,F5,FCHO1,FNBP1,FTH1,GABARAPL2,GALNT2,GGA1,GJB2,GNS,GOLGA1,GRK3,HIP1,HP,HPS1,IGF2R,IL7R,KDELR3,KIF1B,KIF21B,KIF3C,LDLR,MAP1LC3B,MARCO,MIA2,MON1B,MYH9,NAA38,NEDD8,OPTN,PAFAH1B3,PLIN3,PPP6C,PREB,PRKAB1,RAB10,RAB12,RAB13,RAB1B,RAB21,RAB32,RAB33B,RAB3GAP1,RAB3GAP2,RAB3IL1,RAB43,RAB7A,RAB8B,RABGEF1,RAC1,RALGAPA2,RALGAPB,RHOQ,SBF2,SCARB1,SCGB3A2,SEC13,SEC22B,SEC23IP,SEC24A,SEC24B,SERPINA1,SH3KBP1,SNAP23,SNAP29,SNX18,STAM,STX5,STX6,SYS1,SYTL1,TBC1D10B,TBC1D17,TBC1D2,TBC1D20,TBC1D3L,TFRC,TGOLN2,TOR1A,TOR1B,TRAPPC1,TRAPPC5,TRAPPC6B,TRAPPC8,TRAPPC9,TRIP10,TSG101,TUBA1A,UBAP1,UBQLN2,USO1,VPS28,VPS4B,VTA1,YWHAB
HSF1 activation	0.00453279	0.0324674	0.407018	-0.688826	-1.86782	12	EEF1A1,HSP90AA1,HSP90AB1,PTGES3,RPA1
Interleukin-2 family signaling	0.00460136	0.0327681	0.407018	0.474129	1.73746	35	CSF2RB,IL2RB,IL2RG,JAK1,JAK2,JAK3,PIK3CD,PIK3R1,PTK2B,PTPN6,SHC1,SOS1,SOS2,STAT5A,STAT5B,SYK
MyD88-independent TLR4 cascade	0.00466675	0.0328539	0.407018	0.365791	1.63543	91	AGER,CD14,DUSP3,ELK1,FBXW11,FOS,IKBKE,IRAK1,IRAK2,MAP2K3,MAP2K6,MAPK1,MAPK14,MAPK3,MAPKAPK2,NFKB1,NFKB2,NFKBIA,NFKBIB,RIPK3,S100A12,TAB2,TBK1,TICAM1,TLR4,TMEM189-UBE2V1,TNIP2,TRAF3,TRAF6
TRIF(TICAM1)-mediated TLR4 signaling	0.00466675	0.0328539	0.407018	0.365791	1.63543	91	AGER,CD14,DUSP3,ELK1,FBXW11,FOS,IKBKE,IRAK1,IRAK2,MAP2K3,MAP2K6,MAPK1,MAPK14,MAPK3,MAPKAPK2,NFKB1,NFKB2,NFKBIA,NFKBIB,RIPK3,S100A12,TAB2,TBK1,TICAM1,TLR4,TMEM189-UBE2V1,TNIP2,TRAF3,TRAF6
NOTCH3 Intracellular Domain Regulates Transcription	0.00489504	0.0342653	0.407018	0.608136	1.85287	17	EP300,HES1,KAT2A,MAML1,MAML2,MAML3,NOTCH3,PBX1,RBPJ
RMTs methylate histone arginines	0.00505347	0.0351745	0.407018	-0.383712	-1.63955	71	ACTL6A,ARID2,CCND1,H2AC20,H2AC21,H2AC6,H2AC7,H2AC8,H2AW,H2AX,H2AZ1,H3C1,H3C11,H3C13,H3C14,H3C15,H3C4,H3C6,H4-16,H4C1,H4C13,H4C14,H4C15,H4C2,H4C3,H4C6,H4C8,PBRM1,PRMT1,PRMT3,PRMT7,RPS2,SMARCA2,SMARCA4,SMARCD1,SMARCD2,WDR77
Toll Like Receptor 9 (TLR9) Cascade	0.005084	0.0351881	0.407018	0.369788	1.63975	86	AGER,CD14,DUSP3,FOS,IRAK1,IRAK2,MAP2K3,MAP2K6,MAPK1,MAPK14,MAPK3,MAPKAPK2,MYD88,NFKB1,NFKB2,NFKBIA,NFKBIB,PELI2,PIK3C3,S100A12,TAB2,TICAM1,TLR4,TNIP2,TRAF6
Formation of the beta-catenin:TCF transactivating complex	0.00515179	0.0354581	0.407018	-0.376766	-1.62734	78	BCL9,BCL9L,CDC73,H2AC20,H2AC6,H2AC7,H2AC8,H2AX,H2AZ1,H2BC11,H2BC15,H2BC21,H2BC3,H2BC4,H2BC5,H2BC8,H2BC9,H3-3B,H3C1,H3C11,H3C13,H3C14,H3C15,H3C4,H3C6,H4-16,H4C1,H4C13,H4C14,H4C15,H4C2,H4C3,H4C6,H4C8,KAT5,MYC,RUVBL1,SMARCA4,TLE2
Paradoxical activation of RAF signaling by kinase inactive BRAF	0.00537011	0.0361529	0.407018	0.485292	1.78398	36	ACTB,ACTG1,APBB1IP,ARAF,ARRB1,BRAF,BRAP,CALM3,CAMK2G,CSK,IQGAP1,JAK2,MAP2K2,MAP3K11,MAPK1,MAPK3,NRAS,RAP1A,RAP1B,TLN1,YWHAB
Signaling by RAS mutants	0.00537011	0.0361529	0.407018	0.485292	1.78398	36	ACTB,ACTG1,APBB1IP,ARAF,ARRB1,BRAF,BRAP,CALM3,CAMK2G,CSK,IQGAP1,JAK2,MAP2K2,MAP3K11,MAPK1,MAPK3,NRAS,RAP1A,RAP1B,TLN1,YWHAB
Signaling by moderate kinase activity BRAF mutants	0.00537011	0.0361529	0.407018	0.485292	1.78398	36	ACTB,ACTG1,APBB1IP,ARAF,ARRB1,BRAF,BRAP,CALM3,CAMK2G,CSK,IQGAP1,JAK2,MAP2K2,MAP3K11,MAPK1,MAPK3,NRAS,RAP1A,RAP1B,TLN1,YWHAB
Signaling downstream of RAS mutants	0.00537011	0.0361529	0.407018	0.485292	1.78398	36	ACTB,ACTG1,APBB1IP,ARAF,ARRB1,BRAF,BRAP,CALM3,CAMK2G,CSK,IQGAP1,JAK2,MAP2K2,MAP3K11,MAPK1,MAPK3,NRAS,RAP1A,RAP1B,TLN1,YWHAB
Synthesis of DNA	0.00542249	0.0362392	0.407018	-0.348062	-1.57959	102	ANAPC1,ANAPC10,ANAPC2,ANAPC4,ANAPC5,CDC16,CDK2,FZR1,GINS4,LIG1,MCM5,ORC5,PCNA,POLA2,POLD1,POLD2,POLE2,POLE3,PRIM2,PSMA2,PSMB5,PSMB9,PSMC3,PSMC5,PSMD1,PSMD12,PSMD13,PSMD14,PSMD3,PSMD7,PSMD8,PSME2,PSME4,PSMF1,RFC1,RFC2,RFC4,RPA1,RPS27A,UBB,UBC,UBE2C
RUNX3 regulates NOTCH signaling	0.00544176	0.0362392	0.407018	0.659503	1.86718	13	EP300,HES1,KAT2A,MAML1,MAML2,MAML3,RBPJ
Signaling by NOTCH3	0.00549917	0.0364246	0.407018	0.469148	1.71921	35	ADAM10,APH1B,DLL1,EP300,HES1,KAT2A,MAML1,MAML2,MAML3,NOTCH3,PBX1,PSEN1,RBPJ,WWP2
EPH-Ephrin signaling	0.00590249	0.038887	0.407018	0.39569	1.66739	68	ACTB,ACTG1,ACTR3,ADAM10,APH1B,ARPC1B,ARPC2,ARPC4,CDC42,CFL1,EPHA1,LIMK2,LYN,MMP9,MYH9,MYL12A,MYL12B,MYL6,PAK2,PSEN1,SDCBP
Interleukin-15 signaling	0.00601116	0.0393923	0.407018	0.6346	1.81488	14	IL2RB,IL2RG,JAK1,JAK3,SHC1,SOS1,SOS2,STAT5A,STAT5B
The role of GTSE1 in G2/M progression after G2 checkpoint	0.006208	0.040467	0.407018	-0.396481	-1.63052	59	CDKN1A,HSP90AA1,HSP90AB1,PSMA2,PSMA5,PSMB5,PSMB9,PSMC3,PSMC5,PSMD1,PSMD12,PSMD13,PSMD14,PSMD3,PSMD7,PSMD8,PSME2,PSME4,PSMF1,RPS27A,TP53,TUBA1B,TUBB4B,UBB,UBC
Class B/2 (Secretin family receptors)	0.00656074	0.0425412	0.407018	0.590539	1.76211	16	ADGRE1,ADM,CD55,GNB1,GNB2,GNG10,GNG2,PTCH2
Epigenetic regulation of gene expression	0.0066592	0.0429536	0.407018	-0.320195	-1.51219	132	ARID4B,BAZ1B,BAZ2A,CDK7,CHD4,DEK,DNMT1,EHMT2,ERCC3,ERCC6,EZH2,GTF2H2,GTF2H4,H2AC20,H2AC6,H2AC7,H2AC8,H2AX,H2AZ1,H2BC11,H2BC15,H2BC21,H2BC3,H2BC4,H2BC5,H2BC8,H2BC9,H3-3B,H3C1,H3C11,H3C13,H3C14,H3C15,H3C4,H3C6,H4-16,H4C1,H4C13,H4C14,H4C2,H4C3,H4C8,JARID2,KAT2B,MBD3,MTA2,MTA3,MTF2,MYBBP1A,MYO1C,PHF1,POLR1C,POLR1D,POLR2E,POLR2H,POLR2K,SAP130,SAP18,SAP30,SUDS3,SUZ12,ZNRD1
RUNX1 regulates genes involved in megakaryocyte differentiation and platelet function	0.00688104	0.0441533	0.407018	-0.371729	-1.63495	83	AGO3,CBFB,DPY30,H2AC20,H2AC6,H2AC7,H2AC8,H2AX,H2AZ1,H2BC11,H2BC15,H2BC21,H2BC3,H2BC4,H2BC5,H2BC8,H2BC9,H3-3B,H3C1,H3C11,H3C13,H3C14,H3C15,H3C4,H3C6,H4-16,H4C1,H4C13,H4C14,H4C2,H4C3,H4C6,H4C8,KAT2B,KMT2B,MOV10,PRMT1,SETD1A,THBS1,TNRC6A
Translocation of ZAP-70 to Immunological synapse	0.00697414	0.0445189	0.407018	-0.620766	-1.80422	15	CD4,HLA-DPA1,HLA-DPB1,HLA-DQA1,HLA-DQB1,HLA-DRA,HLA-DRB1,HLA-DRB5
Processing of DNA double-strand break ends	0.00705959	0.044832	0.407018	-0.363238	-1.59942	85	ATR,BLM,CDK2,H2AX,H2BC11,H2BC15,H2BC21,H2BC3,H2BC4,H2BC5,H2BC8,H2BC9,H4-16,H4C1,H4C13,H4C14,H4C2,H4C3,H4C8,HERC2,KAT5,MDC1,NSD2,RAD1,RAD50,RAD9A,RAD9B,RFC2,RFC4,RMI2,RNF168,RNF4,RNF8,RPA1,RPS27A,SUMO2,UBB,UBC
Separation of Sister Chromatids	0.00720127	0.0452755	0.407018	-0.304948	-1.46626	149	ANAPC1,ANAPC4,ANAPC5,BIRC5,CDC16,CENPC,CENPK,CENPM,CENPN,CENPT,DYNC1H1,DYNC1I1,INCENP,KNTC1,MAD1L1,MIS12,NDC80,NUDC,NUP107,NUP85,PAFAH1B1,PPP1CC,PPP2R1A,PPP2R1B,PSMA2,PSMB5,PSMB9,PSMC3,PSMC5,PSMD12,PSMD13,PSMD8,PSME2,RANGAP1,RCC2,RPS27A,SEH1L,SPDL1,TUBB4B,UBB,UBC,UBE2C,XPO1
RNA Polymerase I Promoter Clearance	0.00723967	0.0452755	0.407018	-0.343271	-1.54979	99	CHD4,EHMT2,ERCC3,ERCC6,GTF2H2,GTF2H4,H2AC6,H2AC7,H2AC8,H2AX,H2AZ1,H2BC11,H2BC15,H2BC21,H2BC4,H2BC8,H2BC9,H3-3B,H3C1,H3C11,H3C13,H3C14,H3C15,H3C4,H3C6,H4C1,H4C13,H4C14,H4C2,H4C3,MTA2,MTA3,POLR1C,POLR1D,POLR2E,POLR2H,RRN3,ZNRD1
RNA Polymerase I Transcription	0.00723967	0.0452755	0.407018	-0.343271	-1.54979	99	CHD4,EHMT2,ERCC3,ERCC6,GTF2H2,GTF2H4,H2AC6,H2AC7,H2AC8,H2AX,H2AZ1,H2BC11,H2BC15,H2BC21,H2BC4,H2BC8,H2BC9,H3-3B,H3C1,H3C11,H3C13,H3C14,H3C15,H3C4,H3C6,H4C1,H4C13,H4C14,H4C2,H4C3,MTA2,MTA3,POLR1C,POLR1D,POLR2E,POLR2H,RRN3,ZNRD1
Glycosaminoglycan metabolism	0.00741471	0.0461359	0.407018	0.370704	1.56961	70	ARSB,B4GALT1,B4GALT5,CD44,CHST15,CHST2,CHST7,CSGALNACT1,CSGALNACT2,DSE,EXT1,GALNS,GNS,GPC2,HS3ST3A1,HS3ST3B1,NDST1,PAPSS1,SGSH,SLC35B2,SLC9A1,ST3GAL1,ST3GAL2,ST3GAL4,VCAN
RNA Polymerase III Transcription Initiation From Type 2 Promoter	0.00750195	0.0464442	0.407018	-0.567079	-1.80012	21	GTF3C2,GTF3C5,POLR1C,POLR1D,POLR2E,POLR2H,POLR3A,POLR3E,POLR3GL,POLR3H
Interleukin receptor SHC signaling	0.0075805	0.0465317	0.407018	0.553613	1.76724	21	CSF2RB,GRB2,IL2RB,IL2RG,JAK1,JAK2,JAK3,PIK3CD,PIK3R1,PTPN6,SHC1,SOS1
G-protein mediated events	0.00762938	0.0465317	0.407018	0.482673	1.72697	33	ADCY3,CALM3,CAMK2G,CAMKK1,CAMKK2,CREB1,GNAI2,GNAI3,GNAT2,ITPR2,MAPK1,PDE1B,PLCB1,PLCB2,PRKACA,PRKAR1A,PRKAR1B,PRKAR2A,PRKCA,PRKCD
PLC beta mediated events	0.00762938	0.0465317	0.407018	0.482673	1.72697	33	ADCY3,CALM3,CAMK2G,CAMKK1,CAMKK2,CREB1,GNAI2,GNAI3,GNAT2,ITPR2,MAPK1,PDE1B,PLCB1,PLCB2,PRKACA,PRKAR1A,PRKAR1B,PRKAR2A,PRKCA,PRKCD
Mitotic G1 phase and G1/S transition	0.00767766	0.0465955	0.407018	-0.322616	-1.49643	119	AKT1,CCND1,CCND2,CDK2,CDK6,CDKN1A,CDKN1C,DHFR,PCNA,POLA2,POLE2,POLE3,PPP2R1A,PPP2R1B,PPP2R2A,PRIM2,PSMA2,PSMB5,PSMB9,PSMC3,PSMC5,PSMD12,PSMD13,PSMD8,RPA1,RPS27A,UBB,UBC,WEE1
G-protein activation	0.00802161	0.0480231	0.38073	0.699957	1.80901	10	GNAI2,GNAI3,GNAT2,GNB1,GNB2,GNG10,GNG2
Signal amplification	0.00803668	0.0480231	0.38073	0.580346	1.7317	16	GNA15,GNAI2,GNAI3,GNAQ,GNB1,GNB2,GNG10,GNG2,MAPK14
Amplification of signal from unattached kinetochores via a MAD2 inhibitory signal	0.00806882	0.0480231	0.38073	-0.375038	-1.58982	69	BIRC5,CENPC,CENPK,CENPM,CENPN,CENPT,DYNC1H1,DYNC1I1,INCENP,KNTC1,MAD1L1,MIS12,NDC80,NUDC,NUP107,NUP85,PAFAH1B1,PPP1CC,PPP2R1A,PPP2R1B,RANGAP1,RCC2,SEH1L,SPDL1,XPO1
Amplification of signal from the kinetochores	0.00806882	0.0480231	0.38073	-0.375038	-1.58982	69	BIRC5,CENPC,CENPK,CENPM,CENPN,CENPT,DYNC1H1,DYNC1I1,INCENP,KNTC1,MAD1L1,MIS12,NDC80,NUDC,NUP107,NUP85,PAFAH1B1,PPP1CC,PPP2R1A,PPP2R1B,RANGAP1,RCC2,SEH1L,SPDL1,XPO1
Signaling by NTRK1 (TRKA)	0.0088757	0.0525714	0.38073	0.33792	1.51579	92	ADORA2A,AP2B1,BRAF,CREB1,CRKL,DUSP3,EGR1,EGR3,ELK1,EP300,FOS,FOSB,FRS2,GRB2,ID2,IRS2,JUNB,KIDINS220,MAP2K2,MAPK1,MAPK14,MAPK3,MAPKAPK2,MEF2D,NRAS,PIK3R1,RALB,RALGDS,RAP1A,RHOA,SHC1,SOS1,SRF,TRIB1,YWHAB
Antimicrobial peptides	0.0091347	0.0538467	0.38073	0.499889	1.73022	27	ATP7A,BPI,CAMP,DEFB4A,LTF,PGLYRP1,PI3,S100A8,S100A9
Recognition of DNA damage by PCNA-containing replication complex	0.00943251	0.0550871	0.38073	-0.504307	-1.70568	27	DDB1,PCNA,POLD1,POLD2,POLE2,POLE3,RFC1,RFC2,RFC4,RPA1,RPS27A,UBB,UBC
Toll Like Receptor 3 (TLR3) Cascade	0.00943456	0.0550871	0.38073	0.346154	1.53614	87	AGER,DUSP3,ELK1,FBXW11,FOS,IKBKE,IRAK1,IRAK2,MAP2K3,MAP2K6,MAPK1,MAPK14,MAPK3,MAPKAPK2,NFKB1,NFKB2,NFKBIA,NFKBIB,RIPK3,S100A12,TAB2,TBK1,TICAM1,TMEM189-UBE2V1,TNIP2,TRAF3,TRAF6
Polymerase switching on the C-strand of the telomere	0.00953761	0.0554261	0.38073	-0.522794	-1.68777	22	ACD,PCNA,POLA2,POLD1,POLD2,POT1,PRIM2,RFC1,RFC2,RFC4,STN1,TEN1
Diseases of glycosylation	0.00966241	0.0558877	0.38073	-0.370743	-1.60408	76	ALG2,ALG6,B3GAT3,B4GALT7,DAG1,DPAGT1,EXT2,GALE,GALT,GFPT1,GNE,GPC1,HSPG2,MAN1B1,MUC13,MUC16,MUC20,MUC4,MUC5AC,MUCL1,NOTCH2,NUS1,POMGNT1,SDC1,SDC3,SDC4,SPON2,SRD5A3
HATs acetylate histones	0.0100258	0.0577187	0.38073	-0.319644	-1.49927	127	ACTL6A,ATXN7,BRD8,BRPF3,ELP3,ELP4,ELP5,ELP6,EP400,H2AC21,H2AC6,H2AC7,H2AC8,H2AW,H2BC11,H2BC15,H2BC18,H2BC21,H2BC4,H2BC8,H2BC9,H3C1,H3C11,H3C13,H3C14,H3C15,H3C4,H3C6,H4C1,H4C13,H4C14,H4C2,H4C3,HAT1,JADE1,KANSL2,KAT7,KAT8,MCRS1,MORF4L2,RUVBL1,RUVBL2,SAP130,SUPT20H,SUPT3H,TAF5L,USP22,YEATS4
Sealing of the nuclear envelope (NE) by ESCRT-III	0.0100893	0.0578138	0.38073	0.551328	1.73608	19	CC2D1B,CHMP2A,CHMP2B,CHMP4A,CHMP4B,CHMP7,SPAST,TUBA1A
Interleukin-4 and Interleukin-13 signaling	0.0105786	0.0603372	0.38073	0.362426	1.55345	76	ALOX5,BATF,BCL6,CXCL8,FOS,ICAM1,IL1A,IL1B,IL2RG,IL6,ITGAM,ITGB2,JAK1,JAK3,JUNB,MMP9,OSM,PTGS2,TGFB1,TNF,VIM
Transcriptional regulation of white adipocyte differentiation	0.0106671	0.0605618	0.38073	0.368734	1.56378	71	CD36,EP300,FAM120B,MED11,MED12,MED16,MED17,MED22,MED27,MED28,MED29,MED30,MED4,NCOA6,NFKB1,RXRA,SMARCD3,TBL1X,TGFB1,TGS1,THRAP3,TNF,ZNF467,ZNF638
Mitotic Prophase	0.0107471	0.0607358	0.38073	-0.318613	-1.49444	127	AAAS,ENSA,GOLGA2,GORASP1,GORASP2,H2AC6,H2AC7,H2AC8,H2AX,H2AZ1,H2BC11,H2BC15,H2BC21,H2BC4,H2BC8,H2BC9,H3-3B,H3C1,H3C11,H3C13,H3C14,H3C15,H3C4,H3C6,H4-16,H4C1,H4C13,H4C14,H4C2,H4C3,H4C8,LEMD2,LMNA,LPIN1,LPIN2,MCPH1,NCAPH2,NUMA1,NUP107,NUP155,NUP160,NUP205,NUP210,NUP42,NUP50,NUP85,NUP88,NUP93,PPP2R1A,PPP2R1B,RAE1,SEH1L,SET,TPR,VRK2
Adaptive Immune System	0.0110016	0.0618902	0.38073	0.220215	1.22636	568	AC002316.1,ACTR1A,AKT3,AP1G1,AP1M1,AP1S2,ASB8,ATG7,BTBD1,BTK,CALM3,CAPZA1,CAPZA2,CAPZB,CD14,CD22,CD300LF,CD33,CD36,CD40,CDC26,CDC42,COL17A1,COLEC12,CSK,CUL2,CYBA,CYBB,DCTN1,DCTN2,DCTN4,ELOB,FBXL13,FBXO11,FBXO15,FBXO9,FBXW11,FBXW2,FBXW7,FCGR1A,FKBP1A,HCST,ICAM1,ICAM3,ICAM4,ITGB2,ITPR2,JAML,KIF3C,KLHL2,LAT,LILRA1,LILRA2,LILRA5,LILRB5,LRSAM1,LYN,MAPKAP1,MGRN1,MKRN1,MYD88,NCF1,NCR1,NCR3LG1,NFATC1,NFKB1,NFKBIA,NFKBIB,NFKBIE,ORAI2,OSCAR,PAK2,PIK3AP1,PIK3CD,PIK3R1,PILRA,PILRB,PJA2,PLCG2,PPP2R5A,PPP3CA,PRKACA,PRKCB,PSMC6,PSMD11,PSMD4,PTEN,PTPN22,PTPN6,PTPRC,PTPRJ,RAB7A,RAP1A,RCHY1,REL,RLIM,RNF111,RNF144B,RNF41,SEC13,SEC22B,SEC24A,SEC24B,SELL,SH3KBP1,SIGLEC10,SIGLEC5,SIGLEC7,SIGLEC9,SIPA1,SLAMF7,SNAP23,SOS1,SYK,TAB2,TLR4,TMEM189-UBE2V1,TRAF6,TREM1,TREML2,TREML4,TRIB3,TUBA1A,TYROBP,UBA1,UBE2E1,UBE2H,UBE2J1,UBE2Z,UBE3B,UBE4A,UBR4,VASP,VAV1,VHL,WAS,WSB1,YWHAB
Translesion synthesis by POLI	0.01113	0.0622816	0.38073	-0.570347	-1.69112	16	PCNA,RFC1,RFC2,RFC4,RPA1,RPS27A,UBB,UBC
RNA Polymerase III Chain Elongation	0.0111723	0.0622816	0.38073	-0.605649	-1.74837	14	POLR1C,POLR1D,POLR2E,POLR2H,POLR3A,POLR3E,POLR3GL,POLR3H
Rap1 signalling	0.0113098	0.0626683	0.38073	0.684262	1.76844	10	AC002316.1,PRKACA,RAP1A,RAP1B,RASGRP2,SIPA1,YWHAB,YWHAZ
Reproduction	0.0113434	0.0626683	0.38073	-0.335154	-1.52101	102	ACD,ATR,BLM,BRCA2,CATSPERG,CDK2,H2AC6,H2AC7,H2AC8,H2AX,H2AZ1,H2BC11,H2BC15,H2BC21,H2BC4,H2BC8,H2BC9,H3-3B,H3C1,H3C11,H3C13,H3C14,H3C15,H3C4,H3C6,H4C1,H4C13,H4C14,H4C2,H4C3,LMNA,MSH5,POT1,RAD50,RPA1,SUN1
Telomere C-strand (Lagging Strand) Synthesis	0.0117115	0.0644131	0.38073	-0.482698	-1.66203	28	ACD,BLM,PCNA,POLA2,POLD1,POLD2,POT1,PRIM2,RFC1,RFC2,RFC4,RPA1,STN1,TEN1
Opioid Signalling	0.0118944	0.0651287	0.38073	0.401669	1.61427	54	ADCY3,CALM3,CAMK2G,CAMKK1,CAMKK2,CREB1,GNAI2,GNAI3,GNAT2,GNB1,GNB2,GNG10,GNG2,ITPR2,MAPK1,PDE1B,PDE4B,PDE4D,PLCB1,PLCB2,PPP3CA,PPP3CB,PRKACA,PRKAR1A,PRKAR1B,PRKAR2A,PRKCA,PRKCD
Cohesin Loading onto Chromatin	0.0121119	0.0656558	0.38073	0.681189	1.7605	10	MAU2,NIPBL,PDS5B,RAD21,SMC1A,STAG1,WAPL
Mitotic Telophase/Cytokinesis	0.0121119	0.0656558	0.38073	0.681189	1.7605	10	MAU2,NIPBL,PDS5B,RAD21,SMC1A,STAG1,WAPL
EPHB-mediated forward signaling	0.0122014	0.0656558	0.38073	0.454557	1.64685	34	ACTB,ACTG1,ACTR2,ACTR3,ARPC1B,ARPC2,ARPC4,ARPC5,CDC42,CFL1,LIMK2,LYN,RAC1,RHOA,ROCK1,ROCK2
ROS and RNS production in phagocytes	0.0122039	0.0656558	0.38073	0.523122	1.75249	24	ATP6V0D1,ATP6V0E1,ATP6V1B2,ATP6V1C1,ATP6V1E1,ATP6V1F,CYBA,CYBB,NCF1,NCF2,NCF4,RAC2,SLC11A1
Mitotic Spindle Checkpoint	0.0126527	0.0676851	0.38073	-0.347315	-1.53524	86	ANAPC1,ANAPC4,ANAPC5,BIRC5,CDC16,CENPC,CENPK,CENPM,CENPN,CENPT,DYNC1H1,DYNC1I1,INCENP,KNTC1,MAD1L1,MIS12,NDC80,NUDC,NUP107,NUP85,PAFAH1B1,PPP1CC,PPP2R1A,PPP2R1B,RANGAP1,RCC2,SEH1L,SPDL1,UBE2C,XPO1
Inhibition of DNA recombination at telomere	0.0127174	0.0676851	0.38073	-0.382506	-1.60041	63	ACD,H2AC6,H2AC7,H2AC8,H2AX,H2AZ1,H2BC11,H2BC15,H2BC21,H2BC4,H2BC8,H2BC9,H3-3B,H4C1,H4C13,H4C14,H4C2,H4C3,POLR2A,POLR2D,POLR2E,POLR2H,POLR2I,POT1
Extension of Telomeres	0.0127459	0.0676851	0.38073	-0.429179	-1.62881	41	ACD,BLM,CDK2,NHP2,PCNA,POLA2,POLD1,POLD2,POT1,PPP6R3,PRIM2,RFC1,RFC2,RFC4,RPA1,RUVBL1,RUVBL2,STN1,TEN1
Muscle contraction	0.0128951	0.0681094	0.38073	0.364364	1.55471	73	ANXA6,ATP2B1,CALD1,CALM3,CAMK2G,DYSF,FGF13,FXYD6,HIPK1,ITPR2,KCNE3,KCNJ2,MYBPC3,MYL12A,MYL12B,MYL6,MYL6B,ORAI2,PAK2,PRKACA,PXN,SCN1B,TLN1,TMOD2,TNNI2,TNNT3,TPM3,VIM
Defective C1GALT1C1 causes Tn polyagglutination syndrome (TNPS)	0.0129364	0.0681094	0.38073	-0.665653	-1.69656	10	MUC13,MUC16,MUC20,MUC4,MUC5AC,MUCL1
B-WICH complex positively regulates rRNA expression	0.0130885	0.0685071	0.38073	-0.344988	-1.50426	82	BAZ1B,DEK,ERCC6,H2AC20,H2AC6,H2AC7,H2AC8,H2AX,H2AZ1,H2BC11,H2BC15,H2BC21,H2BC3,H2BC4,H2BC5,H2BC8,H2BC9,H3-3B,H3C1,H3C11,H3C13,H3C14,H3C15,H3C4,H3C6,H4-16,H4C1,H4C13,H4C14,H4C2,H4C3,H4C8,KAT2B,MYBBP1A,MYO1C,POLR1C,POLR1D,POLR2E,POLR2H,POLR2K,ZNRD1
Regulation of TP53 Expression and Degradation	0.0131231	0.0685071	0.38073	-0.458406	-1.64708	33	AKT1,AKT2,CDK2,CHEK2,MDM2,MDM4,MLST8,PPP2R1A,PPP2R1B,PRDM1,RNF34,RPS27A,TP53,UBB,UBC
DNA Replication	0.0132651	0.068956	0.38073	-0.338807	-1.53923	105	ANAPC1,ANAPC10,ANAPC2,ANAPC4,ANAPC5,CDC16,CDK2,DBF4,FZR1,GINS4,LIG1,MCM5,ORC5,PCNA,POLA2,POLD1,POLD2,POLE2,POLE3,PRIM2,PSMA2,PSMB5,PSMB9,PSMC3,PSMC5,PSMD1,PSMD12,PSMD13,PSMD14,PSMD3,PSMD7,PSMD8,PSME2,PSME4,PSMF1,RFC1,RFC2,RFC4,RPA1,RPS27A,UBB,UBC,UBE2C
Resolution of Abasic Sites (AP sites)	0.0134618	0.0696848	0.38073	-0.44832	-1.62596	34	ADPRHL2,APEX1,LIG1,LIG3,MPG,MUTYH,OGG1,PARG,PARP2,PCNA,POLB,POLD1,POLD2,POLD4,POLE2,POLE3,POLE4,RFC1,RFC2,RFC4,RFC5,RPA1,SMUG1,XRCC1
Diseases of metabolism	0.0138669	0.0714814	0.38073	-0.307157	-1.44511	129	ABCD4,ACACA,AHCY,ALG2,ALG6,AMN,B3GAT3,B4GALT7,CYP2R1,DAG1,DCXR,DPAGT1,EXT2,FDX1,GALE,GALT,GCLC,GCLM,GFPT1,GNE,GPC1,GSS,HGSNAT,HSPG2,IDH1,IDUA,MAN1B1,MCCC2,MUC13,MUC16,MUC20,MUC4,MUC5AC,MUCL1,NOTCH2,NUS1,POMGNT1,RPS27A,SDC1,SDC3,SDC4,SLC34A2,SPON2,SRD5A3,TCN2,UBB,UBC
Synthesis of substrates in N-glycan biosythesis	0.0144737	0.0742981	0.38073	-0.390653	-1.55889	51	ALG5,CMAS,FCSK,FUOM,GFPT1,GMDS,GMPPB,GNE,GNPNAT1,NEU4,NUS1,PGM3,PMM1,SLC17A5,SRD5A3,ST6GAL1,ST6GALNAC4,ST6GALNAC6,TSTA3,UAP1
Tight junction interactions	0.0146202	0.074739	0.38073	-0.646712	-1.75363	12	CLDN1,CLDN23,CLDN3,CLDN4,CLDN7,CRB3
Signaling by Receptor Tyrosine Kinases	0.0150303	0.0765181	0.38073	0.243212	1.28238	340	ABI1,ACTB,ACTG1,ADAM10,ADAM17,ADORA2A,AKT3,APH1B,ATP6AP1,ATP6V0D1,ATP6V1C1,BRAF,BRK1,CALM3,CBL,CDC37,CDC42,CREB1,CRKL,CSK,CYBA,CYBB,CYFIP2,DIAPH1,DUSP3,EGR1,EGR3,ELK1,EP300,EPN1,EPS15L1,ERBB3,ERBIN,FOS,FOSB,FRS2,GRB10,GTF2F2,HPN,ID2,IGF1R,IRS2,ITGB1,ITPR2,JAK2,JUNB,KIDINS220,LAMB1,LAMC1,LYN,MAPK1,MAPK14,MAPK3,MAPKAP1,MAPKAPK2,MEF2D,MMP9,NCF1,NCF4,NCKAP1L,PAK2,PDGFC,PIK3C3,PIK3R1,POLR2F,POLR2J,PRKACA,PRKCA,PRKCB,PRKCD,PSEN1,PTK2B,PTPN1,PTPN12,PTPN6,PTPRJ,PXN,RAB4B,RAC1,RALB,RALGDS,RAP1A,RHOA,RNF41,ROCK1,ROCK2,SH2B2,SH3KBP1,SHC1,SOS1,SRF,STAM,STAT5A,STAT5B,TAB2,THBS3,TRIB3,VAV1,VAV3,WASF2,YWHAB
Regulated proteolysis of p75NTR	0.0151599	0.0767919	0.38073	0.669853	1.7312	10	ADAM17,APH1B,NFKB1,PSEN1,TRAF6
G1/S DNA Damage Checkpoints	0.0153335	0.0767919	0.38073	-0.368962	-1.51735	59	CDK2,CDKN1A,CHEK2,MDM2,MDM4,PSMA2,PSMB5,PSMB9,PSMC3,PSMC5,PSMD1,PSMD12,PSMD13,PSMD14,PSMD3,PSMD7,PSMD8,PSME2,PSME4,PSMF1,RPS27A,TP53,UBB,UBC
p53-Dependent G1 DNA Damage Response	0.0153335	0.0767919	0.38073	-0.368962	-1.51735	59	CDK2,CDKN1A,CHEK2,MDM2,MDM4,PSMA2,PSMB5,PSMB9,PSMC3,PSMC5,PSMD1,PSMD12,PSMD13,PSMD14,PSMD3,PSMD7,PSMD8,PSME2,PSME4,PSMF1,RPS27A,TP53,UBB,UBC
p53-Dependent G1/S DNA damage checkpoint	0.0153335	0.0767919	0.38073	-0.368962	-1.51735	59	CDK2,CDKN1A,CHEK2,MDM2,MDM4,PSMA2,PSMB5,PSMB9,PSMC3,PSMC5,PSMD1,PSMD12,PSMD13,PSMD14,PSMD3,PSMD7,PSMD8,PSME2,PSME4,PSMF1,RPS27A,TP53,UBB,UBC
Cyclin A/B1/B2 associated events during G2/M transition	0.0155721	0.0776384	0.38073	-0.591402	-1.77006	17	CDK2,LCMT1,PKMYT1,PPP2R1A,PPP2R1B,PPP2R2A,WEE1,XPO1
Signaling by EGFR	0.0156285	0.0776384	0.352488	0.420897	1.5959	42	ADAM10,ADAM17,CBL,CDC42,CSK,EPN1,EPS15L1,PIK3R1,PTPN12,PXN,SH3KBP1,SHC1,SOS1,STAM
FCGR activation	0.015716	0.0777595	0.352488	0.647917	1.75236	11	FCGR1A,FGR,HCK,LYN,SYK
Translesion synthesis by REV1	0.0159601	0.0786512	0.352488	-0.584683	-1.69935	15	PCNA,RFC1,RFC2,RFC4,RPA1,RPS27A,UBB,UBC
Dual Incision in GG-NER	0.0162748	0.0798826	0.352488	-0.418981	-1.54374	37	DDB1,DDB2,GTF2H2,PCNA,POLD1,POLD2,POLE2,POLE3,RFC1,RFC2,RFC4,RPA1,RPS27A,UBB,UBC
M Phase	0.0163545	0.0799554	0.352488	-0.250269	-1.31525	335	AAAS,ANAPC1,ANAPC2,ANAPC4,ANAPC5,BIRC5,CDC16,CENPC,CENPK,CENPM,CENPN,CENPT,CEP164,CEP250,CSNK1E,CSNK2A1,CSNK2A2,DYNC1H1,DYNC1I1,DYNLL2,ENSA,GOLGA2,GORASP1,GORASP2,H2AC6,H2AC7,H2AX,H2AZ1,H2BC11,H2BC15,H2BC21,H2BC4,H2BC8,H2BC9,H3-3B,H3C1,H3C13,H3C14,H3C15,H3C6,H4C1,H4C13,H4C14,H4C2,H4C3,HSP90AA1,INCENP,KNTC1,LEMD2,LPIN1,LPIN2,MAD1L1,MCPH1,MIS12,MZT2B,NCAPD2,NCAPH2,NDC80,NUDC,NUP107,NUP50,NUP85,NUP88,NUP93,ODF2,OFD1,PAFAH1B1,PPP1CC,PPP2R1A,PPP2R1B,PPP2R2A,PSMA2,PSMB5,PSMB9,PSMC3,PSMC5,PSMD12,PSMD13,PSMD3,PSMD8,PSME2,RAN,RANGAP1,RCC1,RCC2,RPS27A,SEH1L,SET,SPDL1,SSNA1,TPR,TUBB4B,TUBGCP2,UBB,UBC,UBE2C,VRK2,XPO1
Disease	0.0164413	0.0800622	0.352488	0.200273	1.17702	1100	ABI1,ACTB,ACTG1,ACTR2,ACTR3,ADAM10,ADAM17,ADM,ADORA2A,AGTRAP,ALG11,AP1G1,AP1M1,AP1S2,APBB1IP,APH1B,ARPC1B,ARPC2,ARPC4,ARPC5,ARSB,ATG7,B4GALT1,BIN2,BRK1,BTK,CAMK2G,CAPNS1,CBL,CBLIF,CD14,CDC26,CDC37,CDC42,CDKN1B,CFP,CHMP2A,CHMP2B,CHMP4A,CHMP4B,CHMP7,CORO1A,CSK,CUX1,CYBA,DAD1,DAXX,DLL1,DNAJC3,DOCK2,DUSP16,E2F3,ELOB,ENTPD1,EP300,ERBIN,EXT1,FBXW7,FCGR1A,FGFR1OP2,FGR,FKBP1A,FRS2,FXYD6,GAA,GALNS,GATAD2B,GBE1,GGT1,GNAI2,GNAI3,GNB1,GNG2,GNS,GPC2,GPR27,GPR84,GPS2,GSK3A,GTF2F2,GYG1,HCK,HDAC5,HDAC7,HES1,HRH2,IFNGR2,IL1A,IL1B,IL6,IMPDH1,IQGAP1,JAK1,JAK2,JAK3,KAT2A,KREMEN1,LMBRD1,LRRFIP1,LTF,LYN,MAML1,MAML2,MAML3,MAP1LC3B,MAP2K3,MAP2K6,MAP3K11,MAPK1,MAPK14,MAPK3,MAPKAP1,MMADHC,MNAT1,MTRR,MYD88,MYH9,MYO10,NCKAP1L,NELFE,NFKB1,NFKB2,NFKBIA,NLRP3,NMT1,NOTCH3,NR3C1,NUP214,OPLAH,OS9,PAK2,PAPSS1,PDCD6IP,PGK1,PGM1,PIK3AP1,PIK3C3,PIK3CD,PIK3R1,PLCG2,POLR2F,POLR2J,POM121,PPP2R5A,PRKACA,PRKAR1A,PRKCSH,PSEN1,PSTPIP1,PTEN,PTGDR,PTGER2,PTGER4,PTPN12,PYCARD,QKI,RAB7A,RAC2,RANBP2,RAP1A,RBPJ,RDH5,RHOG,RNF185,RNMT,SEC13,SEL1L,SGSH,SH3KBP1,SHC1,SHOC2,SLC11A2,SLC12A6,SLC1A3,SLC24A1,SLC24A4,SLC40A1,SLC9A6,SOD2,SOS1,ST3GAL1,ST3GAL2,ST6GALNAC3,STAM,STAT5A,STAT5B,STRN,SUMO1,SUPT4H1,SYK,TAF11,TAF12,TAF2,TAF9B,TALDO1,TBK1,TBL1X,TBXAS1,TCF7L2,TGFB1,TGFBR1,TGFBR2,TICAM1,TLN1,TLR4,TLR5,TPST2,TRAF3,TSG101,TUBA1A,UBAP1,UBE2E1,UBE2I,VAV1,VCAN,VHL,VPS28,VPS4B,VTA1,WAS,WASF2,XRCC4,YWHAB
Cellular response to heat stress	0.0165432	0.0802412	0.352488	-0.356649	-1.54311	76	AAAS,ATR,BAG1,BAG3,BAG4,BAG5,DNAJB1,EEF1A1,FKBP4,HSP90AA1,HSP90AB1,HSPA13,HSPA1A,HSPA1B,HSPA4,HSPA5,HSPA8,HSPA9,HSPH1,MLST8,MTOR,NUP107,NUP155,NUP160,NUP205,NUP210,NUP42,NUP50,NUP85,NUP88,NUP93,PTGES3,RAE1,RPA1,RPTOR,SEH1L,ST13,TPR
RNA Polymerase III Transcription Termination	0.0166706	0.0805421	0.352488	-0.548667	-1.62683	16	POLR1C,POLR1D,POLR2E,POLR2H,POLR3A,POLR3E,POLR3GL,POLR3H
Positive epigenetic regulation of rRNA expression	0.0168017	0.0806639	0.352488	-0.325566	-1.47109	97	BAZ1B,CHD4,DEK,EHMT2,ERCC6,H2AC20,H2AC6,H2AC7,H2AC8,H2AX,H2AZ1,H2BC11,H2BC15,H2BC21,H2BC3,H2BC4,H2BC5,H2BC8,H2BC9,H3-3B,H3C1,H3C11,H3C13,H3C14,H3C15,H3C4,H3C6,H4-16,H4C1,H4C13,H4C14,H4C2,H4C3,H4C8,KAT2B,MBD3,MTA2,MTA3,MYBBP1A,MYO1C,POLR1C,POLR1D,POLR2E,POLR2H,POLR2K,ZNRD1
Prolonged ERK activation events	0.0168507	0.0806639	0.352488	0.642457	1.78172	12	BRAF,CRKL,FRS2,KIDINS220,MAP2K2,MAPK1,MAPK3,RAP1A,YWHAB
Cellular Senescence	0.0169556	0.0806639	0.352488	-0.287	-1.41426	175	ACD,ANAPC1,ANAPC2,ANAPC4,ANAPC5,BMI1,CABIN1,CBX4,CDC16,CDK2,CDK6,CDKN1A,EHMT2,EP400,ERF,EZH2,FZR1,H1-0,H1-2,H1-3,H1-4,H2AC6,H2AC7,H2AX,H2AZ1,H2BC11,H2BC15,H2BC21,H2BC4,H2BC8,H2BC9,H3-3B,H3C1,H3C13,H3C14,H3C15,H3C6,H4C1,H4C13,H4C14,H4C2,H4C3,ID1,IGFBP7,MAP2K7,MDM2,MDM4,MOV10,PHC3,POT1,RING1,RPS27A,RPS6KA2,SCMH1,SUZ12,TP53,UBB,UBC,UBE2C,UBN1
Signaling by NOTCH1	0.0169578	0.0806639	0.352488	0.38586	1.56854	58	ADAM10,ADAM17,APH1B,DLL1,DTX2,EP300,FBXW7,HDAC2,HDAC5,HDAC7,HES1,KAT2A,MAML1,MAML2,MAML3,MIB1,NUMB,PSEN1,RBPJ,TBL1X,TLE4
Transcriptional regulation of granulopoiesis	0.0170274	0.0806837	0.352488	-0.347409	-1.50054	78	CBFB,CDK2,CDKN1A,CEBPA,CEBPB,DEK,H2AC20,H2AC6,H2AC7,H2AC8,H2AX,H2AZ1,H2BC11,H2BC15,H2BC21,H2BC3,H2BC4,H2BC5,H2BC8,H2BC9,H3-3B,H3C1,H3C11,H3C13,H3C14,H3C15,H3C4,H3C6,H4-16,H4C1,H4C13,H4C14,H4C2,H4C3,H4C6,H4C8,KLF5,MYC,STAT3
Biosynthesis of the N-glycan precursor (dolichol lipid-linked oligosaccharide, LLO) and transfer to a nascent protein	0.0171847	0.0811172	0.352488	-0.370565	-1.55045	63	ALG2,ALG3,ALG5,ALG6,CMAS,DPAGT1,FCSK,FUOM,GFPT1,GMDS,GMPPB,GNE,GNPNAT1,NEU4,NUS1,PGM3,PMM1,SLC17A5,SRD5A3,ST6GAL1,ST6GALNAC4,ST6GALNAC6,TSTA3,UAP1
RHO GTPases activate PKNs	0.0173522	0.0815952	0.352488	-0.356483	-1.57502	84	H2AC6,H2AC7,H2AX,H2AZ1,H2BC11,H2BC15,H2BC21,H2BC4,H2BC8,H2BC9,H3-3B,H3C1,H3C13,H3C14,H3C15,H3C6,H4C1,H4C13,H4C14,H4C2,H4C3,KDM1A,MYH10,MYH11,MYH14,PKN2,PPP1R12B,SFN,YWHAH,YWHAQ
Regulation of TLR by endogenous ligand	0.0175726	0.0818869	0.352488	0.665962	1.72115	10	CD14,CD36,S100A8,S100A9,TLR4
Asymmetric localization of PCP proteins	0.0175925	0.0818869	0.352488	-0.391055	-1.57629	52	PRICKLE1,PSMA2,PSMB5,PSMB9,PSMC3,PSMC5,PSMD1,PSMD12,PSMD13,PSMD14,PSMD3,PSMD7,PSMD8,PSME2,PSME4,PSMF1,RPS27A,SCRIB,SMURF2,UBB,UBC
PCNA-Dependent Long Patch Base Excision Repair	0.0176621	0.0818869	0.352488	-0.519805	-1.59615	19	APEX1,PCNA,POLD1,POLD2,POLE2,POLE3,RFC1,RFC2,RFC4,RPA1
Signaling by BRAF and RAF fusions	0.0176838	0.0818869	0.352488	0.373384	1.49173	53	ACTB,ACTG1,AGTRAP,APBB1IP,ATG7,CAMK2G,CSK,IQGAP1,MAPK1,MAPK3,QKI,RAP1A,TLN1,YWHAB
Translesion synthesis by Y family DNA polymerases bypasses lesions on DNA template	0.0177678	0.0818869	0.352488	-0.415445	-1.53071	37	ISG15,NPLOC4,PCNA,POLD1,POLD2,POLE2,POLE3,REV1,RFC1,RFC2,RFC4,RPA1,RPS27A,SPRTN,TRIM25,UBB,UBC,UBE2L6
MyD88 cascade initiated on plasma membrane	0.0180929	0.0818869	0.352488	0.348841	1.51123	79	AGER,DUSP3,ELK1,FBXW11,FOS,IRAK1,IRAK2,MAP2K3,MAP2K6,MAPK1,MAPK14,MAPK3,MAPKAPK2,MYD88,NFKB1,NFKB2,NFKBIA,NFKBIB,PELI2,S100A12,TAB2,TLR5,TMEM189-UBE2V1,TNIP2,TRAF6
Toll Like Receptor 10 (TLR10) Cascade	0.0180929	0.0818869	0.352488	0.348841	1.51123	79	AGER,DUSP3,ELK1,FBXW11,FOS,IRAK1,IRAK2,MAP2K3,MAP2K6,MAPK1,MAPK14,MAPK3,MAPKAPK2,MYD88,NFKB1,NFKB2,NFKBIA,NFKBIB,PELI2,S100A12,TAB2,TLR5,TMEM189-UBE2V1,TNIP2,TRAF6
Toll Like Receptor 5 (TLR5) Cascade	0.0180929	0.0818869	0.352488	0.348841	1.51123	79	AGER,DUSP3,ELK1,FBXW11,FOS,IRAK1,IRAK2,MAP2K3,MAP2K6,MAPK1,MAPK14,MAPK3,MAPKAPK2,MYD88,NFKB1,NFKB2,NFKBIA,NFKBIB,PELI2,S100A12,TAB2,TLR5,TMEM189-UBE2V1,TNIP2,TRAF6
Gluconeogenesis	0.0181297	0.0818869	0.352488	0.521117	1.66351	21	ALDOA,ALDOC,ENO1,GAPDH,PCK2,PGAM1,PGK1,SLC25A11,SLC25A12,SLC25A13
Termination of translesion DNA synthesis	0.0181477	0.0818869	0.352488	-0.461536	-1.60836	30	ISG15,PCNA,POLD1,POLD2,POLE2,POLE3,REV1,RFC1,RFC2,RFC4,RPA1,RPS27A,TRIM25,UBB,UBC,UBE2L6
G1/S Transition	0.0182119	0.0818869	0.352488	-0.327297	-1.49345	107	AKT1,AKT2,CCND1,CDK2,CDKN1A,DBF4,DHFR,MCM5,ORC5,PCNA,POLA2,POLE2,POLE3,PPP2R1A,PPP2R1B,PRIM2,PSMA2,PSMB5,PSMB9,PSMC3,PSMC5,PSMD1,PSMD12,PSMD13,PSMD3,PSMD7,PSMD8,PSME2,PSMF1,RPA1,RPS27A,RRM2,UBB,UBC,WEE1
Nucleotide salvage	0.0182119	0.0818869	0.352488	0.530401	1.67997	20	ADA,ADK,AMPD3,CDA,DCK,HPRT1,PNP
Nucleotide-binding domain, leucine rich repeat containing receptor (NLR) signaling pathways	0.0183098	0.0820279	0.352488	0.371921	1.48589	53	IRAK2,MAP2K6,MAPK14,NFKB1,NFKB2,NLRC4,NLRP3,PSTPIP1,PYCARD,TAB2,TNFAIP3,TRAF6
Stabilization of p53	0.0186648	0.0833154	0.352488	-0.384064	-1.55209	54	CHEK2,MDM2,MDM4,PSMA2,PSMB5,PSMB9,PSMC3,PSMC5,PSMD1,PSMD12,PSMD13,PSMD14,PSMD3,PSMD7,PSMD8,PSME2,PSME4,PSMF1,RPS27A,TP53,UBB,UBC
TRAF6 mediated NF-kB activation	0.0187397	0.0833479	0.352488	0.495251	1.59662	22	AGER,NFKB1,NFKB2,NFKBIA,NFKBIB,S100A12,TRAF6
G beta:gamma signalling through CDC42	0.0188623	0.083591	0.352488	0.659499	1.70444	10	ARHGEF6,CDC42,GNB1,GNB2,GNG10,GNG2
Thrombin signalling through proteinase activated receptors (PARs)	0.0191609	0.0843777	0.352488	0.560955	1.70912	17	GNA15,GNAQ,GNB1,GNB2,GNG10,GNG2,MAPK1,MAPK3
Resolution of AP sites via the multiple-nucleotide patch replacement pathway	0.0191767	0.0843777	0.352488	-0.499663	-1.649	24	ADPRHL2,APEX1,PCNA,POLD1,POLD2,POLE2,POLE3,RFC1,RFC2,RFC4,RPA1
ADP signalling through P2Y purinoceptor 1	0.0193703	0.0846249	0.352488	0.636985	1.76654	12	GNA15,GNAQ,GNB1,GNB2,GNG10,GNG2,MAPK14
Advanced glycosylation endproduct receptor signaling	0.0193703	0.0846249	0.352488	0.63701	1.76661	12	AGER,CAPZA1,CAPZA2,MAPK1,MAPK3,PRKCSH,S100A12
Signalling to RAS	0.0200455	0.087245	0.352488	0.581706	1.6636	14	GRB2,MAPK14,MAPKAPK2,MAPKAPK3,NRAS,RALB,RALGDS,SHC1,SOS1
Regulation of TP53 Degradation	0.0201117	0.087245	0.352488	-0.448335	-1.59907	32	AKT1,AKT2,CDK2,CHEK2,MDM2,MDM4,MLST8,PPP2R1A,PPP2R1B,RNF34,RPS27A,TP53,UBB,UBC
Platelet homeostasis	0.0202048	0.0873414	0.352488	0.386362	1.50885	48	ATP2B1,CALM3,FGR,GNB1,GNB2,GNG10,GNG2,ITPR2,MAPK14,MRVI1,ORAI2,P2RX1,PDE1B,PDE2A,PECAM1,PPP2R5A,PTPN6
Cyclin D associated events in G1	0.020754	0.0890902	0.352488	-0.409194	-1.50768	37	CCND1,CCND2,CDK2,CDK6,CDKN1A,CDKN1C,PPP2R1A,PPP2R1B,PPP2R2A,RPS27A,UBB,UBC
G1 Phase	0.020754	0.0890902	0.352488	-0.409194	-1.50768	37	CCND1,CCND2,CDK2,CDK6,CDKN1A,CDKN1C,PPP2R1A,PPP2R1B,PPP2R2A,RPS27A,UBB,UBC
MyD88 deficiency (TLR2/4)	0.0211192	0.0903388	0.352488	0.654872	1.69248	10	BTK,CD14,CD36,MYD88,TLR4
Metabolism of porphyrins	0.0212337	0.0903388	0.352488	-0.570477	-1.65806	15	ALAD,HMBS,HMOX1,HMOX2,PPOX,SLCO2B1,UROS
VEGFA-VEGFR2 Pathway	0.0212648	0.0903388	0.352488	0.342368	1.48809	80	ABI1,ACTB,ACTG1,AKT3,BRK1,CALM3,CDC42,CYBA,CYBB,CYFIP2,ITPR2,MAPK14,MAPKAP1,MAPKAPK2,NCF1,NCF4,NCKAP1L,PAK2,PIK3R1,PRKACA,PRKCA,PRKCB,PRKCD,PTK2B,PXN,RAC1,RHOA,ROCK1,ROCK2,TRIB3,VAV1,VAV3,WASF2
Frs2-mediated activation	0.0214416	0.090777	0.352488	0.65366	1.68935	10	BRAF,CRKL,FRS2,MAP2K2,MAPK1,MAPK3,RAP1A,YWHAB
Signaling by SCF-KIT	0.0227664	0.0960554	0.352488	0.449722	1.60908	33	CBL,GRB10,GRB2,JAK2,LYN,MMP9,NRAS,PIK3R1,PRKCA,PTPN6,RAC1,SH2B2,SOS1,STAT5A,STAT5B,VAV1
Activation of GABAB receptors	0.0230527	0.096602	0.352488	0.531851	1.587	16	ADCY3,GABBR1,GNAI2,GNAI3,GNB1,GNB2,GNG10,GNG2,KCNJ2
GABA B receptor activation	0.0230527	0.096602	0.352488	0.531851	1.587	16	ADCY3,GABBR1,GNAI2,GNAI3,GNB1,GNB2,GNG10,GNG2,KCNJ2
Leading Strand Synthesis	0.023465	0.0966655	0.352488	-0.63623	-1.67696	11	PCNA,POLA2,POLD1,POLD2,PRIM2,RFC1,RFC2,RFC4
Polymerase switching	0.023465	0.0966655	0.352488	-0.63623	-1.67696	11	PCNA,POLA2,POLD1,POLD2,PRIM2,RFC1,RFC2,RFC4
G-protein beta:gamma signalling	0.0236142	0.0966655	0.352488	0.51007	1.62825	21	AKT3,ARHGEF6,BTK,CDC42,GNB1,GNB2,GNG10,GNG2,PIK3CG,PLCB1,PLCB2,RHOA
Constitutive Signaling by NOTCH1 HD+PEST Domain Mutants	0.0236956	0.0966655	0.352488	0.392109	1.52041	47	ADAM10,ADAM17,APH1B,DLL1,EP300,FBXW7,HDAC5,HDAC7,HES1,KAT2A,MAML1,MAML2,MAML3,PSEN1,RBPJ,TBL1X
Constitutive Signaling by NOTCH1 PEST Domain Mutants	0.0236956	0.0966655	0.352488	0.392109	1.52041	47	ADAM10,ADAM17,APH1B,DLL1,EP300,FBXW7,HDAC5,HDAC7,HES1,KAT2A,MAML1,MAML2,MAML3,PSEN1,RBPJ,TBL1X
Signaling by NOTCH1 HD+PEST Domain Mutants in Cancer	0.0236956	0.0966655	0.352488	0.392109	1.52041	47	ADAM10,ADAM17,APH1B,DLL1,EP300,FBXW7,HDAC5,HDAC7,HES1,KAT2A,MAML1,MAML2,MAML3,PSEN1,RBPJ,TBL1X
Signaling by NOTCH1 PEST Domain Mutants in Cancer	0.0236956	0.0966655	0.352488	0.392109	1.52041	47	ADAM10,ADAM17,APH1B,DLL1,EP300,FBXW7,HDAC5,HDAC7,HES1,KAT2A,MAML1,MAML2,MAML3,PSEN1,RBPJ,TBL1X
Signaling by NOTCH1 in Cancer	0.0236956	0.0966655	0.352488	0.392109	1.52041	47	ADAM10,ADAM17,APH1B,DLL1,EP300,FBXW7,HDAC5,HDAC7,HES1,KAT2A,MAML1,MAML2,MAML3,PSEN1,RBPJ,TBL1X
Senescence-Associated Secretory Phenotype (SASP)	0.0251829	0.102261	0.352488	-0.311914	-1.42118	103	ANAPC1,ANAPC2,ANAPC4,ANAPC5,CDC16,CDK2,CDK6,CDKN1A,EHMT2,FZR1,H2AC6,H2AC7,H2AX,H2AZ1,H2BC11,H2BC15,H2BC21,H2BC4,H2BC8,H2BC9,H3-3B,H3C1,H3C13,H3C14,H3C15,H3C6,H4C1,H4C13,H4C14,H4C2,H4C3,IGFBP7,RPS27A,RPS6KA2,UBB,UBC,UBE2C
Signaling by VEGF	0.0252332	0.102261	0.352488	0.32613	1.44162	85	ABI1,ACTB,ACTG1,AKT3,BRK1,CALM3,CDC42,CYBA,CYBB,CYFIP2,ITPR2,MAPK14,MAPKAP1,MAPKAPK2,NCF1,NCF4,NCKAP1L,PAK2,PIK3R1,PRKACA,PRKCA,PRKCB,PRKCD,PTK2B,PXN,RAC1,RHOA,ROCK1,ROCK2,TRIB3,VAV1,VAV3,WASF2
Gap-filling DNA repair synthesis and ligation in GG-NER	0.0267888	0.107892	0.352488	-0.483516	-1.59571	24	PCNA,POLE2,POLE3,RFC1,RFC2,RFC4,RPA1,RPS27A,UBB,UBC
Metabolism of lipids	0.0267978	0.107892	0.352488	0.223869	1.2214	471	ABCC3,ACAA1,ACACB,ACAT1,ACAT2,ACER3,ACOX1,ACSL1,ACSL4,ACSL5,AGPAT4,ALOX12,ALOX5,ALOX5AP,APOA2,ARNT,ARNT2,ARSA,ARSB,ARSG,ASAH1,BMX,CD36,CEPT1,CERS5,CERT1,CLOCK,CYP4F3,DECR1,DGAT2,DHCR7,ELOVL7,EP300,FABP2,FAM120B,FAR1,G0S2,GBA,GGT1,GK,GLIPR1,GLTP,GM2A,GPAT3,GPAT4,GPS2,HACD4,HADHA,HILPDA,HMGCR,HPGD,HSD11B2,HSD17B4,INSIG2,LPCAT1,LPCAT2,LPGAT1,LSS,LTA4H,MAPKAPK2,MED11,MED12,MED16,MED17,MED22,MED27,MED29,MED30,MED4,MFSD2A,MGLL,MID1IP1,MTF1,MTM1,MTMR1,MTMR6,NCOA6,NFYC,NR1D1,NR1H2,NR1H3,ORMDL3,OSBPL8,PCYT1A,PECR,PI4KB,PIK3C3,PIK3CD,PIK3CG,PIK3R1,PIP4P1,PLA2G4C,PLB1,PLBD1,PLD1,PLD3,PLIN3,PNPLA8,PPT1,PRKACA,PTEN,PTGES,PTGS2,RUFY1,RXRA,SBF2,SCAP,SEC24A,SEC24B,SGPP2,SLC44A2,SMARCD3,SMPD2,SMPD3,SPTLC1,SUMF1,TBL1X,TBXAS1,TGS1,THRAP3,TNFAIP8,TRIB3,TSPO,TSPOAP1,UBE2I,UGCG,VAC14,VAPA,VAPB
MHC class II antigen presentation	0.0270249	0.108452	0.352488	-0.334582	-1.47324	85	ACTR10,ACTR1B,AP1M2,CD74,CTSB,CTSL,DCTN5,DYNC1H1,DYNC1I1,HLA-DMB,HLA-DOA,HLA-DPA1,HLA-DPB1,HLA-DQA1,HLA-DQB1,HLA-DRA,HLA-DRB1,HLA-DRB5,KLC2,KLC4,RACGAP1,RILP,SEC24C,SEC24D,SPTBN2,TUBB4B
SUMOylation of immune response proteins	0.0278156	0.111123	0.352488	0.62113	1.67991	11	IKBKE,NFKB2,NFKBIA,SUMO1,UBE2I
Nonhomologous End-Joining (NHEJ)	0.0278708	0.111123	0.352488	-0.360178	-1.50699	63	H2AX,H2BC11,H2BC15,H2BC21,H2BC3,H2BC4,H2BC5,H2BC8,H2BC9,H4-16,H4C1,H4C13,H4C14,H4C15,H4C2,H4C3,H4C6,H4C8,HERC2,KAT5,MDC1,NSD2,POLM,PRKDC,RAD50,RIF1,RNF168,RNF8,TP53BP1,UBE2N
Intraflagellar transport	0.0287591	0.114294	0.352488	-0.419748	-1.53397	36	CLUAP1,DYNC2LI1,DYNLL2,HSPB11,IFT122,IFT140,IFT22,IFT27,IFT43,IFT46,IFT74,IFT80,TCTEX1D2,TUBA1B,TUBB4B,WDR34,WDR60
Interleukin-1 family signaling	0.0289807	0.114805	0.352488	0.301282	1.39995	119	AGER,ALOX5,FBXW11,IL1A,IL1B,IL1RN,IRAK1,IRAK2,IRAK3,MAP2K6,MAP3K3,MYD88,NFKB1,NFKB2,NFKBIA,NFKBIB,PELI2,PSMC6,PSMD11,PSMD4,PTPN12,PTPN6,PTPN7,PTPN9,S100A12,TAB2,TBK1,TMEM189-UBE2V1,TNIP2,TOLLIP,TRAF6
Meiotic synapsis	0.0292584	0.115533	0.352488	-0.35187	-1.48739	66	ACD,ATR,H2AC20,H2AC6,H2AC7,H2AC8,H2AX,H2AZ1,H2BC11,H2BC15,H2BC21,H2BC3,H2BC4,H2BC5,H2BC8,H2BC9,H4-16,H4C1,H4C13,H4C14,H4C2,H4C3,H4C8,LMNA,POT1,STAG3,SUN1,SYNE2
Activation of gene expression by SREBF (SREBP)	0.0296478	0.11617	0.352488	0.392485	1.46175	38	ACACB,DHCR7,HMGCR,LSS,MTF1,NCOA6,NFYC,RXRA,SMARCD3,TBL1X,TGS1
Collagen degradation	0.0297703	0.11617	0.352488	0.519478	1.60716	18	ADAM10,ADAM17,COL17A1,COL18A1,MMP14,MMP8,MMP9
DNA Replication Pre-Initiation	0.0297804	0.11617	0.352488	-0.344604	-1.46986	70	CDK2,DBF4,MCM5,ORC5,POLA2,POLE2,POLE3,PRIM2,PSMA2,PSMB5,PSMB9,PSMC3,PSMC5,PSMD1,PSMD12,PSMD13,PSMD14,PSMD3,PSMD7,PSMD8,PSME2,PSME4,PSMF1,RPA1,RPS27A,UBB,UBC
RET signaling	0.0298904	0.11617	0.352488	0.477986	1.54096	22	FRS2,GRB10,GRB2,IRS2,PDLIM7,PIK3CD,PIK3R1,PRKACA,PRKCA,SHC1,SOS1
Oxidative Stress Induced Senescence	0.0298911	0.11617	0.352488	-0.311661	-1.42573	110	AGO3,BMI1,CBX4,CDK6,EZH2,H2AC6,H2AC7,H2AC8,H2AX,H2AZ1,H2BC11,H2BC15,H2BC21,H2BC4,H2BC8,H2BC9,H3-3B,H3C1,H3C11,H3C13,H3C14,H3C15,H3C4,H3C6,H4C1,H4C13,H4C14,H4C2,H4C3,MAP2K7,MAPK8,MDM2,MDM4,MOV10,PHC3,RING1,RPS27A,SCMH1,SUZ12,TP53,UBB,UBC
IRAK4 deficiency (TLR2/4)	0.03033	0.117193	0.352488	0.617677	1.67057	11	AC093012.1,BTK,CD14,CD36,MYD88,TLR4,TLR6
Ubiquitin Mediated Degradation of Phosphorylated Cdc25A	0.0305348	0.117193	0.352488	-0.374344	-1.47362	48	CHEK2,PSMA2,PSMA5,PSMB5,PSMB9,PSMC3,PSMC5,PSMD1,PSMD12,PSMD13,PSMD14,PSMD3,PSMD7,PSMD8,PSME2,PSME4,PSMF1,RPS27A,UBB,UBC
p53-Independent DNA Damage Response	0.0305348	0.117193	0.352488	-0.374344	-1.47362	48	CHEK2,PSMA2,PSMA5,PSMB5,PSMB9,PSMC3,PSMC5,PSMD1,PSMD12,PSMD13,PSMD14,PSMD3,PSMD7,PSMD8,PSME2,PSME4,PSMF1,RPS27A,UBB,UBC
p53-Independent G1/S DNA damage checkpoint	0.0305348	0.117193	0.352488	-0.374344	-1.47362	48	CHEK2,PSMA2,PSMA5,PSMB5,PSMB9,PSMC3,PSMC5,PSMD1,PSMD12,PSMD13,PSMD14,PSMD3,PSMD7,PSMD8,PSME2,PSME4,PSMF1,RPS27A,UBB,UBC
FCGR3A-mediated IL10 synthesis	0.030677	0.117373	0.352488	0.43524	1.53466	30	ADCY3,CALM3,CREB1,FCGR1A,FGR,FYN,HCK,IL10,ITPR2,LYN,PLCG2,PRKACA,PRKAR1A,PRKAR1B,PRKAR2A,SYK
Lagging Strand Synthesis	0.031215	0.118228	0.352488	-0.514854	-1.52658	16	PCNA,POLA2,POLD1,POLD2,PRIM2,RFC1,RFC2,RFC4,RPA1
Translesion synthesis by POLK	0.031215	0.118228	0.352488	-0.51477	-1.52633	16	PCNA,RFC1,RFC2,RFC4,RPA1,RPS27A,UBB,UBC
Negative regulation of the PI3K/AKT network	0.0312589	0.118228	0.321776	0.352823	1.47942	67	AKT3,ERBB3,FRS2,IER3,IRAK1,IRS2,MAPK1,MAPK3,MYD88,PIK3AP1,PIK3CD,PIK3R1,PPP2R5A,PTEN,RAC1,RAC2,RHOG,STRN,TRAF6,TRIB3,VAV1
Constitutive Signaling by Aberrant PI3K in Cancer	0.0312844	0.118228	0.321776	0.40386	1.47996	35	ERBB3,FRS2,IRS2,PIK3AP1,PIK3CD,PIK3R1,RAC1,RAC2,RHOG,STRN,VAV1
Chemokine receptors bind chemokines	0.0315393	0.118827	0.321776	0.44092	1.53834	29	CCL20,CCL3,CCL3L3,CCL4,CCR2,CCR5,CCR7,CCRL2,CXCL1,CXCL2,CXCL3,CXCL8,XCR1
Respiratory electron transport, ATP synthesis by chemiosmotic coupling, and heat production by uncoupling proteins.	0.0325802	0.122375	0.321776	-0.316446	-1.45942	115	ATP5F1A,COX16,COX4I1,COX5A,COX6C,ECSIT,MT-ATP6,MT-CO1,MT-CO2,MT-CO3,MT-CYB,MT-ND1,MT-ND2,MT-ND3,MT-ND4,MT-ND5,MT-ND6,NDUFA10,NDUFA4,NDUFAB1,NDUFAF5,NDUFS6,SDHD,TRAP1,UQCRC1
Ub-specific processing proteases	0.0340787	0.127614	0.321776	-0.273365	-1.34707	175	ATXN7,BECN1,BIRC3,DDB2,H2AC21,H2AC6,H2AC7,H2AC8,H2AW,H2BC11,H2BC15,H2BC18,H2BC21,H2BC4,H2BC8,H2BC9,IDE,KEAP1,MDM2,MDM4,PSMA2,PSMB5,PSMB9,PSMC3,PSMC5,PSMD1,PSMD12,PSMD13,PSMD14,PSMD3,PSMD7,PSMD8,PSME2,PSME4,PSMF1,RIPK1,RNF146,RPS27A,RUVBL1,SMAD4,SMAD7,SMURF2,SUDS3,TOMM20,TP53,TRAF2,UBB,UBC,USP14,USP16,USP21,USP22,USP25,USP37,USP42,USP5,VDAC2,VDAC3
Gap-filling DNA repair synthesis and ligation in TC-NER	0.0343403	0.128204	0.321776	-0.35162	-1.46716	62	DDB1,ERCC6,GTF2H2,HMGN1,PCNA,POLD1,POLD2,POLE2,POLE3,POLR2A,POLR2E,POLR2H,POLR2I,PPIE,PRPF19,RFC1,RFC2,RFC4,RPA1,RPS27A,UBB,UBC
Erythropoietin activates Phosphoinositide-3-kinase (PI3K)	0.0359667	0.13387	0.321776	0.627383	1.62144	10	IRS2,JAK2,LYN,PIK3CD,PIK3CG,PIK3R1
PD-1 signaling	0.0360952	0.133944	0.321776	-0.499245	-1.53302	19	CD4,HLA-DPA1,HLA-DPB1,HLA-DQA1,HLA-DQB1,HLA-DRA,HLA-DRB1,HLA-DRB5,PDCD1
Glucagon signaling in metabolic regulation	0.0366938	0.135659	0.321776	0.555991	1.62702	15	ADCY3,GNB1,GNB2,GNG10,GNG2,PRKACA,PRKAR1A,PRKAR1B,PRKAR2A
Diseases associated with O-glycosylation of proteins	0.0367776	0.135659	0.321776	-0.470026	-1.55119	24	DAG1,MUC13,MUC16,MUC20,MUC4,MUC5AC,MUCL1,NOTCH2,POMGNT1,SPON2
EPH-ephrin mediated repulsion of cells	0.0368893	0.135664	0.321776	0.422223	1.5054	32	ACTB,ACTG1,ADAM10,APH1B,EPHA1,LYN,MMP9,PSEN1
TAK1 activates NFkB by phosphorylation and activation of IKKs complex	0.0371339	0.135948	0.321776	0.423088	1.50652	31	AGER,IRAK1,IRAK2,NFKB1,NFKB2,NFKBIA,NFKBIB,S100A12,TAB2,TMEM189-UBE2V1,TRAF6
Oncogenic MAPK signaling	0.0372735	0.135948	0.321776	0.34681	1.46142	68	ACTB,ACTG1,AGTRAP,APBB1IP,ATG7,CAMK2G,CSK,DUSP16,IQGAP1,MAP3K11,MAPK1,MAPK3,QKI,RAP1A,SHOC2,TLN1,YWHAB
SUMOylation of chromatin organization proteins	0.0372976	0.135948	0.321776	-0.344772	-1.45079	64	AAAS,BMI1,CBX4,COMMD3-BMI1,H4-16,H4C1,H4C13,H4C14,H4C15,H4C2,H4C3,H4C6,H4C8,HDAC4,L3MBTL2,NUP107,NUP155,NUP160,NUP205,NUP210,NUP42,NUP50,NUP54,NUP85,NUP88,NUP93,PHC2,PHC3,PIAS2,RAE1,RING1,RNF2,SATB1,SCMH1,SEH1L,SUMO2,SUZ12,TPR
Detoxification of Reactive Oxygen Species	0.0375105	0.136321	0.321776	0.44776	1.54979	27	ATP7A,CAT,CYBA,CYBB,GPX3,NCF1,PRDX5,SOD2,TXN2
NOTCH4 Intracellular Domain Regulates Transcription	0.0396339	0.143341	0.321776	0.541744	1.54932	14	EP300,HES1,KAT2A,MAML1,MAML2,MAML3,RBPJ
HCMV Early Events	0.0396748	0.143341	0.321776	-0.300555	-1.387	116	AAAS,DYNC1H1,DYNC1I1,DYNLL2,EZH2,H2AC21,H2AC6,H2AC7,H2AC8,H2AW,H2BC11,H2BC15,H2BC18,H2BC21,H2BC4,H2BC8,H2BC9,H3C1,H3C11,H3C13,H3C14,H3C15,H3C4,H3C6,H4-16,H4C1,H4C13,H4C14,H4C2,H4C3,H4C8,NUP107,NUP155,NUP160,NUP205,NUP210,NUP42,NUP50,NUP85,NUP88,NUP93,RAE1,SEH1L,SUZ12,TPR,TRIM28,TUBA1B,TUBB4B
Cell surface interactions at the vascular wall	0.0402336	0.144935	0.321776	0.314373	1.40179	89	CD177,CD44,CD48,FCER1G,GYPC,ITGAM,ITGB2,JAML,LYN,OLR1,PECAM1,PTPN6,SELPLG,SHC1,SIRPA,SLC7A5,SOS1,TGFB1
EML4 and NUDC in mitotic spindle formation	0.0407065	0.146142	0.321776	-0.33101	-1.43324	80	BIRC5,CENPC,CENPK,CENPM,CENPN,CENPT,DYNC1H1,DYNC1I1,INCENP,KNTC1,MAD1L1,MIS12,NDC80,NUDC,NUP107,NUP85,PAFAH1B1,PPP1CC,PPP2R1A,PPP2R1B,RANGAP1,RCC2,SEH1L,SPDL1,TUBB4B,XPO1
Apoptosis induced DNA fragmentation	0.0408737	0.146142	0.321776	-0.609886	-1.60752	11	CASP3,DFFA,H1-0,H1-2,H1-3,H1-4,HMGB1
Dual incision in TC-NER	0.0409244	0.146142	0.321776	-0.349884	-1.46392	63	DDB1,ERCC6,GTF2H2,HMGN1,PCNA,POLD1,POLD2,POLE2,POLE3,POLR2A,POLR2E,POLR2H,POLR2I,PPIE,PRPF19,RFC1,RFC2,RFC4,RPA1,RPS27A,UBB,UBC
Ca-dependent events	0.0413377	0.147191	0.321776	0.460091	1.54133	24	ADCY3,CALM3,CAMK2G,CAMKK1,CAMKK2,CREB1,MAPK1,PDE1B,PRKACA,PRKAR1A,PRKAR1B,PRKAR2A,PRKCA,PRKCD
GABA receptor activation	0.0420486	0.149291	0.321776	0.496439	1.5724	20	ADCY3,ARHGEF9,GABBR1,GABRR2,GNAI2,GNAI3,GNB1,GNB2,GNG10,GNG2,KCNJ2
G2/M Transition	0.0424202	0.150177	0.321776	-0.277276	-1.32756	144	CDK2,CDKN1A,CEP250,CSNK1E,DYNC1H1,HSP90AA1,HSP90AB1,LCMT1,MZT2B,ODF2,OFD1,PKMYT1,PPP1R12B,PPP2R1A,PPP2R1B,PPP2R2A,PSMA2,PSMB5,PSMB9,PSMC3,PSMC5,PSMD12,PSMD13,PSMD8,RPS27A,SSNA1,TUBB4B,TUBGCP2,UBB,UBC,WEE1,XPO1
Purine salvage	0.0427301	0.150841	0.321776	0.603012	1.67233	12	ADA,ADK,AMPD3,DCK,HPRT1,PNP
S Phase	0.04308	0.151341	0.321776	-0.285048	-1.35402	136	AKT1,AKT2,ANAPC1,ANAPC2,ANAPC4,ANAPC5,CCND1,CDC16,CDK2,CDKN1A,ESCO1,FZR1,GINS4,MCM5,ORC5,PCNA,POLA2,POLD1,POLD2,POLE2,POLE3,PRIM2,PSMA2,PSMB5,PSMB9,PSMC3,PSMC5,PSMD1,PSMD12,PSMD13,PSMD3,PSMD8,PSME2,RFC1,RFC2,RFC4,RPA1,RPS27A,UBB,UBC,UBE2C,WEE1
Interleukin-1 signaling	0.043263	0.151341	0.321776	0.304679	1.37465	97	AGER,FBXW11,IL1A,IL1B,IL1RN,IRAK1,IRAK2,IRAK3,MAP2K6,MAP3K3,MYD88,NFKB1,NFKB2,NFKBIA,NFKBIB,PELI2,PSMC6,PSMD11,PSMD4,S100A12,TAB2,TMEM189-UBE2V1,TNIP2,TOLLIP,TRAF6
Erythropoietin activates RAS	0.0433631	0.151341	0.321776	0.602148	1.66993	12	CRKL,GRB2,IRS2,JAK2,LYN,NRAS,SHC1,SOS1,VAV1
Glycogen breakdown (glycogenolysis)	0.0433631	0.151341	0.321776	0.602541	1.67102	12	CALM3,GAA,GYG1,PGM2,PHKA2,PYGL
DAP12 interactions	0.044329	0.154275	0.321776	0.404974	1.46722	34	BTK,CLEC5A,FYN,GRB2,LAT,NRAS,PIK3R1,PLCG2,RAC1,SHC1,SIRPB1,SOS1,SYK,TREM1,TYROBP,VAV3
Nicotinate metabolism	0.0452558	0.157057	0.321776	0.507438	1.56991	18	BST1,CD38,NADSYN1,NAMPT,NAPRT,NAXD,NAXE,NMRK1,PARP4,PARP6,PTGS2
Inflammasomes	0.0456787	0.158079	0.321776	0.492491	1.5599	20	NFKB1,NFKB2,NLRC4,NLRP3,PSTPIP1,PYCARD
Signaling by Rho GTPases	0.0461869	0.15939	0.321776	0.231349	1.22077	343	ABI1,ACTB,ACTG1,ACTR2,ACTR3,ARHGAP15,ARHGAP24,ARHGAP29,ARHGAP30,ARHGAP31,ARHGAP4,ARHGDIB,ARHGEF1,ARHGEF11,ARHGEF2,ARHGEF40,ARHGEF6,ARPC1B,ARPC2,ARPC4,BRK1,CDC42,CDKN1B,CENPO,CENPU,CFL1,CYBA,CYBB,DIAPH1,DIAPH2,FLNA,FMNL3,GMIP,H3-3A,IQGAP1,LIMK2,MAPK1,MAPK14,MAPK3,MRTFA,MYH9,MYL12A,MYL12B,MYL6,NCF1,NCKAP1L,PAK2,PFN1,PFN2,PIK3C3,PMF1,PPP1R12A,PPP2R5A,PRKCA,PRKCB,PRKCD,RAC2,RANBP2,RHOG,RHOQ,S100A8,S100A9,SEC13,SOS1,SOS2,SPC24,SRF,STARD8,TAOK1,TUBA1A,VAV1,WAS,WASF2,YWHAB
Resolution of Sister Chromatid Cohesion	0.0465143	0.160072	0.321776	-0.319238	-1.40568	85	BIRC5,CENPC,CENPK,CENPM,CENPN,CENPT,DYNC1H1,DYNC1I1,INCENP,KNTC1,MAD1L1,MIS12,NDC80,NUDC,NUP107,NUP85,PAFAH1B1,PPP1CC,PPP2R1A,PPP2R1B,RANGAP1,RCC2,SEH1L,SPDL1,TUBB4B,XPO1
DAP12 signaling	0.0469449	0.161103	0.321776	0.45119	1.53267	26	BTK,FYN,GRB2,LAT,NRAS,PIK3R1,PLCG2,RAC1,SHC1,SOS1,SYK,TYROBP,VAV3
Diseases associated with glycosylation precursor biosynthesis	0.0470929	0.161162	0.321776	-0.532245	-1.593	17	GALE,GALT,GFPT1,GNE,NUS1,SRD5A3
DNA Damage Bypass	0.0472432	0.161229	0.321776	-0.379406	-1.46748	44	DDB1,ISG15,NPLOC4,PCNA,POLD1,POLD2,POLE2,POLE3,REV1,RFC1,RFC2,RFC4,RPA1,RPS27A,SPRTN,TRIM25,UBB,UBC,UBE2L6
Regulation of APC/C activators between G1/S and early anaphase	0.047706	0.162359	0.321776	-0.335537	-1.43119	70	ANAPC1,ANAPC10,ANAPC2,ANAPC4,ANAPC5,BUB3,CDC16,CDK2,FZR1,PSMA2,PSMB5,PSMB9,PSMC3,PSMC5,PSMD1,PSMD12,PSMD13,PSMD14,PSMD3,PSMD7,PSMD8,PSME2,PSME4,PSMF1,RPS27A,UBB,UBC,UBE2C
Glycosphingolipid metabolism	0.0486688	0.165179	0.321776	0.410233	1.46265	32	ARSA,ARSB,ARSG,ASAH1,GBA,GLTP,GM2A,SMPD2,SMPD3,SUMF1,UGCG
SCF(Skp2)-mediated degradation of p27/p21	0.0492126	0.166566	0.287857	-0.343913	-1.3919	55	CCND1,CDK2,CDKN1A,PSMA2,PSMB5,PSMB9,PSMC3,PSMC5,PSMD12,PSMD13,PSMD8,RPS27A,UBB,UBC
Ca2+ pathway	0.05	0.168767	0.287857	0.388065	1.42656	36	CALM3,GNAT2,GNB1,GNB2,GNG10,GNG2,ITPR2,NFATC1,PLCB1,PLCB2,PPP3CA,PPP3CB,PRKCA,TCF7L2,TNRC6C
Vpu mediated degradation of CD4	0.0506823	0.170603	0.282013	-0.363722	-1.43944	49	CD4,PSMA2,PSMA5,PSMB5,PSMB9,PSMC3,PSMC5,PSMD1,PSMD12,PSMD13,PSMD14,PSMD3,PSMD7,PSMD8,PSME2,PSME4,PSMF1,RPS27A,UBB,UBC
Degradation of AXIN	0.0516252	0.173303	0.276501	-0.355173	-1.43166	52	PSMA2,PSMB5,PSMB9,PSMC3,PSMC5,PSMD1,PSMD12,PSMD13,PSMD14,PSMD3,PSMD7,PSMD8,PSME2,PSME4,PSMF1,RNF146,RPS27A,SMURF2,UBB,UBC
Signaling by NTRKs	0.052	0.173368	0.282013	0.292404	1.33134	102	ADORA2A,AP2B1,BRAF,CREB1,CRKL,DUSP3,EGR1,EGR3,ELK1,EP300,FOS,FOSB,FRS2,GRB2,ID2,IRS2,JUNB,KIDINS220,MAP2K2,MAPK1,MAPK14,MAPK3,MAPKAPK2,MEF2D,NRAS,PIK3R1,RAC1,RALB,RALGDS,RAP1A,RHOA,SHC1,SOS1,SRF,TRIB1,YWHAB
Ubiquitin-dependent degradation of Cyclin D	0.0520318	0.173368	0.321776	-0.367889	-1.46795	50	CCND1,PSMA2,PSMA5,PSMB5,PSMB9,PSMC3,PSMC5,PSMD1,PSMD12,PSMD13,PSMD14,PSMD3,PSMD7,PSMD8,PSME2,PSME4,PSMF1,RPS27A,UBB,UBC
CD209 (DC-SIGN) signaling	0.0520666	0.173368	0.321776	0.513477	1.56446	17	EP300,ICAM3,LYN,NFKB1,PAK2,PRKACA
Protein ubiquitination	0.0525063	0.173572	0.321776	-0.33035	-1.41154	71	H2BC4,H2BC8,PCNA,PEX13,PEX5,PRKDC,RPS27A,UBB,UBE2C,UBE2G2,USP5
Chaperone Mediated Autophagy	0.0526652	0.173572	0.321776	-0.49218	-1.56237	21	EEF1A1,HBB,HSP90AA1,HSP90AB1,HSPA8,RPS27A,UBB,UBC
Cell-cell junction organization	0.0527344	0.173572	0.276501	-0.446763	-1.50111	26	CDH1,CDH3,CLDN1,CLDN15,CLDN23,CLDN3,CLDN4,CLDN7,CRB3,CTNNA1,JUP,NECTIN4,PVR
Striated Muscle Contraction	0.0528541	0.173572	0.287857	0.531355	1.50437	13	MYBPC3,TMOD2,TMOD3,TNNI2,TNNT3,TPM3,TPM4,VIM
Cell recruitment (pro-inflammatory response)	0.0529733	0.173572	0.321776	0.475802	1.51885	21	IL1A,IL1B,NFKB1,NFKB2,NLRP3,PSTPIP1,PYCARD
Purinergic signaling in leishmaniasis infection	0.0529733	0.173572	0.321776	0.475802	1.51885	21	IL1A,IL1B,NFKB1,NFKB2,NLRP3,PSTPIP1,PYCARD
Regulation of HSF1-mediated heat shock response	0.0531309	0.173627	0.271289	-0.329192	-1.3639	60	AAAS,ATR,BAG1,BAG3,BAG4,BAG5,DNAJB1,HSPA13,HSPA1A,HSPA1B,HSPA4,HSPA5,HSPA8,HSPA9,HSPH1,NUP107,NUP155,NUP160,NUP205,NUP210,NUP42,NUP50,NUP85,NUP88,NUP93,RAE1,RPA1,SEH1L,ST13,TPR
Activation of G protein gated Potassium channels	0.0538793	0.174143	0.287857	0.597597	1.54446	10	GABBR1,GNB1,GNB2,GNG10,GNG2,KCNJ2
G protein gated Potassium channels	0.0538793	0.174143	0.287857	0.597597	1.54446	10	GABBR1,GNB1,GNB2,GNG10,GNG2,KCNJ2
Inhibition of voltage gated Ca2+ channels via Gbeta/gamma subunits	0.0538793	0.174143	0.287857	0.597597	1.54446	10	GABBR1,GNB1,GNB2,GNG10,GNG2,KCNJ2
Inwardly rectifying K+ channels	0.0538793	0.174143	0.287857	0.597597	1.54446	10	GABBR1,GNB1,GNB2,GNG10,GNG2,KCNJ2
Regulation of beta-cell development	0.0539957	0.174143	0.287857	0.504808	1.47724	15	AKT3,EP300,FOXO1,HES1,KAT2A,MAML1,MAML2,MAML3,NOTCH1,RBPJ,SNW1
IRAK2 mediated activation of TAK1 complex upon TLR7/8 or 9 stimulation	0.0544662	0.174746	0.287857	0.525941	1.50413	14	CD14,IRAK2,TAB2,TICAM1,TLR4,TRAF6
TRAF6-mediated induction of TAK1 complex within TLR4 complex	0.0544662	0.174746	0.287857	0.525941	1.50413	14	CD14,IRAK2,TAB2,TICAM1,TLR4,TRAF6
Protein localization	0.0551268	0.175613	0.321776	-0.281158	-1.31396	122	ACO2,ACOT2,ACOX3,ALDH3A2,ATP5F1A,BAG6,CRAT,CYB5A,DECR2,DNAJC19,EPHX2,GET1,GFER,HACL1,HMGCL,HMOX1,HSCB,HSPA9,HSPD1,IDE,IDH1,MTX2,PAM16,PEX13,PEX14,PEX16,PEX19,PEX5,PHYH,PITRM1,PRNP,RPS27A,SAMM50,SGTA,SLC25A17,TIMM10B,TIMM17A,TIMM50,TIMM9,TOMM20,TOMM40,UBB,UBC,UBL4A,VAMP2
APC/C-mediated degradation of cell cycle proteins	0.0552232	0.175613	0.321776	-0.324646	-1.39063	73	ANAPC1,ANAPC10,ANAPC2,ANAPC4,ANAPC5,BUB3,CDC16,CDK2,FZR1,PSMA2,PSMB5,PSMB9,PSMC3,PSMC5,PSMD1,PSMD12,PSMD13,PSMD14,PSMD3,PSMD7,PSMD8,PSME2,PSME4,PSMF1,RPS27A,UBB,UBC,UBE2C
Regulation of mitotic cell cycle	0.0552232	0.175613	0.321776	-0.324646	-1.39063	73	ANAPC1,ANAPC10,ANAPC2,ANAPC4,ANAPC5,BUB3,CDC16,CDK2,FZR1,PSMA2,PSMB5,PSMB9,PSMC3,PSMC5,PSMD1,PSMD12,PSMD13,PSMD14,PSMD3,PSMD7,PSMD8,PSME2,PSME4,PSMF1,RPS27A,UBB,UBC,UBE2C
Signaling by NOTCH2	0.0554229	0.175613	0.321776	0.435177	1.46903	25	ADAM10,APH1B,DLL1,EP300,HES1,MAML1,MAML2,MAML3,PSEN1,RBPJ
SCF-beta-TrCP mediated degradation of Emi1	0.0554493	0.175613	0.266351	-0.356538	-1.42265	50	FZR1,PSMA2,PSMA5,PSMB5,PSMB9,PSMC3,PSMC5,PSMD1,PSMD12,PSMD13,PSMD14,PSMD3,PSMD7,PSMD8,PSME2,PSME4,PSMF1,RPS27A,UBB,UBC
O-linked glycosylation	0.0565302	0.178577	0.266351	-0.351016	-1.38915	49	B3GALNT2,B3GNT3,B3GNT7,GALNT6,GCNT1,GCNT3,MUC13,MUC16,MUC4,MUC5AC,POMGNT1,SPON2,ST6GALNAC4
HCMV Late Events	0.0570265	0.179226	0.271289	-0.275739	-1.25271	105	AAAS,CHMP1A,H2AC21,H2AC6,H2AC7,H2AC8,H2AW,H2BC11,H2BC15,H2BC18,H2BC21,H2BC4,H2BC8,H2BC9,H3C1,H3C11,H3C13,H3C14,H3C15,H3C4,H3C6,H4-16,H4C1,H4C13,H4C14,H4C2,H4C3,H4C8,NUP107,NUP155,NUP160,NUP205,NUP210,NUP42,NUP50,NUP85,NUP88,NUP93,RAE1,SEH1L,SNF8,TPR,VPS37A
NGF-stimulated transcription	0.0570265	0.179226	0.271289	0.410134	1.43093	29	CREB1,EGR1,EGR3,ELK1,EP300,FOS,FOSB,ID2,JUNB,MEF2D,SRF,TRIB1
Role of phospholipids in phagocytosis	0.057971	0.181493	0.271289	0.448381	1.44552	22	FCGR1A,ITPR2,PIK3R1,PLCG2,PLD1,PLD3,PRKCD,SYK
G beta:gamma signalling through PLC beta	0.0581897	0.181493	0.276501	0.579125	1.49672	10	GNB1,GNB2,GNG10,GNG2,PLCB1,PLCB2
Presynaptic function of Kainate receptors	0.0581897	0.181493	0.276501	0.579125	1.49672	10	GNB1,GNB2,GNG10,GNG2,PLCB1,PLCB2
Pentose phosphate pathway	0.0584328	0.181682	0.321776	0.581984	1.57403	11	G6PD,PGD,PGLS,PGM2,TALDO1,TKT
CDK-mediated phosphorylation and removal of Cdc6	0.05858	0.181682	0.321776	-0.340017	-1.43967	67	ANAPC1,ANAPC10,ANAPC2,ANAPC4,ANAPC5,CDC16,CDK2,FZR1,PSMA2,PSMB5,PSMB9,PSMC3,PSMC5,PSMD1,PSMD12,PSMD13,PSMD14,PSMD3,PSMD7,PSMD8,PSME2,PSME4,PSMF1,RPS27A,UBB,UBC,UBE2C
Autodegradation of Cdh1 by Cdh1:APC/C	0.0586927	0.181682	0.321776	-0.328126	-1.38074	64	ANAPC1,ANAPC10,ANAPC2,ANAPC4,ANAPC5,CDC16,FZR1,PSMA2,PSMB5,PSMB9,PSMC3,PSMC5,PSMD1,PSMD12,PSMD13,PSMD14,PSMD3,PSMD7,PSMD8,PSME2,PSMF1,RPS27A,UBB,UBC,UBE2C
Complement cascade	0.0590631	0.18237	0.266351	0.431983	1.44717	24	C5,C5AR1,CD55,CFP,CR1,FCN1
Switching of origins to a post-replicative state	0.0592885	0.182401	0.261664	-0.299233	-1.29565	80	ANAPC1,ANAPC10,ANAPC2,ANAPC4,ANAPC5,CDC16,CDK2,FZR1,MCM5,ORC5,PSMA2,PSMB5,PSMB9,PSMC3,PSMC5,PSMD1,PSMD12,PSMD13,PSMD14,PSMD3,PSMD7,PSMD8,PSME2,PSME4,PSMF1,RPS27A,UBB,UBC,UBE2C
Metabolism of cofactors	0.0593692	0.182401	0.252961	-0.499825	-1.45271	15	AKT1,CALM2,COQ6,COQ7,DHFR,GCHFR,HSP90AA1,IDH1
APC/C:Cdc20 mediated degradation of Securin	0.0598549	0.182848	0.321776	-0.32682	-1.37525	64	ANAPC1,ANAPC10,ANAPC2,ANAPC4,ANAPC5,CDC16,PSMA2,PSMB5,PSMB9,PSMC3,PSMC5,PSMD1,PSMD12,PSMD13,PSMD14,PSMD3,PSMD7,PSMD8,PSME2,PSME4,PSMF1,RPS27A,UBB,UBC,UBE2C
COPI-independent Golgi-to-ER retrograde traffic	0.0598802	0.182848	0.261664	0.376056	1.39142	37	ACTR1A,BICD2,CAPZA1,CAPZA2,CAPZB,DCTN1,DCTN2,DCTN4,GALNT2,PAFAH1B3,RAB3GAP1,RAB3GAP2,TUBA1A
Presynaptic phase of homologous DNA pairing and strand exchange	0.0599613	0.182848	0.257206	-0.398765	-1.42227	32	ATR,BLM,BRCA2,RAD1,RAD51D,RAD9A,RFC2,RFC4,RMI2,RPA1
PI5P, PP2A and IER3 Regulate PI3K/AKT Signaling	0.0602911	0.182848	0.266351	0.335777	1.38942	62	ERBB3,FRS2,IER3,IRAK1,IRS2,MAPK1,MAPK3,MYD88,PIK3AP1,PIK3CD,PIK3R1,PPP2R5A,RAC1,RAC2,RHOG,STRN,TRAF6,VAV1
Neurotransmitter receptors and postsynaptic signal transmission	0.0603622	0.182848	0.261664	0.294731	1.3169	90	ADCY3,AP2B1,ARHGEF9,CALM3,CAMK2G,CAMKK1,CAMKK2,CHRNB2,CREB1,GABBR1,GABRR2,GNAI2,GNAI3,GNB1,GNB2,GNG10,GNG2,KCNJ2,LIN7A,MAPK1,MAPK3,NRAS,NRGN,PLCB1,PLCB2,PPM1F,PRKAA1,PRKAB1,PRKACA,PRKAR1A,PRKAR1B,PRKAR2A,PRKCA,PRKCB,RAC1,TUBA1A
Rho GTPase cycle	0.0604839	0.182848	0.261664	0.284942	1.28899	96	ARAP1,ARHGAP15,ARHGAP24,ARHGAP29,ARHGAP30,ARHGAP31,ARHGAP4,ARHGDIB,ARHGEF1,ARHGEF11,ARHGEF2,ARHGEF40,ARHGEF6,CDC42,FGD4,GMIP,MYO9B,PREX1,RAC1,RAC2,RHOA,RHOG,RHOQ,SOS1,SOS2,STARD8,TRIP10,VAV1,VAV3
DNA strand elongation	0.0605536	0.182848	0.321776	-0.457584	-1.48487	23	GINS4,MCM5,PCNA,POLA2,POLD1,POLD2,PRIM2,RFC1,RFC2,RFC4,RPA1
TNFR1-induced NFkappaB signaling pathway	0.0619835	0.186379	0.261664	0.405148	1.40421	28	TAB2,TNF,TNFAIP3,TRAF1,XIAP
Sphingolipid metabolism	0.0622407	0.186379	0.261664	0.330465	1.37923	64	ACER3,ARSA,ARSB,ARSG,ASAH1,CERS5,CERT1,GALC,GBA,GLTP,GM2A,ORMDL3,PSAP,SAMD8,SGMS2,SGPL1,SGPP2,SMPD2,SMPD3,SPTLC1,SPTLC3,SUMF1,UGCG,VAPA,VAPB
Formation of apoptosome	0.0625	0.186379	0.266351	0.574219	1.48404	10	APAF1,CARD8,MAPK1,MAPK3,XIAP
Regulation of the apoptosome activity	0.0625	0.186379	0.266351	0.574219	1.48404	10	APAF1,CARD8,MAPK1,MAPK3,XIAP
Kinesins	0.0626223	0.186379	0.252961	-0.437889	-1.44513	24	KIF13B,KIF1C,KIF27,KIF9,KIFC2,KLC2,KLC4,RACGAP1,TUBB4B
Regulation of cholesterol biosynthesis by SREBP (SREBF)	0.0626305	0.186379	0.261664	0.3541	1.39463	50	ACACB,DHCR7,HMGCR,INSIG2,LSS,MTF1,NCOA6,NFYC,RXRA,SCAP,SEC24A,SEC24B,SMARCD3,TBL1X,TGS1
Complex I biogenesis	0.0629771	0.186533	0.248911	-0.336846	-1.36426	53	ECSIT,MT-ND1,MT-ND2,MT-ND3,MT-ND4,MT-ND5,MT-ND6,NDUFA10,NDUFAB1,NDUFAF5,NDUFS6
Autodegradation of the E3 ubiquitin ligase COP1	0.0630975	0.186533	0.248911	-0.349892	-1.39614	50	PSMA2,PSMA5,PSMB5,PSMB9,PSMC3,PSMC5,PSMD1,PSMD12,PSMD13,PSMD14,PSMD3,PSMD7,PSMD8,PSME2,PSME4,PSMF1,RPS27A,TP53,UBB,UBC
Response of Mtb to phagocytosis	0.0631365	0.186533	0.257206	0.447857	1.42965	21	CORO1A,DUSP16,MAPK1,MAPK3,PGK1,RAB7A
HDR through Single Strand Annealing (SSA)	0.0638298	0.18813	0.248911	-0.390724	-1.39359	32	ATR,BLM,RAD1,RAD52,RAD9A,RFC2,RFC4,RMI2,RPA1
Neuronal System	0.0645833	0.189655	0.257206	0.259287	1.24898	149	ALDH2,APBA3,ARL6IP5,CACNA1E,CALM3,CAMK2G,CAMKK2,CHRNB2,DBNL,DNAJC5,FLOT1,FLOT2,GABRR2,GNAI2,GNAI3,GNB1,GNB2,GNG10,GNG2,KCNJ2,LIN7A,MAPK1,MAPK3,PDLIM5,PLCB2,PPM1F,PRKAB1,PRKACA,PRKAR1A,PRKAR1B,PRKCA,PRKCB,RAC1,RTN3,SLC1A3,SLC22A1,TSPOAP1,TUBA1A
CD28 dependent Vav1 pathway	0.0646552	0.189655	0.261664	0.570505	1.47444	10	CDC42,FYN,GRB2,PAK2,RAC1,VAV1
Nuclear Receptor transcription pathway	0.0672195	0.196709	0.287805	0.437425	1.48591	26	NR1D1,NR1H2,NR1H3,NR1I3,NR3C1,NR4A3,NRBF2,RARA,RXRA,THRA
Gastrin-CREB signalling pathway via PKC and MAPK	0.0675381	0.197008	0.257206	0.505471	1.44558	14	CREB1,GRB2,MAPK1,MAPK3,NRAS,PRKCA,SOS1
APC/C:Cdc20 mediated degradation of mitotic proteins	0.0681213	0.197008	0.287805	-0.328188	-1.38728	66	ANAPC1,ANAPC10,ANAPC2,ANAPC4,ANAPC5,BUB3,CDC16,PSMA2,PSMB5,PSMB9,PSMC3,PSMC5,PSMD1,PSMD12,PSMD13,PSMD14,PSMD3,PSMD7,PSMD8,PSME2,PSME4,PSMF1,RPS27A,UBB,UBC,UBE2C
APC:Cdc20 mediated degradation of cell cycle proteins prior to satisfation of the cell cycle checkpoint	0.0681213	0.197008	0.287805	-0.328188	-1.38728	66	ANAPC1,ANAPC10,ANAPC2,ANAPC4,ANAPC5,BUB3,CDC16,PSMA2,PSMB5,PSMB9,PSMC3,PSMC5,PSMD1,PSMD12,PSMD13,PSMD14,PSMD3,PSMD7,PSMD8,PSME2,PSME4,PSMF1,RPS27A,UBB,UBC,UBE2C
Activation of APC/C and APC/C:Cdc20 mediated degradation of mitotic proteins	0.0681213	0.197008	0.287805	-0.328188	-1.38728	66	ANAPC1,ANAPC10,ANAPC2,ANAPC4,ANAPC5,BUB3,CDC16,PSMA2,PSMB5,PSMB9,PSMC3,PSMC5,PSMD1,PSMD12,PSMD13,PSMD14,PSMD3,PSMD7,PSMD8,PSME2,PSME4,PSMF1,RPS27A,UBB,UBC,UBE2C
Cdc20:Phospho-APC/C mediated degradation of Cyclin A	0.0681213	0.197008	0.287805	-0.328188	-1.38728	66	ANAPC1,ANAPC10,ANAPC2,ANAPC4,ANAPC5,BUB3,CDC16,PSMA2,PSMB5,PSMB9,PSMC3,PSMC5,PSMD1,PSMD12,PSMD13,PSMD14,PSMD3,PSMD7,PSMD8,PSME2,PSME4,PSMF1,RPS27A,UBB,UBC,UBE2C
FGFR2 alternative splicing	0.0684932	0.19762	0.24134	-0.433227	-1.42974	24	ESRP2,HNRNPA1,HNRNPF,HNRNPH1,HNRNPM,NCBP2,POLR2A,POLR2D,POLR2E,POLR2H,POLR2I,TIA1,TIAL1
RAB geranylgeranylation	0.0689655	0.198457	0.245042	0.358516	1.38074	46	RAB10,RAB12,RAB13,RAB1B,RAB20,RAB21,RAB29,RAB2A,RAB32,RAB33B,RAB3D,RAB43,RAB4B,RAB7A,RAB8B
TBC/RABGAPs	0.0691057	0.198457	0.245042	0.36883	1.37365	38	GABARAPL2,GGA1,MAP1LC3B,OPTN,RAB33B,RAB7A,RAB8B,RABGEF1,SYTL1,TBC1D10B,TBC1D17,TBC1D2,TBC1D20,TBC1D3L
Regulation of signaling by CBL	0.0704225	0.201769	0.24134	0.452416	1.43296	20	CBL,CRKL,GRB2,HCK,LYN,PIK3CD,PIK3R1,SYK,UBA52,VAV1
Homologous DNA Pairing and Strand Exchange	0.0712909	0.203704	0.234393	-0.380386	-1.36675	33	ATR,BLM,BRCA2,RAD1,RAD51D,RAD9A,RFC2,RFC4,RMI2,RPA1
TRP channels	0.0714286	0.203704	0.245042	0.551256	1.49093	11	MCOLN2,RIPK3,TRPM2,TRPM6,TRPV2
The citric acid (TCA) cycle and respiratory electron transport	0.0721708	0.205345	0.287805	-0.269483	-1.29795	152	ACO2,ATP5F1A,COX16,COX4I1,COX5A,COX6C,D2HGDH,ECSIT,GLO1,HAGH,IDH3A,MT-ATP6,MT-CO1,MT-CO2,MT-CO3,MT-CYB,MT-ND1,MT-ND2,MT-ND3,MT-ND4,MT-ND5,MT-ND6,NDUFA10,NDUFA4,NDUFA5,NDUFAB1,NDUFAF5,NDUFS6,PDP1,SDHD,TRAP1,UQCRC1
Class I peroxisomal membrane protein import	0.073724	0.208452	0.227987	-0.519887	-1.45426	13	ALDH3A2,PEX13,PEX14,PEX16,PEX19,SLC25A17
CaM pathway	0.0737705	0.208452	0.237794	0.430702	1.42731	23	ADCY3,CALM3,CAMK2G,CAMKK1,CAMKK2,CREB1,PDE1B,PRKACA,PRKAR1A,PRKAR1B,PRKAR2A,PRKCA,PRKCD
Calmodulin induced events	0.0737705	0.208452	0.237794	0.430702	1.42731	23	ADCY3,CALM3,CAMK2G,CAMKK1,CAMKK2,CREB1,PDE1B,PRKACA,PRKAR1A,PRKAR1B,PRKAR2A,PRKCA,PRKCD
Signaling by the B Cell Receptor (BCR)	0.074	0.208622	0.234393	0.284628	1.29593	102	BTK,CALM3,CD22,FBXW11,FKBP1A,FYN,GRB2,ITPR2,LYN,NCK1,NFATC1,NFKB1,NFKBIA,NFKBIB,NFKBIE,NRAS,ORAI2,PIK3AP1,PIK3CD,PIK3R1,PLCG2,PPP3CA,PPP3CB,PRKCB,PSMC6,PSMD11,PSMD4,PSMD5,PSMD6,PSMD9,PTPN6,REL,SH3KBP1,SKP1,SOS1,STIM1,SYK,UBA52,VAV1
FBXL7 down-regulates AURKA during mitotic entry and in early mitosis	0.0745698	0.209749	0.227987	-0.34294	-1.3684	50	PSMA2,PSMA5,PSMB5,PSMB9,PSMC3,PSMC5,PSMD1,PSMD12,PSMD13,PSMD14,PSMD3,PSMD7,PSMD8,PSME2,PSME4,PSMF1,RPS27A,UBB,UBC
Regulation of KIT signaling	0.0747462	0.209766	0.287805	0.538328	1.52411	13	CBL,LYN,PRKCA,PTPN6,SH2B2,SOS1
Death Receptor Signalling	0.0750988	0.210215	0.231127	0.274097	1.27526	114	AATF,ADAM17,APH1B,ARHGEF1,ARHGEF11,ARHGEF2,ARHGEF40,ARHGEF6,MYD88,NFKB1,NFKBIA,PSEN1,SMPD2,SOS1,SOS2,TAB2,TNF,TNFAIP3,TRAF1,TRAF6,VAV1,XIAP
Synthesis of PC	0.0752475	0.210215	0.231127	-0.445469	-1.39205	20	ABHD3,CSNK2A1,LPIN1,LPIN2,PHOSPHO1,SLC44A1,SLC44A4,STARD7
Adrenaline,noradrenaline inhibits insulin secretion	0.0756303	0.210806	0.237794	0.53786	1.4547	11	GNAI2,GNB1,GNB2,GNG10,GNG2
Extracellular matrix organization	0.0761317	0.211725	0.234393	0.268654	1.26386	127	ADAM10,ADAM17,CAPN13,CAPN3,CD44,COL17A1,COL18A1,COLGALT1,EMILIN2,ICAM1,ICAM3,ICAM4,ITGA7,ITGAM,ITGB2,MFAP1,MMP14,MMP25,MMP8,MMP9,P4HA1,PECAM1,PLOD1,PRKCA,PSEN1,TGFB1,TIMP2
Neurotransmitter release cycle	0.0763052	0.21173	0.231127	0.462565	1.45657	19	ARL6IP5,DNAJC5,LIN7A,SLC1A3,SLC22A1,TSPOAP1
Budding and maturation of HIV virion	0.0770864	0.213351	0.287805	0.433922	1.47401	26	CHMP2A,CHMP2B,CHMP4A,CHMP4B,CHMP7,PDCD6IP,TSG101,UBAP1,VPS28,VPS4B,VTA1
Post-translational modification: synthesis of GPI-anchored proteins	0.0772358	0.213351	0.231127	0.365729	1.36209	38	ALPL,BST1,CPM,PIGB,PIGV,PLAUR,VNN1,VNN2
Hyaluronan metabolism	0.0775862	0.213839	0.237794	0.556719	1.43881	10	CD44,SLC9A1
Metabolism of nitric oxide: NOS3 activation and regulation	0.0780669	0.214367	0.21925	-0.567283	-1.44585	10	AKT1,CALM2,HSP90AA1,WASL
CDT1 association with the CDC6:ORC:origin complex	0.0782443	0.214367	0.222056	-0.32975	-1.33552	53	ORC5,PSMA2,PSMB5,PSMB9,PSMC3,PSMC5,PSMD1,PSMD12,PSMD13,PSMD14,PSMD3,PSMD7,PSMD8,PSME2,PSME4,PSMF1,RPS27A,UBB,UBC
APC/C:Cdh1 mediated degradation of Cdc20 and other APC/C:Cdh1 targeted proteins in late mitosis/early G1	0.0782995	0.214367	0.287805	-0.325345	-1.37754	67	ANAPC1,ANAPC10,ANAPC2,ANAPC4,ANAPC5,ANAPC7,AURKB,CDC16,FZR1,PSMA2,PSMA5,PSMB5,PSMB9,PSMC3,PSMC5,PSMD1,PSMD12,PSMD13,PSMD14,PSMD3,PSMD7,PSMD8,PSME2,PSME4,PSMF1,RPS27A,UBB,UBC,UBE2C
Mitotic G2-G2/M phases	0.0793073	0.216499	0.287805	-0.270498	-1.29787	145	CDK2,CDKN1A,CEP250,CSNK1E,DYNC1H1,HSP90AA1,HSP90AB1,LCMT1,MZT2B,ODF2,OFD1,PKMYT1,PPP1R12B,PPP2R1A,PPP2R1B,PPP2R2A,PSMA2,PSMB5,PSMB9,PSMC3,PSMC5,PSMD12,PSMD13,PSMD8,RPS27A,SSNA1,TUBB4B,TUBGCP2,UBB,UBC,WEE1,XPO1
Endosomal Sorting Complex Required For Transport (ESCRT)	0.0794297	0.216499	0.227987	0.388944	1.357	29	CHMP2A,CHMP2B,CHMP4A,CHMP4B,CHMP7,MVB12A,STAM,TSG101,UBA52,UBAP1,VPS25,VPS28,VPS37B,VPS4A,VPS4B,VTA1
Thromboxane signalling through TP receptor	0.08	0.217572	0.231127	0.516034	1.43111	12	GNA15,GNAQ,GNB1,GNB2,GNG10,GNG2
Vif-mediated degradation of APOBEC3G	0.0803059	0.217923	0.21925	-0.332591	-1.34063	52	CUL5,PSMA2,PSMA5,PSMB5,PSMB9,PSMC3,PSMC5,PSMD1,PSMD12,PSMD13,PSMD14,PSMD3,PSMD7,PSMD8,PSME2,PSME4,PSMF1,RPS27A,UBB,UBC
Gene and protein expression by JAK-STAT signaling after Interleukin-12 stimulation	0.0808081	0.218803	0.224966	0.374294	1.37161	35	CAPZA1,CDC42,CFL1,CNN2,GSTO1,LCP1,MSN,PAK2,SOD2,TALDO1
Termination of O-glycan biosynthesis	0.0819048	0.220681	0.216543	-0.47215	-1.39995	16	MUC13,MUC16,MUC4,MUC5AC,ST6GALNAC4
Processing of Capped Intronless Pre-mRNA	0.0821918	0.220681	0.21925	-0.424777	-1.40921	25	CPSF4,CSTF1,NCBP2,NUDT21,SLBP,SNRPF,SNRPG,SYMPK
E3 ubiquitin ligases ubiquitinate target proteins	0.082218	0.220681	0.216543	-0.331934	-1.33798	52	H2BC4,H2BC8,PCNA,PEX13,PEX5,PRKDC,RPS27A,UBB
Mitotic Prometaphase	0.082218	0.220681	0.216543	-0.25564	-1.22213	140	CENPC,CENPK,CENPN,CEP250,CSNK1E,CSNK2A1,DYNC1H1,DYNC1I1,HSP90AA1,INCENP,KNTC1,MAD1L1,MIS12,MZT2B,NCAPD2,NDC80,NUDC,NUP107,NUP85,ODF2,OFD1,PPP1CC,PPP2R1A,PPP2R1B,RANGAP1,RCC2,SEH1L,SPDL1,SSNA1,TUBB4B,TUBGCP2,XPO1
Regulation of activated PAK-2p34 by proteasome mediated degradation	0.0831721	0.222757	0.216543	-0.338434	-1.33226	48	PSMA2,PSMA5,PSMB5,PSMB9,PSMC3,PSMC5,PSMD1,PSMD12,PSMD13,PSMD14,PSMD3,PSMD7,PSMD8,PSME2,PSME4,PSMF1,RPS27A,UBB,UBC
Extra-nuclear estrogen signaling	0.0835073	0.223169	0.224966	0.342139	1.35796	52	AKT3,CALM3,CAV2,CDKN1B,CREB1,ELK1,FOS,GNAI2,GNAI3,GNB1,GNB2,GNG10,GNG2,IGF1R,MAPK1,MAPK3,MMP7,MMP9,PIK3R1,SHC1,SRF,STRN
Cytosolic sulfonation of small molecules	0.0840336	0.223429	0.224966	0.528961	1.43063	11	PAPSS1,SLC35B2,SULT1A1,SULT1B1,TPST2
TNFR1-induced proapoptotic signaling	0.0840336	0.223429	0.224966	0.529704	1.43264	11	TNF,TNFAIP3
Resolution of D-loop Structures through Holliday Junction Intermediates	0.0841487	0.223429	0.216543	-0.421703	-1.39171	24	BLM,BRCA2,EME2,GEN1,RMI2,SLX1A
Orc1 removal from chromatin	0.084453	0.223755	0.213928	-0.308782	-1.28842	62	CDK2,MCM5,ORC5,PSMA2,PSMB5,PSMB9,PSMC3,PSMC5,PSMD1,PSMD12,PSMD13,PSMD14,PSMD3,PSMD7,PSMD8,PSME2,PSME4,PSMF1,RPS27A,UBB,UBC
Metabolism of water-soluble vitamins and cofactors	0.0846774	0.223868	0.21925	0.296008	1.28659	80	ACACB,BST1,CBLIF,CD38,CYB5R3,ENPP2,GSTO1,GSTO2,LMBRD1,MMADHC,MTHFD2,MTRR,NAMPT,NAXE,NFS1,NMRK1,PARP6,PPCDC,PTGS2,SLC19A3,SLC25A32,SLC2A3,TCN1,VNN1,VNN2
Integrin signaling	0.0863454	0.227789	0.216543	0.454058	1.42978	19	APBB1IP,CSK,RAP1A,SHC1,SOS1,SYK,TLN1
Regulation of Complement cascade	0.0869565	0.228911	0.21925	0.425637	1.3722	22	C5,C5AR1,CD55,CFP,CR1
Interleukin-12 signaling	0.0872211	0.229118	0.216543	0.347813	1.31879	42	CAPZA1,CDC42,CFL1,CNN2,GSTO1,JAK1,LCP1,MSN,PAK2,SOD2,TALDO1
Telomere C-strand synthesis initiation	0.0874525	0.229237	0.208955	-0.539607	-1.42228	11	ACD,POLA2,POT1,PRIM2,STN1,TEN1
Nuclear Events (kinase and transcription factor activation)	0.0876827	0.229353	0.21925	0.341718	1.34586	50	DUSP3,EGR1,EGR3,EP300,FOS,FOSB,ID2,JUNB,MAPK1,MAPK14,MAPK3,MAPKAPK2,SRF
RHO GTPase Effectors	0.0880503	0.229826	0.21925	0.234903	1.20296	256	ABI1,ACTB,ACTG1,ACTR3,ARPC1B,ARPC2,ARPC4,BRK1,CDC42,CDKN1B,CENPO,CFL1,CYBA,CYBB,DIAPH1,DIAPH2,FMNL3,H3-3A,IQGAP1,LIMK2,MAPK1,MAPK14,MAPK3,MRTFA,MYH9,MYL12A,MYL12B,MYL6,NCF1,NCKAP1L,PAK2,PFN1,PFN2,PMF1,PPP1R12A,PPP2R5A,PRKCA,PRKCB,PRKCD,RAC2,RANBP2,RHOG,RHOQ,S100A8,S100A9,SEC13,SRF,TAOK1,TUBA1A,WAS,WASF2,YWHAB
Activation of BH3-only proteins	0.0884086	0.230274	0.2114	-0.400948	-1.3561	27	AKT1,AKT2,BAD,BBC3,BCL2L11,DYNLL2,MAPK8,PMAIP1,PPP1R13B,PPP3CC,SFN,TP53,YWHAH,YWHAQ
Pre-NOTCH Transcription and Translation	0.0886629	0.230288	0.287805	-0.300287	-1.32223	85	AGO3,CCND1,ELF3,H2AC6,H2AC7,H2AC8,H2AX,H2AZ1,H2BC11,H2BC15,H2BC21,H2BC4,H2BC8,H2BC9,H3-3B,H3C1,H3C11,H3C13,H3C14,H3C15,H3C4,H3C6,H4C1,H4C13,H4C14,H4C2,H4C3,MOV10,NOTCH2,TP53
Transcription-Coupled Nucleotide Excision Repair (TC-NER)	0.0889099	0.230288	0.287805	-0.311001	-1.3456	76	CDK7,COPS2,COPS3,COPS4,COPS7A,COPS7B,DDB1,ERCC3,ERCC5,ERCC6,GTF2H2,GTF2H4,HMGN1,LIG1,PCNA,POLD1,POLD2,POLD4,POLE2,POLE3,POLR2A,POLR2D,POLR2E,POLR2H,POLR2I,POLR2K,PPIE,PRPF19,RFC1,RFC2,RFC4,RPA1,RPS27A,UBB,UBC
Regulation of RUNX3 expression and activity	0.0889749	0.230288	0.208955	-0.324353	-1.31079	54	CBFB,MDM2,PSMA2,PSMB5,PSMB9,PSMC3,PSMC5,PSMD1,PSMD12,PSMD13,PSMD14,PSMD3,PSMD7,PSMD8,PSME2,PSMF1,RPS27A,SMURF2,UBB,UBC
Interleukin-17 signaling	0.0893971	0.230896	0.216543	0.320334	1.32552	62	DUSP3,ELK1,FBXW11,FOS,IL17RA,IRAK1,IRAK2,MAP2K3,MAP2K6,MAPK1,MAPK14,MAPK3,MAPKAPK2,NFKB1,TAB2,TMEM189-UBE2V1,TNIP2,TRAF6
Pre-NOTCH Expression and Processing	0.0906532	0.23365	0.287805	-0.291025	-1.31805	100	AGO3,ATP2A2,CCND1,ELF3,H2AC6,H2AC7,H2AC8,H2AX,H2AZ1,H2BC11,H2BC15,H2BC21,H2BC4,H2BC8,H2BC9,H3-3B,H3C1,H3C11,H3C13,H3C14,H3C15,H3C4,H3C6,H4C1,H4C13,H4C14,H4C2,H4C3,MFNG,MOV10,NOTCH2,POGLUT1,RAB6A,TMED2,TP53
Glucose metabolism	0.0914761	0.235279	0.213928	0.304258	1.27578	67	ALDOA,ALDOC,BPGM,ENO1,GAPDH,GNPDA1,HK1,HK2,HK3,NUP153,NUP214,NUP58,NUP62,PCK2,PFKFB2,PFKFB3,PFKFB4,PGAM1,PGK1,PKM,POM121,PRKACA,RANBP2,SEC13,SLC25A11,SLC25A12,SLC25A13
p38MAPK events	0.092437	0.236892	0.213928	0.526906	1.42507	11	MAPK13,MAPK14,MAPKAPK2,MAPKAPK3,NRAS,RALB,RALGDS
Transmission across Chemical Synapses	0.0926516	0.236892	0.287805	0.284353	1.32298	115	ADCY3,ALDH2,AP2B1,ARHGEF9,ARL6IP5,CACNA1E,CALM3,CAMK2G,CAMKK1,CAMKK2,CHRNB2,CREB1,DNAJC5,GABBR1,GABRR2,GNAI2,GNAI3,GNB1,GNB2,GNG10,GNG2,KCNJ2,LIN7A,MAPK1,MAPK3,NRAS,NRGN,PLCB1,PLCB2,PPM1F,PRKAA1,PRKAB1,PRKACA,PRKAR1A,PRKAR1B,PRKCA,PRKCB,RAC1,SLC1A3,SLC22A1,TSPOAP1,TUBA1A
Platelet sensitization by LDL	0.0928726	0.236892	0.216543	0.472319	1.38217	15	FGR,MAPK14,PECAM1,PPP2R5A,PTPN6
SHC1 events in ERBB2 signaling	0.0928726	0.236892	0.216543	0.474321	1.38802	15	ERBB3,GRB2,NRAS,PRKCA,PRKCD,PTPN12,SHC1,SOS1
Recycling pathway of L1	0.0943775	0.240234	0.206588	0.37515	1.33583	31	ACTB,ACTG1,DPYSL2,MAPK1,MSN,NUMB,RDX,TUBA1A
Cytochrome c-mediated apoptotic response	0.0947368	0.24051	0.2114	0.506071	1.40348	12	APAF1,CARD8,MAPK1,MAPK3,XIAP
A tetrasaccharide linker sequence is required for GAG synthesis	0.0948767	0.24051	0.199915	-0.513812	-1.39325	12	B3GAT3,B4GALT7,GPC1,HSPG2,SDC1,SDC3,SDC4,XYLT1
Platelet Aggregation (Plug Formation)	0.0965795	0.244324	0.204295	0.437657	1.38622	20	APBB1IP,CSK,RAP1A,SHC1,SOS1,SYK,TLN1
Degradation of DVL	0.0973282	0.245714	0.197822	-0.326192	-1.32111	53	DVL1,PSMA2,PSMB5,PSMB9,PSMC3,PSMC5,PSMD1,PSMD12,PSMD13,PSMD14,PSMD3,PSMD7,PSMD8,PSME2,PSME4,PSMF1,RPS27A,UBB,UBC
Cyclin E associated events during G1/S transition	0.0980769	0.247098	0.197822	-0.29176	-1.24976	73	AKT1,CCND1,CDK2,CDKN1A,PSMA2,PSMB5,PSMB9,PSMC3,PSMC5,PSMD12,PSMD13,PSMD8,RPS27A,UBB,UBC,WEE1
Deadenylation of mRNA	0.0998043	0.250937	0.197822	-0.411981	-1.35962	24	CNOT3,CNOT7,CNOT9,EIF4A3,EIF4G1,PABPC1,PAN2,TNKS1BP1,TUT7
Rev-mediated nuclear export of HIV RNA	0.10058	0.252195	0.195789	-0.366964	-1.30885	32	AAAS,NUP107,NUP155,NUP160,NUP205,NUP210,NUP42,NUP50,NUP85,NUP88,NUP93,RAE1,RAN,RANGAP1,RCC1,SEH1L,TPR,XPO1
Collagen biosynthesis and modifying enzymes	0.10101	0.252195	0.199915	0.445557	1.37846	18	COL17A1,COL18A1,COLGALT1,P3H1,P4HA1,P4HA2,PLOD1
Other semaphorin interactions	0.101053	0.252195	0.204295	0.499804	1.3861	12	PLXNC1,PTPRC,SEMA4A,SEMA6A,TYROBP
Developmental Biology	0.101124	0.252195	0.191892	-0.20296	-1.12939	618	ABL1,ABLIM1,AKT1,AKT2,ANK3,ARHGAP35,ARHGEF12,ARHGEF28,CACNA1D,CBFB,CD24,CDK2,CDKN1A,CLTA,CLTB,CNOT9,CSNK2A1,CSNK2A2,CTNNA1,DAG1,DEK,DLG4,DNM1,DOK2,DSP,EIF4A3,EIF4G1,EPHA2,ERBB2,EZH2,EZR,FABP4,FARP2,FES,FGFR1,GIT1,GPC1,H2AC6,H2AC7,H2AC8,H2AX,H2AZ1,H2BC11,H2BC15,H2BC21,H2BC4,H2BC8,H2BC9,H3-3B,H3C1,H3C11,H3C13,H3C14,H3C15,H3C4,H3C6,H4C1,H4C13,H4C14,H4C2,H4C3,HELZ2,HRAS,HSP90AA1,HSP90AB1,HSPA8,ITGAV,ITSN1,JUP,KDM6A,KLF5,KRT10,KRT13,KRT17,KRT18,KRT19,KRT4,KRT5,KRT6A,KRT7,KRT8,LPL,MAGOHB,MAP2K1,MAPK8,MED10,MED15,MED18,MED20,MED21,MED9,MET,MYH10,MYH11,MYH14,NCBP2,PABPC1,PERP,PIAS2,PKP3,PLXNA2,PLXNB1,PMP22,POLR2A,POLR2D,POLR2E,POLR2H,POLR2I,PPARG,PPL,PRNP,PRSS8,PSEN2,PSMA2,PSMB5,PSMB9,PSMC3,PSMC5,PSMD1,PSMD12,PSMD13,PSMD3,PSMD7,PSMD8,PSME2,PSMF1,PTK2,RPL10A,RPL11,RPL13,RPL15,RPL18,RPL18A,RPL19,RPL21,RPL22L1,RPL23A,RPL24,RPL26,RPL26L1,RPL29,RPL3,RPL30,RPL31,RPL34,RPL35,RPL35A,RPL37A,RPL39L,RPL41,RPL6,RPL7,RPL7A,RPL9,RPLP0,RPLP1,RPLP2,RPS10,RPS11,RPS12,RPS13,RPS15A,RPS17,RPS18,RPS19,RPS20,RPS21,RPS24,RPS27,RPS27A,RPS28,RPS29,RPS3,RPS3A,RPS4X,RPS5,RPS6KA2,RPS6KA5,RPS8,RPS9,RPSA,SEMA4D,SEMA7A,SMAD4,SPRR1A,SPRR3,SPTBN2,SRGAP2,SRGAP3,ST14,SUZ12,TGM1,TUBB4B,UBB,UBC,UTRN,WASL,YAP1,YY1
mRNA Splicing - Minor Pathway	0.101338	0.25222	0.193813	-0.328633	-1.31131	50	DDX23,NCBP2,POLR2A,POLR2D,POLR2E,POLR2H,POLR2I,POLR2K,PRPF8,SF3B2,SF3B3,SF3B5,SNRNP200,SNRNP25,SNRNP40,SNRPD1,SNRPD2,SNRPE,SNRPF,SNRPG,SNU13,SRSF2,SRSF7,TXNL4A
Fc epsilon receptor (FCERI) signaling	0.101626	0.252426	0.199915	0.265094	1.23868	122	BTK,CALM3,FBXW11,FCER1G,FOS,FYN,GRB2,ITPR2,LAT,LYN,MAP3K1,MAPK1,MAPK3,NFATC1,NFKB1,NFKBIA,NRAS,PAK2,PIK3R1,PLCG2,PPP3CA,PPP3CB,PSMC2,PSMC6,PSMD11,PSMD4,PSMD5,PSMD6,PSMD9,RAC1,RASGRP2,RASGRP4,SHC1,SKP1,SOS1,SYK,TAB2,TMEM189-UBE2V1,TRAF6,UBA52,UBE2D1,UBE2D2,VAV1,VAV3
Purine ribonucleoside monophosphate biosynthesis	0.102662	0.254485	0.191892	-0.526216	-1.38699	11	ATIC,GART,GMPS,IMPDH2,LHPP,PAICS
Aberrant regulation of mitotic G1/S transition in cancer due to RB1 defects	0.10586	0.259922	0.188204	-0.49889	-1.39553	13	CCND1,CCND2,CDK2,CDK6,CDKN1A,CDKN1C
Defective binding of RB1 mutants to E2F1,(E2F2, E2F3)	0.10586	0.259922	0.188204	-0.49889	-1.39553	13	CCND1,CCND2,CDK2,CDK6,CDKN1A,CDKN1C
TNF signaling	0.105906	0.259922	0.195789	0.34371	1.29259	41	SMPD2,TAB2,TNF,TNFAIP3,TRAF1,XIAP
Synthesis of PE	0.105948	0.259922	0.186433	-0.550858	-1.40398	10	CHKB,ETNK1,LPIN1,LPIN2,PCYT2,PHOSPHO1,SELENOI
RHO GTPases Activate ROCKs	0.106426	0.259922	0.193813	0.440657	1.38758	19	CFL1,LIMK2,MYH9,MYL12A,MYL12B,MYL6,PPP1R12A,RHOA,ROCK1,ROCK2
Disorders of Developmental Biology	0.106754	0.259922	0.202072	0.473007	1.35274	14	CALM3,GPS2,MECP2,NCOR2,PRKACA,TBL1X
Disorders of Nervous System Development	0.106754	0.259922	0.202072	0.473007	1.35274	14	CALM3,GPS2,MECP2,NCOR2,PRKACA,TBL1X
Loss of function of MECP2 in Rett syndrome	0.106754	0.259922	0.202072	0.473007	1.35274	14	CALM3,GPS2,MECP2,NCOR2,PRKACA,TBL1X
Pervasive developmental disorders	0.106754	0.259922	0.202072	0.473007	1.35274	14	CALM3,GPS2,MECP2,NCOR2,PRKACA,TBL1X
Interleukin-20 family signaling	0.107368	0.260903	0.197822	0.496053	1.3757	12	IL10RB,JAK1,JAK2,JAK3,STAT5A,STAT5B
Generation of second messenger molecules	0.108108	0.262174	0.188204	-0.379352	-1.30618	28	CD101,CD4,HLA-DPA1,HLA-DPB1,HLA-DQA1,HLA-DQB1,HLA-DRA,HLA-DRB1,HLA-DRB5
Interactions of Rev with host cellular proteins	0.108317	0.262174	0.188204	-0.354324	-1.28505	34	AAAS,NUP107,NUP155,NUP160,NUP205,NUP210,NUP42,NUP50,NUP85,NUP88,NUP93,RAE1,RAN,RANGAP1,RCC1,SEH1L,TPR,XPO1
Nucleobase biosynthesis	0.109641	0.264858	0.184706	-0.488083	-1.3653	13	ATIC,GART,GMPS,IMPDH2,LHPP,PAICS
Notch-HLH transcription pathway	0.10998	0.265156	0.191892	0.397026	1.34024	25	HDAC5,HDAC7,KAT2A,MAML1,MAML2,MAML3,NOTCH3,RBPJ,TBL1X
Cytosolic iron-sulfur cluster assembly	0.111954	0.26939	0.183024	-0.499317	-1.35395	12	CIAO1,NDOR1,NUBP2,POLD1,RTEL1
G beta:gamma signalling through PI3Kgamma	0.11329	0.272054	0.195789	0.471797	1.34928	14	AKT3,GNB1,GNB2,GNG10,GNG2,PIK3CG,RHOA
Resolution of D-Loop Structures	0.113503	0.272054	0.184706	-0.401727	-1.33274	25	BLM,BRCA2,EME2,GEN1,RMI2,SLX1A
Regulation of TP53 Activity through Phosphorylation	0.114504	0.273677	0.181383	-0.288302	-1.23187	71	ATR,BLM,CDK2,CSNK2A1,DYRK2,MDM2,MDM4,PIN1,RAD1,RAD9A,RFC2,RFC4,RMI2,RPA1,RPS27A,UBB,UBC
HSP90 chaperone cycle for steroid hormone receptors (SHR)	0.114625	0.273677	0.184706	-0.346978	-1.2923	39	DNAJB1,DYNC1H1,DYNC1I1,FKBP4,HSP90AA1,HSP90AB1,HSPA1B,HSPA8,PTGES3,STIP1
Glycerophospholipid biosynthesis	0.114851	0.273689	0.184706	-0.280147	-1.21772	81	ABHD3,ABHD4,CRLS1,CSNK2A1,DDHD2,GPD1L,LIPH,LPIN1,LPIN2,OSBPL5,PGS1,PHOSPHO1,PLA2G10,PLAAT3,PLAAT4,PTDSS2,SELENOI,SLC44A1,SLC44A4,STARD7
FOXO-mediated transcription of oxidative stress, metabolic and neuronal genes	0.115304	0.274078	0.190023	0.452972	1.35163	16	CAT,FOXO1,FOXO3,FOXO4,HDAC2,NR3C1,RETN,SMAD2,SOD2
Activation of ATR in response to replication stress	0.11546	0.274078	0.183024	-0.399623	-1.32576	25	ATR,CDK2,DBF4,MCM5,ORC5,RAD1,RAD9A,RFC2,RFC4,RPA1
DAG and IP3 signaling	0.115702	0.274126	0.188204	0.383718	1.32993	28	ADCY3,CALM3,CAMK2G,CAMKK1,CAMKK2,CREB1,ITPR2,PDE1B,PRKACA,PRKAR1A,PRKAR1B,PRKAR2A,PRKCA,PRKCD
Regulation of RUNX1 Expression and Activity	0.116732	0.276033	0.181383	-0.445017	-1.33193	17	AGO2,AGO3,CBFB,CCND1,CCND2,CCND3,CDK6,MOV10,PML,SRC,TNRC6A,TNRC6B
MAP kinase activation	0.117284	0.276808	0.186433	0.299126	1.2408	61	DUSP3,ELK1,FBXW11,FOS,IRAK1,IRAK2,MAP2K3,MAP2K6,MAPK1,MAPK14,MAPK3,MAPKAPK2,NFKB1,TAB2,TMEM189-UBE2V1,TNIP2,TRAF6
Negative regulation of NOTCH4 signaling	0.118321	0.278198	0.17822	-0.316876	-1.28338	53	AKT1,PSMA2,PSMB5,PSMB9,PSMC3,PSMC5,PSMD1,PSMD12,PSMD13,PSMD3,PSMD7,PSMD8,PSME2,PSMF1,RPS27A,UBB,UBC
The NLRP3 inflammasome	0.11879	0.278198	0.190023	0.461858	1.35155	15	NFKB1,NFKB2,NLRP3,PSTPIP1,PYCARD
Inhibition of replication initiation of damaged DNA by RB1/E2F1	0.118959	0.278198	0.175204	-0.544025	-1.38657	10	POLA2,PPP2R1A,PPP2R1B,PRIM2
Interleukin-12 family signaling	0.118998	0.278198	0.186433	0.321993	1.26817	50	CAPZA1,CDC42,CFL1,CNN2,EBI3,GSTO1,JAK1,LCP1,MSN,PAK2,SOD2,TALDO1
Cyclin A:Cdk2-associated events at S phase entry	0.119002	0.278198	0.17822	-0.287257	-1.23928	75	AKT1,AKT2,CCND1,CDK2,CDKN1A,FZR1,PSMA2,PSMB5,PSMB9,PSMC3,PSMC5,PSMD1,PSMD12,PSMD13,PSMD3,PSMD7,PSMD8,PSME2,PSMF1,RPS27A,UBB,UBC,WEE1
Activation of the pre-replicative complex	0.119461	0.278225	0.17822	-0.415921	-1.34274	22	CDK2,DBF4,MCM5,ORC5,POLA2,POLE2,POLE3,PRIM2,RPA1
Degradation of the extracellular matrix	0.119588	0.278225	0.184706	0.321249	1.29107	54	ADAM10,ADAM17,CAPN13,CAPN3,CD44,COL17A1,COL18A1,MMP14,MMP25,MMP8,MMP9,PSEN1,TIMP2
Regulation of PTEN stability and activity	0.119691	0.278225	0.17822	-0.296927	-1.24234	63	AKT1,AKT2,CSNK2A1,CSNK2A2,PSMA2,PSMB5,PSMB9,PSMC3,PSMC5,PSMD1,PSMD12,PSMD13,PSMD14,PSMD3,PSMD7,PSMD8,PSME2,PSME4,PSMF1,RNF146,RPS27A,STUB1,TRIM27,UBB,UBC
Transport of inorganic cations/anions and amino acids/oligopeptides	0.120155	0.278778	0.17822	-0.302466	-1.23526	57	CALM2,CTNS,SLC12A2,SLC12A4,SLC12A7,SLC16A10,SLC17A5,SLC1A5,SLC20A1,SLC20A2,SLC25A22,SLC26A6,SLC34A2,SLC38A1,SLC38A5,SLC4A2,SLC4A8,SLC6A14,SLC7A1,SLC7A11,SLC7A8,SLC8B1
G alpha (12/13) signalling events	0.120654	0.27941	0.183024	0.322082	1.26811	49	ARHGEF1,ARHGEF11,ARHGEF2,ARHGEF40,ARHGEF6,BTK,FGD4,GNB1,GNB2,GNG10,GNG2,PREX1,RHOA,ROCK1,ROCK2,SOS1,SOS2,VAV1,VAV3
Gene expression (Transcription)	0.123188	0.284376	0.169571	-0.188163	-1.08796	1027	AAAS,ABL1,AKT1,AKT2,ANAPC1,ANAPC2,ANAPC4,ANAPC5,ATR,BAX,BBC3,BCL2L11,BCL2L14,BIRC5,BLM,BMI1,BRPF3,CALM2,CBFB,CBX4,CCN2,CCND1,CCND2,CDC16,CDK2,CDK6,CDKN1A,CHD4,CHEK2,CHTOP,CNOT3,CNOT7,CNOT9,COX16,COX4I1,COX5A,COX6C,CPSF4,CSNK2A1,CSNK2A2,CSTF1,CTSL,DDB2,DDIT3,DGCR8,DNMT1,DYRK2,EHMT2,EIF4A3,ELL2,ELL3,ERBB2,ERCC6,EZH2,FYTTD1,FZR1,GTF2H2,GTF3C2,GTF3C5,H2AC6,H2AC7,H2AX,H2AZ1,H2BC11,H2BC15,H2BC21,H2BC4,H2BC8,H2BC9,H3-3B,H3C1,H3C13,H3C14,H3C15,H3C6,H4C1,H4C13,H4C14,H4C2,H4C3,HDAC4,HDAC9,HSP90AA1,HSPD1,HTT,ICE2,IGFBP3,IL2RA,INTS10,INTS11,INTS6,INTS7,JARID2,KCTD1,KCTD6,KMT2B,L3MBTL2,LMO2,MAF,MAGOHB,MDC1,MDM2,MDM4,MED10,MED15,MED20,MET,MLST8,MOV10,MT-CO1,MT-CO2,MT-CO3,MTA2,MTA3,MTF2,MYBBP1A,NABP2,NCBP2,NDUFA4,NELFA,NELFB,NFYB,NOP2,NOTCH2,NR1D2,NR2C1,NUDT21,NUP107,NUP50,NUP85,NUP88,NUP93,OCLN,PBRM1,PCNA,PERP,PHC3,PHF1,PIN1,PMS2,POLR1C,POLR1D,POLR2A,POLR2E,POLR2H,POLR2I,POLR3A,POLR3E,POLR3GL,POLR3H,PPP1R13B,PPP1R13L,PPP2R1A,PPP2R1B,PRDM1,PRDX1,PRDX2,PRKRA,PRMT1,PSMA2,PSMB5,PSMB9,PSMC3,PSMC5,PSMD12,PSMD13,PSMD3,PSMD8,PSME2,PTPN4,RAD1,RAD51D,RAD9A,RAN,RFC2,RFC4,RING1,RMI2,RNF34,RORA,RPA1,RPS27A,RPTOR,RRM2B,RRN3,RUNX2,SAP130,SAP18,SAP30,SARNP,SCMH1,SEH1L,SESN1,SFN,SIRT3,SKI,SLBP,SMAD4,SMAD7,SMARCD2,SNAPC2,SNAPC3,SNRPF,SNRPG,SOCS3,SRSF2,SRSF3,SRSF7,STAT1,STUB1,SUZ12,SYMPK,TAF15,TAF4,TJP1,TNKS1BP1,TP53,TPR,TRIM28,TSN,TXNIP,U2AF2,UBB,UBC,UBE2C,WDR61,WWP1,YAP1,YWHAH,YWHAQ,YY1,ZNF101,ZNF140,ZNF200,ZNF226,ZNF263,ZNF266,ZNF274,ZNF3,ZNF302,ZNF33A,ZNF33B,ZNF383,ZNF426,ZNF440,ZNF45,ZNF506,ZNF544,ZNF562,ZNF568,ZNF587,ZNF664,ZNF668,ZNF706,ZNF740,ZNF75A,ZNF778,ZNRD1
Clathrin-mediated endocytosis	0.12326	0.284376	0.17822	0.26482	1.22005	109	AAK1,ACTB,ACTG1,ACTR2,ACTR3,AGFG1,AP2B1,ARPC2,ARPC3,ARPC4,ARPC5,ARRB1,CBL,COPS5,EPN1,EPS15,EPS15L1,FCHO1,FNBP1,GRB2,GRK3,HIP1,IGF2R,IL7R,LDLR,NECAP1,NECAP2,NEDD8,PICALM,RAB5A,SH3KBP1,SNX18,SNX9,STAM,TFRC,TGOLN2,TOR1A,TOR1B,TRIP10,UBA52,UBQLN2,VAMP7
Dectin-1 mediated noncanonical NF-kB signaling	0.124031	0.285086	0.175204	-0.301494	-1.23128	57	MAP3K14,PSMA2,PSMB5,PSMB9,PSMC3,PSMC5,PSMD1,PSMD12,PSMD13,PSMD14,PSMD3,PSMD7,PSMD8,PSME2,PSME4,PSMF1,RPS27A,UBB,UBC
Regulation of RAS by GAPs	0.124031	0.285086	0.175204	-0.297928	-1.23677	61	HRAS,PSMA2,PSMB5,PSMB9,PSMC3,PSMC5,PSMD1,PSMD12,PSMD13,PSMD14,PSMD3,PSMD7,PSMD8,PSME2,PSME4,PSMF1,RPS27A,SPRED1,UBB,UBC
Transferrin endocytosis and recycling	0.125253	0.287358	0.17822	0.429534	1.32889	18	ATP6AP1,ATP6V0D1,ATP6V0E1,ATP6V1B2,ATP6V1C1,ATP6V1E1,ATP6V1F,TFRC
Signaling by FGFR	0.127907	0.292902	0.172324	-0.300567	-1.2275	57	ESRP2,FGFBP1,FGFR1,FRS3,HNRNPF,HNRNPH1,HNRNPM,HRAS,NCBP2,POLR2A,POLR2E,POLR2H,POLR2I,PPP2R1A,RPS27A,SPRED1,TIA1,TIAL1,UBB,UBC
ATF6 (ATF6-alpha) activates chaperone genes	0.128253	0.293149	0.168238	-0.539823	-1.37586	10	CALR,DDIT3,HSP90B1,HSPA5,NFYB,XBP1
Hedgehog 'on' state	0.128846	0.29396	0.170932	-0.291031	-1.22465	64	AC091230.1,CDC73,CSNK1A1,GRK2,PSMA2,PSMA5,PSMB5,PSMB9,PSMC3,PSMC5,PSMD1,PSMD12,PSMD13,PSMD14,PSMD3,PSMD7,PSMD8,PSME2,PSME4,PSMF1,RPS27A,SMURF2,SPOP,UBB,UBC
NIK-->noncanonical NF-kB signaling	0.129666	0.295203	0.172324	-0.302001	-1.22688	56	MAP3K14,PSMA2,PSMB5,PSMB9,PSMC3,PSMC5,PSMD1,PSMD12,PSMD13,PSMD14,PSMD3,PSMD7,PSMD8,PSME2,PSME4,PSMF1,RPS27A,UBB,UBC
Signaling by Hippo	0.12987	0.295203	0.166934	-0.45862	-1.33295	15	CASP3,LATS1,MOB1B,SAV1,TJP1,TJP2,WWC1,YAP1
Infection with Mycobacterium tuberculosis	0.130346	0.29574	0.175204	0.388904	1.31282	25	CORO1A,DUSP16,LTF,MAPK1,MAPK3,PGK1,RAB7A
Metabolism of nucleotides	0.130705	0.296009	0.176694	0.287793	1.22799	73	ADA,AK4,AK9,AMPD3,CDA,DCK,DPYD,ENTPD7,IMPDH1,UPB1
ATF6 (ATF6-alpha) activates chaperones	0.131179	0.296536	0.168238	-0.512105	-1.34979	11	CALR,DDIT3,HSP90B1,HSPA5,NFYB,XBP1
Signaling by Nuclear Receptors	0.131783	0.297356	0.169571	-0.226988	-1.1544	231	ABCG1,AKT1,AKT2,ALDH1A1,ALDH1A3,APOC1,ARL4C,CALM2,CBFB,CCND1,CPT1A,DHRS3,DHRS9,FABP5,FKBP4,FOXA1,GNB5,H2AC6,H2AC7,H2AX,H2AZ1,H2BC11,H2BC15,H2BC21,H2BC4,H2BC8,H2BC9,H3-3B,H3C1,H3C13,H3C14,H3C15,H3C6,H4C1,H4C13,H4C14,H4C2,H4C3,HRAS,HSP90AA1,HSP90AB1,HSPB1,JUND,KCTD6,KDM1A,KDM3A,KPNA2,MOV10,PDHX,POLR2A,POLR2E,POLR2H,POLR2I,PPP5C,PRKCZ,PRMT1,PTGES3,PTK2,RDH10,SCD,TFF3,XPO1,YY1,ZNF217
PKMTs methylate histone lysines	0.132692	0.29837	0.168238	-0.2902	-1.22115	64	ASH1L,DPY30,EED,EHMT2,EZH2,H3C1,H3C11,H3C13,H3C14,H3C15,H3C4,H3C6,H4-16,H4C1,H4C13,H4C14,H4C15,H4C2,H4C3,H4C6,H4C8,KMT2B,KMT5C,NSD2,NSD3,SETD1A,SETD6,SETDB1,SETDB2,SMYD2,SUZ12
Export of Viral Ribonucleoproteins from Nucleus	0.132937	0.29837	0.170932	-0.362406	-1.2683	31	AAAS,HSPA1A,HSPA1B,NUP107,NUP155,NUP160,NUP205,NUP210,NUP42,NUP50,NUP85,NUP88,NUP93,RAE1,RAN,SEH1L,TPR,XPO1
Transcriptional Regulation by TP53	0.132959	0.29837	0.165657	-0.219992	-1.14739	306	AKT1,ATR,BAX,BCL2L14,BLM,BRPF3,CDK2,CDKN1A,CHD4,CHEK2,CNOT3,CNOT7,COX16,COX4I1,COX5A,COX6C,CSNK2A1,DDB2,DYRK2,EHMT2,GTF2H2,IGFBP3,MDC1,MDM2,MDM4,MLST8,MT-CO1,MT-CO2,MT-CO3,MTA2,NDUFA4,NELFA,NELFB,PCNA,PERP,PIN1,PMS2,POLR2A,POLR2E,POLR2H,PPP1R13B,PPP1R13L,PPP2R1A,PPP2R1B,PRDX1,PRMT1,RAD1,RAD51D,RAD9A,RFC2,RFC4,RMI2,RPA1,RPS27A,RPTOR,RRM2B,SESN1,SFN,TNKS1BP1,UBB,UBC,YWHAH,YWHAQ
Transcriptional regulation by the AP-2 (TFAP2) family of transcription factors	0.134921	0.302222	0.169571	-0.421348	-1.29382	19	APOE,CDKN1A,CITED2,DEK,ERBB2,HSPD1,KCTD1,NOP2,WWOX,YEATS4,YY1
Degradation of GLI2 by the proteasome	0.135496	0.302412	0.165657	-0.312069	-1.26391	53	CSNK1A1,PSMA2,PSMB5,PSMB9,PSMC3,PSMC5,PSMD1,PSMD12,PSMD13,PSMD14,PSMD3,PSMD7,PSMD8,PSME2,PSME4,PSMF1,RPS27A,UBB,UBC
GLI3 is processed to GLI3R by the proteasome	0.135496	0.302412	0.165657	-0.312069	-1.26391	53	CSNK1A1,PSMA2,PSMB5,PSMB9,PSMC3,PSMC5,PSMD1,PSMD12,PSMD13,PSMD14,PSMD3,PSMD7,PSMD8,PSME2,PSME4,PSMF1,RPS27A,UBB,UBC
Glycolysis	0.135903	0.30277	0.170932	0.308857	1.25859	56	ALDOA,ALDOC,GAPDH,HK1,HK2,HK3,NUP214,PFKFB2,PFKFB3,PFKFB4,PGAM1,PGK1,PKM,POM121,PRKACA,RANBP2,SEC13
RAS processing	0.136187	0.302856	0.166934	-0.404172	-1.31154	23	ABHD17B,ABHD17C,ARL2,CALM2,HRAS,ICMT,RPS27A,UBB,UBC
Signaling by Insulin receptor	0.137097	0.30396	0.169571	0.326299	1.2459	44	ATP6AP1,ATP6V0D1,ATP6V0E1,ATP6V1B2,ATP6V1C1,ATP6V1E1,ATP6V1F,FRS2,GRB10,GRB2,IRS2,MAPK1,MAPK3,NRAS,PIK3C3,PIK3R1,SHC1,SOS1,TRIB3
Transcriptional regulation by RUNX2	0.137177	0.30396	0.168238	-0.269455	-1.19418	88	ABL1,AKT1,AKT2,BAX,CBFB,CCND1,CDKN1A,COL1A1,ESRRA,HDAC4,MAF,PSMA2,PSMB5,PSMB9,PSMC3,PSMC5,PSMD1,PSMD12,PSMD13,PSMD14,PSMD3,PSMD7,PSMD8,PSME2,PSME4,PSMF1,RPS27A,RUNX2,SMAD4,STAT1,STUB1,UBB,UBC,WWP1,YAP1
Binding and Uptake of Ligands by Scavenger Receptors	0.137525	0.304184	0.166934	-0.373906	-1.26463	27	CALR,HBA1,HBA2,HBB,HSP90AA1,HSP90B1,HSPH1,HYOU1,MSR1,SAA1
Signaling by KIT in disease	0.139344	0.306773	0.169571	0.425163	1.29539	17	FYN,GRB2,JAK2,LYN,NRAS,PIK3R1,SOS1,STAT5A,STAT5B
Signaling by phosphorylated juxtamembrane, extracellular and kinase domain KIT mutants	0.139344	0.306773	0.169571	0.425163	1.29539	17	FYN,GRB2,JAK2,LYN,NRAS,PIK3R1,SOS1,STAT5A,STAT5B
Retrograde transport at the Trans-Golgi-Network	0.139442	0.306773	0.166934	-0.329829	-1.27859	45	ARFIP2,ARL1,COG2,COG3,COG4,COG6,COG7,COG8,GCC2,GOLGA4,NAPA,RAB6A,RABEPK,RGP1,RHOBTB3,SCOC,STX16,TMF1,USP6NL,VAMP4,VPS51,VPS52
Integrin cell surface interactions	0.139721	0.306837	0.166934	0.342777	1.26829	37	CD44,COL18A1,ICAM1,ICAM3,ICAM4,ITGA7,ITGAM,ITGB2,PECAM1
ABC transporter disorders	0.140115	0.307156	0.16318	-0.293457	-1.22447	62	ABCD4,ERLIN1,ERLIN2,PSMA2,PSMB5,PSMB9,PSMC3,PSMC5,PSMD12,PSMD13,PSMD8,RPS27A,UBB,UBC
Cross-presentation of soluble exogenous antigens (endosomes)	0.141434	0.309337	0.165657	-0.328542	-1.2736	45	MRC1,PSMA2,PSMA5,PSMB5,PSMB9,PSMC3,PSMC5,PSMD1,PSMD12,PSMD13,PSMD14,PSMD3,PSMD7,PSMD8,PSME2,PSME4,PSMF1
Myogenesis	0.141612	0.309337	0.173748	0.454819	1.30073	14	BNIP2,CDC42,MAP2K6,MAPK14,MEF2A,MEF2D,SPAG9,TCF4
Mitochondrial calcium ion transport	0.144814	0.31497	0.161979	-0.408283	-1.29604	21	AFG3L2,AKAP1,LETM1,MCUB,SLC8B1,STOML2,VDAC2,VDAC3
Aggrephagy	0.144841	0.31497	0.16318	-0.357057	-1.24958	31	DYNC1H1,DYNC1I1,HSP90AA1,RPS27A,TUBB4B,UBB,UBC
Formation of Fibrin Clot (Clotting Cascade)	0.144958	0.31497	0.168238	0.49042	1.32639	11	CD177,F13A1,F5,PRCP
Deadenylation-dependent mRNA decay	0.145594	0.315795	0.159647	-0.312409	-1.24666	51	CNOT3,CNOT7,CNOT9,DIS3,EIF4A3,EIF4G1,EXOSC7,LSM4,PABPC1,PAN2,SKIV2L,TNKS1BP1,TTC37,TUT7,WDR61,XRN1
Processing of Capped Intron-Containing Pre-mRNA	0.146199	0.316095	0.160801	-0.225654	-1.14557	230	AAAS,BUD31,CHERP,CHTOP,CPSF1,CPSF4,CSTF1,CWC27,DDX23,DHX15,DHX9,DNAJC8,EIF4A3,ELAVL1,FUS,FYTTD1,HNRNPA0,HNRNPA1,HNRNPA3,HNRNPF,HNRNPH1,HNRNPM,HSPA8,LSM4,LSM8,MAGOHB,METTL3,NCBP2,NUDT21,NUP107,NUP155,NUP160,NUP205,NUP210,NUP42,NUP50,NUP85,NUP88,NUP93,NXT1,PCBP2,PHF5A,PLRG1,POLR2A,POLR2D,POLR2E,POLR2H,POLR2I,POLR2K,PPIE,PPWD1,PRPF19,PRPF31,PRPF4,PRPF40A,PRPF8,RAE1,SARNP,SEH1L,SF3A2,SF3B2,SF3B3,SF3B5,SLBP,SNRNP200,SNRNP25,SNRNP27,SNRNP40,SNRNP70,SNRPA,SNRPA1,SNRPD1,SNRPD2,SNRPE,SNRPF,SNRPG,SNRPN,SNU13,SRRM1,SRRT,SRSF2,SRSF3,SRSF7,SYMPK,THOC1,THOC3,TPR,TRA2B,TXNL4A,U2AF1,U2AF2,USP39,WBP11
Peroxisomal protein import	0.146245	0.316095	0.161979	-0.334059	-1.24419	39	ACOT2,ACOX3,CRAT,DECR2,EPHX2,HMGCL,PEX13,PEX5,PHYH,RPS27A,UBB,UBC
Regulation of Apoptosis	0.14751	0.318269	0.158514	-0.311678	-1.24375	51	ARHGAP10,PSMA2,PSMB5,PSMB9,PSMC3,PSMC5,PSMD1,PSMD12,PSMD13,PSMD14,PSMD3,PSMD7,PSMD8,PSME2,PSME4,PSMF1,RPS27A,UBB,UBC
O-linked glycosylation of mucins	0.14902	0.320965	0.159647	-0.336938	-1.24852	38	B3GNT3,B3GNT7,GALNT6,GCNT1,GCNT3,MUC13,MUC16,MUC4,MUC5AC,ST6GALNAC4
ESR-mediated signaling	0.149533	0.321508	0.155242	-0.233074	-1.15574	182	AKT1,AKT2,CALM2,CBFB,CCND1,FKBP4,FOXA1,GNB5,H2AC6,H2AC7,H2AX,H2AZ1,H2BC11,H2BC15,H2BC21,H2BC4,H2BC8,H2BC9,H3-3B,H3C1,H3C13,H3C14,H3C15,H3C6,H4C1,H4C13,H4C14,H4C2,H4C3,HRAS,HSP90AA1,HSP90AB1,HSPB1,JUND,KCTD6,KDM1A,KPNA2,MOV10,POLR2A,POLR2E,POLR2H,POLR2I,PPP5C,PRKCZ,PRMT1,PTGES3,PTK2,TFF3,XPO1,YY1,ZNF217
Glycogen metabolism	0.150713	0.323481	0.161979	0.399217	1.27438	21	CALM3,GAA,GBE1,GYG1,PGM1,PGM2,PHKA2,PYGL,UGP2
Activated NOTCH1 Transmits Signal to the Nucleus	0.151639	0.324904	0.161979	0.394932	1.30877	23	ADAM10,ADAM17,APH1B,DLL1,NUMB,PSEN1
EGFR downregulation	0.152749	0.326507	0.160801	0.386183	1.29373	24	CBL,CDC42,EPN1,EPS15L1,PTPN12,SH3KBP1,STAM
Keratan sulfate/keratin metabolism	0.152918	0.326507	0.159647	0.405102	1.2831	20	B4GALT1,B4GALT5,CHST2,GALNS,GNS,ST3GAL1,ST3GAL2,ST3GAL4
Phase I - Functionalization of compounds	0.154902	0.329892	0.156312	-0.335603	-1.24358	38	ACSS2,ALDH1A1,ALDH3A1,CES1,CES2,CYP2B6,CYP2F1,CYP2R1,CYP3A5,CYP4B1,EPHX1,FDX1,HSP90AB1,PTGES3
Regulation of RUNX2 expression and activity	0.155039	0.329892	0.155242	-0.289705	-1.20264	61	CBFB,ESRRA,PSMA2,PSMB5,PSMB9,PSMC3,PSMC5,PSMD1,PSMD12,PSMD13,PSMD14,PSMD3,PSMD7,PSMD8,PSME2,PSME4,PSMF1,RPS27A,RUNX2,STAT1,STUB1,UBB,UBC,WWP1
Growth hormone receptor signaling	0.155738	0.330808	0.159647	0.420338	1.28069	17	ADAM17,IRS2,JAK2,LYN,MAPK1,MAPK3,PTPN1,PTPN6,STAT5A,STAT5B
p75 NTR receptor-mediated signalling	0.157025	0.332968	0.159647	0.278004	1.18982	74	AATF,ADAM17,APH1B,ARHGEF1,ARHGEF11,ARHGEF2,ARHGEF40,ARHGEF6,FGD4,HDAC2,IRAK1,MYD88,NFKB1,NFKBIA,PREX1,PSEN1,RAC1,RHOA,SMPD2,SOS1,SOS2,TRAF6,VAV1,VAV3
RAF-independent MAPK1/3 activation	0.158859	0.33628	0.157403	0.396868	1.26688	21	DUSP1,DUSP16,DUSP2,IL6,IL6R,JAK1,JAK2,MAP2K2,MAPK1,MAPK3,PEA15
Transport of Mature mRNAs Derived from Intronless Transcripts	0.160156	0.338443	0.153159	-0.327884	-1.23604	40	AAAS,CPSF4,NCBP2,NUP107,NUP155,NUP160,NUP205,NUP210,NUP42,NUP50,NUP85,NUP88,NUP93,RAE1,SEH1L,SLBP,SYMPK,TPR
Disorders of transmembrane transporters	0.160714	0.339041	0.154191	-0.25144	-1.16034	116	AAAS,ABCD4,CP,ERLIN1,ERLIN2,NUP107,NUP155,NUP160,NUP205,NUP210,NUP42,NUP50,NUP85,NUP88,NUP93,PSMA2,PSMA5,PSMB5,PSMB9,PSMC3,PSMC5,PSMD1,PSMD12,PSMD13,PSMD14,PSMD3,PSMD7,PSMD8,PSME2,PSME4,PSMF1,RAE1,RPS27A,SEH1L,SLC17A5,SLC20A2,SLC2A1,SLC33A1,SLC34A2,SLC35A3,SLC35C1,SLC3A2,SLC6A14,TPR,UBB,UBC
Interferon alpha/beta signaling	0.161417	0.339942	0.153159	-0.297987	-1.20602	55	ABCE1,ADAR,BST2,HLA-A,HLA-B,HLA-E,HLA-F,IFI27,IFI6,IFIT3,IFNAR2,IP6K2,IRF2,IRF3,IRF4,IRF6,IRF7,IRF8,IRF9,ISG15,ISG20,MX1,MX2,OAS3,OASL,PSMB8,SOCS1,SOCS3,STAT1,STAT2
activated TAK1 mediates p38 MAPK activation	0.161885	0.340228	0.156312	0.392989	1.30233	23	IRAK1,IRAK2,MAP2K3,MAP2K6,MAPK14,MAPKAPK2,TAB2,TMEM189-UBE2V1,TRAF6
COPII-mediated vesicle transport	0.162105	0.340228	0.158514	0.29195	1.19821	60	F5,PPP6C,PREB,RAB1B,SAR1B,SCFD1,SEC13,SEC22B,SEC23IP,SEC24A,SEC24B,SERPINA1,STX5,TBC1D20,TRAPPC1,TRAPPC5,TRAPPC6B,TRAPPC9,USO1
Phosphorylation of CD3 and TCR zeta chains	0.163708	0.343007	0.152145	-0.416205	-1.26084	18	CD4,HLA-DPA1,HLA-DPB1,HLA-DQA1,HLA-DQB1,HLA-DRA,HLA-DRB1,HLA-DRB5
Assembly of the pre-replicative complex	0.164751	0.344606	0.149208	-0.290017	-1.19269	59	MCM5,ORC5,PSMA2,PSMB5,PSMB9,PSMC3,PSMC5,PSMD1,PSMD12,PSMD13,PSMD14,PSMD3,PSMD7,PSMD8,PSME2,PSME4,PSMF1,RPS27A,UBB,UBC
Degradation of beta-catenin by the destruction complex	0.165399	0.345376	0.148262	-0.273741	-1.18783	77	CSNK1A1,PPP2R1A,PPP2R1B,PSMA2,PSMB5,PSMB9,PSMC3,PSMC5,PSMD12,PSMD13,PSMD8,RPS27A,TLE5,UBB,UBC
Deactivation of the beta-catenin transactivating complex	0.167954	0.350117	0.148262	-0.357723	-1.23171	28	AKT1,CBY1,CTNNBIP1,RPS27A,SOX4,UBB,UBC,XPO1
Formation of TC-NER Pre-Incision Complex	0.16826	0.350163	0.147331	-0.300764	-1.21234	52	CDK7,COPS2,COPS3,COPS4,COPS7A,COPS7B,DDB1,ERCC3,ERCC6,GTF2H2,GTF2H4,HMGN1,POLR2A,POLR2D,POLR2E,POLR2H,POLR2I,POLR2K,PPIE,PRPF19,RPS27A,UBB,UBC
Mismatch repair (MMR) directed by MSH2:MSH6 (MutSalpha)	0.16888	0.350861	0.146416	-0.466153	-1.26402	12	LIG1,PCNA,PMS2,POLD1,POLD2,POLD4,RPA1
Biological oxidations	0.170297	0.353209	0.149208	-0.270994	-1.17794	81	ACSS2,AHCY,ALDH1A1,ALDH3A1,CES1,COMT,CYP2B6,CYP2R1,CYP4B1,EPHX1,GCLC,GCLM,GSS,GSTP1,HSP90AB1,IMPAD1,MAT2A,PTGES3,TPST1,UGDH
SARS-CoV-1 Infection	0.171843	0.355815	0.152145	0.306425	1.18816	47	CHMP2A,CHMP2B,CHMP4A,CHMP4B,CHMP7,GSK3A,MAP1LC3B,PARP6,PIK3C3,PRKCSH,ST3GAL1,ST3GAL2,ST3GAL4,ST6GALNAC3,SUMO1,UBE2I,UVRAG,VHL
SUMOylation of DNA methylation proteins	0.173913	0.359498	0.143759	-0.456448	-1.27681	13	BMI1,CBX4,DNMT1,PHC3,RING1,SCMH1
Costimulation by the CD28 family	0.175472	0.362112	0.142901	-0.286949	-1.18545	58	AKT1,CD4,HLA-DPA1,HLA-DPB1,HLA-DQA1,HLA-DQB1,HLA-DRA,HLA-DRB1,HLA-DRB5,MAP3K14,MLST8,PDCD1,PPP2R1A,PPP2R1B
p75NTR signals via NF-kB	0.176471	0.363565	0.154191	0.438767	1.25482	14	IRAK1,MYD88,NFKB1,NFKBIA,TRAF6
Ion transport by P-type ATPases	0.178	0.366104	0.146416	0.325196	1.19545	36	ATP11A,ATP11B,ATP11C,ATP2B1,ATP7A,ATP9A,CAMK2G,FXYD6
Translocation of SLC2A4 (GLUT4) to the plasma membrane	0.180162	0.369933	0.146416	0.291846	1.18284	55	ACTB,ACTG1,CALM3,EXOC1,EXOC4,EXOC7,MYH9,PRKAB1,RAB10,RAB13,RAC1,RALGAPA2,RALGAPB,RHOQ,SNAP23,TUBA1A,YWHAB,YWHAZ
Synthesis of Leukotrienes (LT) and Eoxins (EX)	0.181053	0.370689	0.149208	0.453604	1.25797	12	ALOX5,ALOX5AP,CYP4F3,GGT1,LTA4H,MAPKAPK2
Defective CFTR causes cystic fibrosis	0.181132	0.370689	0.140406	-0.284916	-1.17705	58	ERLIN1,ERLIN2,PSMA2,PSMB5,PSMB9,PSMC3,PSMC5,PSMD1,PSMD12,PSMD13,PSMD14,PSMD3,PSMD7,PSMD8,PSME2,PSME4,PSMF1,RPS27A,UBB,UBC
MicroRNA (miRNA) biogenesis	0.183044	0.373981	0.141225	-0.38544	-1.24434	22	DGCR8,POLR2A,POLR2E,POLR2H,PRKRA,RAN
Activation of BAD and translocation to mitochondria	0.183673	0.374026	0.138022	-0.438398	-1.27418	15	AKT1,BAD,PPP3CC,SFN,YWHAH,YWHAQ
NOTCH1 Intracellular Domain Regulates Transcription	0.183673	0.374026	0.145516	0.318671	1.19168	40	EP300,FBXW7,HDAC5,HDAC7,HES1,KAT2A,MAML1,MAML2,MAML3,RBPJ,TBL1X,TLE4
Selective autophagy	0.185328	0.376773	0.140406	-0.281508	-1.17783	63	CSNK2A1,DYNC1H1,DYNC1I1,HSP90AA1,HSPA8,PEX5,PGAM5,RPS27A,TOMM40,UBB
Metalloprotease DUBs	0.185687	0.37688	0.140406	-0.329477	-1.19494	34	H2AC21,H2AC6,H2AC7,H2AC8,H2AW,KAT2B,MYSM1,PSMD14,RPS27A,STAMBPL1,UBB,UBC
Nuclear Envelope (NE) Reassembly	0.188559	0.382081	0.146416	0.291368	1.18443	58	ANKLE2,CHMP2A,CHMP2B,CHMP4A,CHMP4B,CHMP7,LEMD3,POM121,SEC13,SIRT2,SPAST,SUMO1,TUBA1A,UBE2I,VRK1
Regulation of TP53 Activity	0.19186	0.388132	0.138022	-0.243745	-1.14327	127	AKT1,AKT2,ATR,BLM,BRPF3,CDK2,CHD4,CHEK2,CSNK2A1,CSNK2A2,DYRK2,EHMT2,MDM2,MDM4,MLST8,MTA2,PIN1,PIP4K2B,PPP1R13B,PPP1R13L,PPP2R1A,PPP2R1B,PRDM1,RAD1,RAD9A,RFC2,RFC4,RMI2,RNF34,RPA1,RPS27A,TAF15,TAF4,TP53,UBB,UBC
Smooth Muscle Contraction	0.198783	0.400894	0.138805	0.350103	1.21178	27	ANXA6,CALD1,CALM3,DYSF,MYL12A,MYL12B,MYL6,MYL6B,PAK2,PXN,TLN1,TPM3
Potassium Channels	0.199195	0.400894	0.138022	0.385034	1.21954	20	GABBR1,GNB1,GNB2,GNG10,GNG2,KCNJ2
Circadian Clock	0.199616	0.400894	0.134273	-0.277979	-1.15989	62	ARNTL2,BHLHE41,CPT1A,CRY2,CSNK1E,NPAS2,PER2,PPP1CC,RAI1,RORA,RPS27A,SIK1,UBB,UBC
Removal of the Flap Intermediate	0.19962	0.400894	0.133555	-0.478838	-1.26211	11	PCNA,POLA2,POLD1,POLD2,PRIM2,RPA1
Chromatin modifying enzymes	0.200375	0.400894	0.132147	-0.218447	-1.12214	247	ACTL6A,ASH1L,ATXN7,BRD8,BRPF3,BRWD1,CCND1,CHD4,EHMT2,ELP3,ELP4,ELP5,ELP6,EP400,EZH2,H2AC21,H2AC6,H2AC7,H2AC8,H2AW,H2AX,H2AZ1,H2BC11,H2BC15,H2BC18,H2BC21,H2BC4,H2BC8,H2BC9,H3C1,H3C11,H3C13,H3C14,H3C15,H3C4,H3C6,H4-16,H4C1,H4C13,H4C14,H4C2,H4C3,H4C8,HAT1,HDAC10,HMG20B,JADE1,KANSL2,KAT2B,KAT5,KAT6B,KAT7,KAT8,KDM1A,KDM2B,KDM3A,KDM5C,KDM6A,KDM7A,KMT2B,KMT5C,MCRS1,MORF4L2,MTA2,MTA3,NSD2,NSD3,PBRM1,PRMT1,PRMT3,PRMT7,RPS2,RUVBL1,RUVBL2,SAP130,SAP18,SAP30,SETD6,SETDB1,SETDB2,SMARCD1,SMARCD2,SMYD2,SUDS3,SUPT20H,SUPT3H,SUZ12,TAF5L,USP22,WDR77,YEATS4
Chromatin organization	0.200375	0.400894	0.132147	-0.218447	-1.12214	247	ACTL6A,ASH1L,ATXN7,BRD8,BRPF3,BRWD1,CCND1,CHD4,EHMT2,ELP3,ELP4,ELP5,ELP6,EP400,EZH2,H2AC21,H2AC6,H2AC7,H2AC8,H2AW,H2AX,H2AZ1,H2BC11,H2BC15,H2BC18,H2BC21,H2BC4,H2BC8,H2BC9,H3C1,H3C11,H3C13,H3C14,H3C15,H3C4,H3C6,H4-16,H4C1,H4C13,H4C14,H4C2,H4C3,H4C8,HAT1,HDAC10,HMG20B,JADE1,KANSL2,KAT2B,KAT5,KAT6B,KAT7,KAT8,KDM1A,KDM2B,KDM3A,KDM5C,KDM6A,KDM7A,KMT2B,KMT5C,MCRS1,MORF4L2,MTA2,MTA3,NSD2,NSD3,PBRM1,PRMT1,PRMT3,PRMT7,RPS2,RUVBL1,RUVBL2,SAP130,SAP18,SAP30,SETD6,SETDB1,SETDB2,SMARCD1,SMARCD2,SMYD2,SUDS3,SUPT20H,SUPT3H,SUZ12,TAF5L,USP22,WDR77,YEATS4
TP53 Regulates Transcription of Genes Involved in G2 Cell Cycle Arrest	0.200737	0.400894	0.130777	-0.433342	-1.25096	14	BAX,PCNA,PRMT1,SFN
RNA Polymerase II Transcription Termination	0.200772	0.400894	0.134273	-0.279294	-1.16857	63	CHTOP,CPSF4,CSTF1,EIF4A3,FYTTD1,MAGOHB,NCBP2,NUDT21,SARNP,SLBP,SNRPF,SNRPG,SRSF2,SRSF3,SRSF7,SYMPK,U2AF2
Transport of Mature Transcript to Cytoplasm	0.201961	0.402614	0.135002	-0.267556	-1.15381	79	AAAS,CHTOP,CPSF4,EIF4A3,FYTTD1,MAGOHB,NCBP2,NUP107,NUP155,NUP160,NUP205,NUP210,NUP42,NUP50,NUP85,NUP88,NUP93,NXT1,RAE1,SARNP,SEH1L,SLBP,SRRM1,SRSF2,SRSF3,SRSF7,SYMPK,THOC1,TPR,U2AF1,U2AF2
Mitotic Anaphase	0.203036	0.403452	0.132147	-0.225399	-1.11913	187	ANAPC1,ANAPC4,ANAPC5,CDC16,CENPC,CENPK,CENPM,CENPN,CENPT,DYNC1H1,DYNC1I1,INCENP,KNTC1,LEMD2,MAD1L1,MIS12,NDC80,NUDC,NUP107,NUP85,PAFAH1B1,PPP1CC,PPP2R1A,PPP2R1B,PPP2R2A,PSMA2,PSMB5,PSMB9,PSMC3,PSMC5,PSMD12,PSMD13,PSMD8,PSME2,RAN,RANGAP1,RCC1,RCC2,RPS27A,SEH1L,SPDL1,TUBB4B,UBB,UBC,UBE2C,XPO1
Mitotic Metaphase and Anaphase	0.203036	0.403452	0.132147	-0.225399	-1.11913	187	ANAPC1,ANAPC4,ANAPC5,CDC16,CENPC,CENPK,CENPM,CENPN,CENPT,DYNC1H1,DYNC1I1,INCENP,KNTC1,LEMD2,MAD1L1,MIS12,NDC80,NUDC,NUP107,NUP85,PAFAH1B1,PPP1CC,PPP2R1A,PPP2R1B,PPP2R2A,PSMA2,PSMB5,PSMB9,PSMC3,PSMC5,PSMD12,PSMD13,PSMD8,PSME2,RAN,RANGAP1,RCC1,RCC2,RPS27A,SEH1L,SPDL1,TUBB4B,UBB,UBC,UBE2C,XPO1
Biosynthesis of specialized proresolving mediators (SPMs)	0.204741	0.404582	0.141225	0.483298	1.24906	10	ALOX12,ALOX5,ALOX5AP,HPGD,LTA4H,PTGR1,PTGS2
Regulation of IFNG signaling	0.204793	0.404582	0.142057	0.424113	1.21291	14	IFNGR2,JAK1,JAK2,PTPN1,PTPN6,SUMO1
Late endosomal microautophagy	0.204819	0.404582	0.135741	0.332674	1.18458	31	CHMP2A,CHMP2B,CHMP4A,CHMP4B,CHMP7,MVB12A,PARK7,PLIN2,PLIN3,TSG101,UBA52,UBAP1,VIM,VPS28,VPS37B
BMAL1:CLOCK,NPAS2 activates circadian gene expression	0.204918	0.404582	0.137251	0.366751	1.21538	23	CLOCK,NAMPT,NCOA6,NOCT,RXRA,SMARCD3,TBL1X,TGS1
Signaling by cytosolic FGFR1 fusion mutants	0.206061	0.406187	0.135741	0.392336	1.21381	18	CUX1,FGFR1OP2,LRRFIP1,PIK3R1,STAT5A,STAT5B
Apoptosis	0.206897	0.406425	0.131458	-0.231295	-1.11843	156	AKT1,AKT2,APIP,APPL1,ARHGAP10,BAD,BAX,BBC3,BCL2L11,CASP3,CASP9,CDH1,DAPK3,DFFA,DIABLO,DSP,DYNLL2,GSN,H1-0,H1-2,H1-3,H1-4,HMGB1,LMNA,MAPK8,OCLN,PMAIP1,PPP1R13B,PPP3CC,PSMA2,PSMB5,PSMB9,PSMC3,PSMC5,PSMD1,PSMD12,PSMD13,PSMD3,PSMD7,PSMD8,PSME2,PSMF1,PTK2,RIPK1,RPS27A,SATB1,SFN,TJP1,TJP2,TNFSF10,TP53,TRAF2,UBB,UBC,YWHAH,YWHAQ
Non-integrin membrane-ECM interactions	0.207101	0.406425	0.133555	-0.34154	-1.1902	30	AGRN,CASK,COL1A1,DAG1,DDR1,DMD,FN1,HSPG2,ITGAV,ITGB4,ITGB5,LAMA5,PDGFB,SDC1,SDC3,SDC4,THBS1,TRAPPC4
TP53 Regulates Transcription of Cell Cycle Genes	0.207171	0.406425	0.134273	-0.326751	-1.19411	36	BAX,CDK2,CDKN1A,CNOT3,CNOT7,PCNA,PRMT1,SFN,TNKS1BP1
Signaling by WNT	0.208413	0.408211	0.130777	-0.21792	-1.10975	234	AGO3,AKT1,AKT2,BCL9,CALM2,CBY1,CCDC88C,CDC73,CLTA,CLTB,CSNK1A1,CSNK1E,CSNK2A1,CSNK2A2,CTNNBIP1,DAAM1,DVL1,GNB5,H2AC6,H2AC7,H2AC8,H2AX,H2AZ1,H2BC11,H2BC15,H2BC21,H2BC4,H2BC8,H2BC9,H3-3B,H3C1,H3C11,H3C13,H3C14,H3C15,H3C4,H3C6,H4C1,H4C13,H4C14,H4C2,H4C3,KAT5,LRP5,MOV10,PDE6B,PIP5K1B,PPP2R1A,PPP2R1B,PRICKLE1,PSMA2,PSMB5,PSMB9,PSMC3,PSMC5,PSMD1,PSMD12,PSMD13,PSMD14,PSMD3,PSMD7,PSMD8,PSME2,PSME4,PSMF1,RNF146,RPS27A,RUVBL1,SCRIB,SMURF2,SOX4,TLE5,TNRC6A,UBB,UBC,XPO1
Regulation of TP53 Activity through Methylation	0.211503	0.412286	0.127505	-0.429265	-1.24763	15	CHEK2,EHMT2,MDM2,MDM4,RPS27A,UBB,UBC
Miscellaneous transport and binding events	0.21172	0.412286	0.128789	-0.438328	-1.22612	13	ANKH,CTNS,LRRC8A,LRRC8D
Hh mutants abrogate ligand secretion	0.211832	0.412286	0.129443	-0.287678	-1.16513	53	PSMA2,PSMB5,PSMB9,PSMC3,PSMC5,PSMD1,PSMD12,PSMD13,PSMD14,PSMD3,PSMD7,PSMD8,PSME2,PSME4,PSMF1,RPS27A,UBB,UBC
Hh mutants that don't undergo autocatalytic processing are degraded by ERAD	0.211832	0.412286	0.129443	-0.287678	-1.16513	53	PSMA2,PSMB5,PSMB9,PSMC3,PSMC5,PSMD1,PSMD12,PSMD13,PSMD14,PSMD3,PSMD7,PSMD8,PSME2,PSME4,PSMF1,RPS27A,UBB,UBC
alpha-linolenic (omega3) and linoleic (omega6) acid metabolism	0.214286	0.415748	0.135741	0.459077	1.24162	11	ACAA1,ACOT8,ACOX1,ACSL1,ELOVL1,HSD17B4,SCP2
alpha-linolenic acid (ALA) metabolism	0.214286	0.415748	0.135741	0.459077	1.24162	11	ACAA1,ACOT8,ACOX1,ACSL1,ELOVL1,HSD17B4,SCP2
Interleukin-37 signaling	0.218029	0.422346	0.134273	0.402575	1.20125	16	PTPN12,PTPN6,PTPN7,PTPN9,TBK1
Signal regulatory protein family interactions	0.218947	0.423459	0.134273	0.438688	1.21661	12	GRB2,PTK2B,PTPN6,SIRPA,SIRPB1,SKAP2,TYROBP
TP53 Regulates Metabolic Genes	0.219608	0.42407	0.128789	-0.2638	-1.13762	79	AKT1,COX16,COX4I1,COX5A,COX6C,MLST8,MT-CO1,MT-CO2,MT-CO3,NDUFA4,PRDX1,RPTOR,RRM2B,SESN1,SFN,YWHAH,YWHAQ
Caspase activation via Death Receptors in the presence of ligand	0.220044	0.424247	0.13649	0.417185	1.1931	14	CD14,TICAM1,TLR4
Ovarian tumor domain proteases	0.220884	0.425201	0.130106	0.327893	1.16756	31	APC,MAVS,OTUB1,PTEN,RHOA,TNFAIP3,TNIP1,TNIP2,TNIP3,TRAF3,TRAF6,UBA52,UBE2D1,VCPIP1,YOD1,ZRANB1
Transport of the SLBP Dependant Mature mRNA	0.22158	0.425876	0.126876	-0.327556	-1.17693	33	AAAS,NCBP2,NUP107,NUP155,NUP160,NUP205,NUP210,NUP42,NUP50,NUP85,NUP88,NUP93,RAE1,SEH1L,SLBP,TPR
NOTCH3 Activation and Transmission of Signal to the Nucleus	0.222892	0.42773	0.129443	0.375075	1.18107	19	ADAM10,APH1B,DLL1,NOTCH3,PSEN1,WWP2
Carboxyterminal post-translational modifications of tubulin	0.224852	0.430821	0.127505	-0.397701	-1.20478	18	AGBL5,LRRC49,TPGS2,TTLL10
Aberrant regulation of mitotic cell cycle due to RB1 defects	0.22619	0.432041	0.127505	-0.335747	-1.175	31	ANAPC1,ANAPC4,ANAPC5,CCND1,CCND2,CDK2,CDK6,CDKN1A,CDKN1C,UBE2C
Diseases of mitotic cell cycle	0.22619	0.432041	0.127505	-0.335747	-1.175	31	ANAPC1,ANAPC4,ANAPC5,CCND1,CCND2,CDK2,CDK6,CDKN1A,CDKN1C,UBE2C
UCH proteinases	0.227898	0.434454	0.126254	-0.250571	-1.12728	95	ACTL6A,ACTR8,ASXL1,BAP1,H2AC21,H2AC6,H2AC7,H2AC8,H2AW,MCRS1,PSMA2,PSMB5,PSMB9,PSMC3,PSMC5,PSMD1,PSMD12,PSMD13,PSMD3,PSMD7,PSMD8,PSME2,PSMF1,RPS27A,RUVBL1,SMAD7,UBB,UBC,UCHL3,UCHL5,YY1
GAB1 signalosome	0.22833	0.434454	0.131458	0.426503	1.20751	13	CSK,EREG,GRB2,PAG1,PIK3R1,PXN
EPHA-mediated growth cone collapse	0.228512	0.434454	0.130777	0.39923	1.19127	16	EPHA1,LYN,MYH9,MYL12A,MYL12B,MYL6,RHOA,ROCK1,ROCK2
Estrogen-dependent nuclear events downstream of ESR-membrane signaling	0.231388	0.438939	0.126876	0.375216	1.18844	20	AKT3,BCL2,CDKN1B,CREB1,ELK1,FOS,MAPK1,MAPK3,SRF
Aquaporin-mediated transport	0.231884	0.438939	0.128789	0.367038	1.18328	22	AQP9,GNB1,GNB2,GNG10,GNG2,PRKACA,PRKAR1A,PRKAR1B,RAB11FIP2
Downregulation of ERBB2:ERBB3 signaling	0.231939	0.438939	0.122679	-0.460309	-1.21327	11	AKT1,AKT2,ERBB2,RPS27A,UBB,UBC
Josephin domain DUBs	0.234201	0.442539	0.120433	-0.483817	-1.23311	10	RPS27A,UBB,UBC
Downstream TCR signaling	0.235644	0.444583	0.124434	-0.254429	-1.13018	89	CD4,HLA-DPA1,HLA-DPB1,HLA-DQA1,HLA-DQB1,HLA-DRA,HLA-DRB1,HLA-DRB5,PSMA2,PSMB5,PSMB9,PSMC3,PSMC5,PSMD12,PSMD13,PSMD8,RPS27A,UBB,UBC
Nucleotide Excision Repair	0.236253	0.445051	0.126254	-0.244656	-1.11204	106	ACTL6A,ACTR8,CDK7,COPS2,COPS3,COPS4,COPS7A,COPS7B,DDB1,DDB2,ERCC3,ERCC5,ERCC6,GTF2H2,GTF2H4,HMGN1,INO80B,LIG1,MCRS1,PCNA,PIAS3,POLD1,POLD2,POLD4,POLE2,POLE3,POLR2A,POLR2D,POLR2E,POLR2H,POLR2I,POLR2K,PPIE,PRPF19,RFC1,RFC2,RFC4,RPA1,RPS27A,RUVBL1,SUMO2,UBB,UBC,USP45,YY1
Nicotinamide salvaging	0.237395	0.445985	0.128143	0.445308	1.20438	11	NAMPT,NAPRT,NAXD,NAXE,PARP4,PARP6,PTGS2
Synthesis of very long-chain fatty acyl-CoAs	0.237473	0.445985	0.130777	0.411975	1.1782	14	ACSL1,ACSL4,ACSL5,ELOVL7,HACD4
RA biosynthesis pathway	0.241636	0.452456	0.118288	-0.481263	-1.2266	10	ALDH1A1,ALDH1A3,DHRS3,DHRS9,RDH10
Vasopressin regulates renal water homeostasis via Aquaporins	0.243461	0.452456	0.123257	0.367857	1.16514	20	GNB1,GNB2,GNG10,GNG2,PRKACA,PRKAR1A,PRKAR1B,RAB11FIP2
AMER1 mutants destabilize the destruction complex	0.243856	0.452456	0.118815	-0.424506	-1.18745	13	CSNK1A1,PPP2R1A,PPP2R1B
APC truncation mutants have impaired AXIN binding	0.243856	0.452456	0.118815	-0.424506	-1.18745	13	CSNK1A1,PPP2R1A,PPP2R1B
AXIN missense mutants destabilize the destruction complex	0.243856	0.452456	0.118815	-0.424506	-1.18745	13	CSNK1A1,PPP2R1A,PPP2R1B
AXIN mutants destabilize the destruction complex, activating WNT signaling	0.243856	0.452456	0.118815	-0.424506	-1.18745	13	CSNK1A1,PPP2R1A,PPP2R1B
Truncations of AMER1 destabilize the destruction complex	0.243856	0.452456	0.118815	-0.424506	-1.18745	13	CSNK1A1,PPP2R1A,PPP2R1B
truncated APC mutants destabilize the destruction complex	0.243856	0.452456	0.118815	-0.424506	-1.18745	13	CSNK1A1,PPP2R1A,PPP2R1B
APC/C:Cdc20 mediated degradation of Cyclin B	0.244618	0.453188	0.120985	-0.370746	-1.17689	21	ANAPC1,ANAPC4,ANAPC5,CDC16,RPS27A,UBB,UBC,UBE2C
Regulation of TP53 Activity through Association with Co-factors	0.245353	0.453867	0.11725	-0.475917	-1.21298	10	AKT1,AKT2,PPP1R13B,PPP1R13L,TP53
Acyl chain remodelling of PC	0.246316	0.454953	0.12564	0.425046	1.17878	12	LPCAT1,LPCAT2,PLA2G4C,PLB1,PLBD1,PNPLA8
Processive synthesis on the lagging strand	0.246679	0.454953	0.118288	-0.437915	-1.18745	12	PCNA,POLA2,POLD1,POLD2,PRIM2,RPA1
Endogenous sterols	0.247845	0.455159	0.126876	0.464465	1.20039	10	ARNT,ARNT2,CYP1B1,CYP51A1,NCOA1,RXRA
PECAM1 interactions	0.247845	0.455159	0.126876	0.464886	1.20147	10	LYN,PECAM1,PTPN6
Interleukin-6 signaling	0.247899	0.455159	0.125033	0.439139	1.1877	11	CBL,IL6,IL6R,IL6ST,JAK1,JAK2,TYK2
Collagen formation	0.251546	0.461168	0.122679	0.321029	1.1446	32	COL17A1,COL18A1,COLGALT1,MMP9,P4HA1,PLOD1
Arachidonic acid metabolism	0.252546	0.462186	0.121543	0.330975	1.15476	29	ALOX5,ALOX5AP,CYP4F3,GGT1,LTA4H,MAPKAPK2,PTGES,PTGS2,TBXAS1
Pexophagy	0.252852	0.462186	0.116739	-0.451444	-1.1899	11	PEX5,RPS27A,UBB,UBC
Mismatch Repair	0.253308	0.462197	0.116234	-0.421358	-1.17865	13	PCNA,PMS2,POLD1,POLD2,RPA1
Activation of NMDA receptors and postsynaptic events	0.253608	0.462197	0.122108	0.289923	1.13223	48	CALM3,CAMK2G,CAMKK1,CAMKK2,CREB1,LIN7A,MAPK1,MAPK3,NRAS,NRGN,PPM1F,PRKAA1,PRKAB1,PRKACA,PRKAR1A,PRKAR1B,PRKAR2A,RAC1,TUBA1A
FLT3 Signaling	0.254202	0.462594	0.123257	0.218973	1.08877	198	ACTB,ACTG1,APBB1IP,ARAF,ARRB1,BRAF,BRAP,CALM3,CAMK2G,CSF2RB,CSK,CUL3,DUSP1,DUSP16,DUSP2,ERBB3,FNTA,FNTB,FRS2,FYN,GOLGA7,GRB2,HCK,HGF,IL2RB,IL2RG,IQGAP1,IRS2,JAK1,JAK2,JAK3,LAMTOR2,LAMTOR3,LAT,LYPLA1,MAP2K2,MAP3K11,MAPK1,MAPK3,NRAS,PDE6D,PEA15,PIK3C3,PIK3R1,PPP1CB,PPP2R5A,PSMC6,PSMD11,PSMD4,PSMD5,PSMD6,PSMD9,PTPN7,PTPRA,RALGDS,RAP1A,RAP1B,RAPGEF2,RASA2,RASA4,RASAL3,RASGRP4,RGL2,SHC1,SHOC2,SOS1,SPRED2,STAT5A,STAT5B,TLN1,TRIB3,UBA52,YWHAB,ZDHHC9
Semaphorin interactions	0.26096	0.473974	0.120985	0.288356	1.13569	50	ARHGEF11,CFL1,DPYSL2,ITGB1,LIMK2,MYH9,MYL12A,MYL12B,MYL6,PAK2,PLXNC1,PTPRC,RAC1,RHOA,ROCK1,ROCK2,SEMA4A,SEMA6A,TLN1,TYROBP
Cardiac conduction	0.261224	0.473974	0.119348	0.302086	1.12966	40	ATP2B1,CAMK2G,FGF13,FXYD6,HIPK1,KCNE3,KCNJ2,ORAI2,PRKACA,SCN1B
Fatty acid metabolism	0.261663	0.474072	0.118815	0.242461	1.09745	99	ACAA1,ACACB,ACOX1,ACSL1,ACSL4,ACSL5,ALOX5,ALOX5AP,CYP4F3,ELOVL7,GGT1,HADHA,LTA4H,MAPKAPK2,MID1IP1,PECR,PPT1,PTGES,PTGS2,RXRA,TBXAS1
Neddylation	0.262452	0.474803	0.114751	-0.223291	-1.09733	173	ANKRD9,BIRC5,BTBD6,CISH,COMMD4,COMMD9,COPS3,CUL9,DCAF11,DCAF16,DCAF8,DCUN1D4,DCUN1D5,DDB1,DDB2,FBXL14,FBXL20,FBXO31,FBXW4,KBTBD8,KCTD6,KEAP1,KLHL3,LMO7,LRRC41,NAE1,PSMA2,PSMB5,PSMB9,PSMC3,PSMC5,PSMD12,PSMD13,PSMD8,PSME2,RPS27A,SOCS3,UBB,UBC,UBD,ZBTB16
Misspliced GSK3beta mutants stabilize beta-catenin	0.265193	0.475572	0.111463	-0.411166	-1.18694	14	CSNK1A1,PPP2R1A,PPP2R1B
S33 mutants of beta-catenin aren't phosphorylated	0.265193	0.475572	0.111463	-0.411166	-1.18694	14	CSNK1A1,PPP2R1A,PPP2R1B
S37 mutants of beta-catenin aren't phosphorylated	0.265193	0.475572	0.111463	-0.411166	-1.18694	14	CSNK1A1,PPP2R1A,PPP2R1B
S45 mutants of beta-catenin aren't phosphorylated	0.265193	0.475572	0.111463	-0.411166	-1.18694	14	CSNK1A1,PPP2R1A,PPP2R1B
T41 mutants of beta-catenin aren't phosphorylated	0.265193	0.475572	0.111463	-0.411166	-1.18694	14	CSNK1A1,PPP2R1A,PPP2R1B
phosphorylation site mutants of CTNNB1 are not targeted to the proteasome by the destruction complex	0.265193	0.475572	0.111463	-0.411166	-1.18694	14	CSNK1A1,PPP2R1A,PPP2R1B
Mitochondrial Fatty Acid Beta-Oxidation	0.266145	0.475893	0.11524	-0.360698	-1.14499	21	ACADVL,ACBD6,ACOT2,ECHS1,ECI1,NDUFAB1
Synthesis of active ubiquitin: roles of E1 and E2 enzymes	0.266145	0.475893	0.11524	-0.332999	-1.15042	29	RPS27A,UBB,UBC,UBE2C,UBE2G2,UBE2Q2,USP5
Tryptophan catabolism	0.267241	0.477161	0.121543	0.456806	1.18059	10	HAAO,KMO,KYNU,SLC36A4,SLC7A5
Regulation of TNFR1 signaling	0.268041	0.477897	0.118288	0.317821	1.13316	32	TNF,TNFAIP3,TRAF1,XIAP
SHC1 events in EGFR signaling	0.269397	0.478864	0.120985	0.456411	1.17957	10	EREG,GRB2,KRAS,NRAS,SHC1,SOS1
Synthesis of Prostaglandins (PG) and Thromboxanes (TX)	0.269397	0.478864	0.120985	0.456175	1.17896	10	HPGD,PTGES,PTGS1,PTGS2,TBXAS1
Downregulation of ERBB2 signaling	0.26975	0.478864	0.113313	-0.362298	-1.16963	22	AKT1,AKT2,ERBB2,HSP90AA1,NRG4,RPS27A,STUB1,UBB,UBC
Vitamin B5 (pantothenate) metabolism	0.272331	0.482751	0.120985	0.396154	1.13295	14	ENPP2,PPCDC,VNN1,VNN2
TP53 regulates transcription of several additional cell death genes whose specific roles in p53-dependent apoptosis remain uncertain	0.273245	0.483675	0.111463	-0.432558	-1.17292	12	BCL2L14,BIRC5,PERP,PPP1R13B,TP53
ER to Golgi Anterograde Transport	0.273663	0.483719	0.116739	0.231624	1.08743	125	ACTR1A,ARFGAP3,CAPZA1,CAPZA2,CAPZB,CD55,COPA,COPB2,COPZ1,DCTN1,DCTN2,DCTN4,F5,KDELR3,MIA2,PPP6C,PREB,RAB1B,SAR1B,SCFD1,SEC13,SEC22B,SEC23IP,SEC24A,SEC24B,SERPINA1,STX5,TBC1D20,TRAPPC1,TRAPPC5,TRAPPC6B,TRAPPC9,TUBA1A,USO1
Apoptotic factor-mediated response	0.274633	0.484739	0.117766	0.387164	1.15526	16	APAF1,CARD8,MAPK1,MAPK3,XIAP
SUMOylation of DNA damage response and repair proteins	0.275391	0.485381	0.112843	-0.259579	-1.10038	69	AAAS,BLM,BMI1,CBX4,HERC2,MDC1,NSMCE4A,NUP107,NUP205,NUP50,NUP85,NUP88,NUP93,PHC3,PIAS2,RAD52,RING1,RPA1,SCMH1,SEH1L,SMC5,SMC6,TPR
Regulation of mRNA stability by proteins that bind AU-rich elements	0.276265	0.486226	0.112379	-0.251086	-1.10433	83	AKT1,DIS3,EIF4G1,EXOSC7,HSPA1B,HSPA8,HSPB1,PABPC1,PSMA2,PSMB5,PSMB9,PSMC3,PSMC5,PSMD12,PSMD13,PSMD8,RPS27A,SET,UBB,UBC,XPO1
RNA Polymerase II Transcription	0.277154	0.48653	0.109684	-0.181288	-1.03697	928	ABL1,AKT1,AKT2,ANAPC1,ANAPC2,ANAPC4,ANAPC5,ATR,BAX,BBC3,BCL2L11,BCL2L14,BIRC5,BLM,BMI1,BRPF3,CALM2,CBFB,CBX4,CCN2,CCND1,CCND2,CDC16,CDK2,CDK6,CDKN1A,CHD4,CHEK2,CHTOP,CNOT3,CNOT7,CNOT9,COX16,COX4I1,COX5A,COX6C,CPSF4,CSNK2A1,CSNK2A2,CSTF1,CTSL,DDB2,DDIT3,DGCR8,DYRK2,EHMT2,EIF4A3,ELL2,ELL3,ERBB2,EZH2,FYTTD1,FZR1,GTF2H2,H2AC6,H2AC7,H2AX,H2AZ1,H2BC11,H2BC15,H2BC21,H2BC4,H2BC8,H2BC9,H3-3B,H3C1,H3C13,H3C14,H3C15,H3C6,H4C1,H4C13,H4C14,H4C2,H4C3,HDAC4,HDAC9,HSPD1,HTT,ICE2,IGFBP3,IL2RA,INTS10,INTS11,INTS6,INTS7,KCTD1,KCTD6,KMT2B,L3MBTL2,LMO2,MAF,MAGOHB,MDC1,MDM2,MDM4,MED10,MED15,MED20,MET,MLST8,MOV10,MT-CO1,MT-CO2,MT-CO3,MTA2,NABP2,NCBP2,NDUFA4,NELFA,NELFB,NFYB,NOP2,NOTCH2,NR1D2,NR2C1,NUDT21,OCLN,PBRM1,PCNA,PERP,PHC3,PIN1,PMS2,POLR2A,POLR2E,POLR2H,POLR2I,PPP1R13B,PPP1R13L,PPP2R1A,PPP2R1B,PRDM1,PRDX1,PRDX2,PRMT1,PSMA2,PSMB5,PSMB9,PSMC3,PSMC5,PSMD12,PSMD13,PSMD3,PSMD8,PSME2,PTPN4,RAD1,RAD51D,RAD9A,RFC2,RFC4,RING1,RMI2,RNF34,RORA,RPA1,RPS27A,RPTOR,RRM2B,RUNX2,SARNP,SCMH1,SESN1,SFN,SIRT3,SKI,SLBP,SMAD4,SMAD7,SMARCD2,SNAPC2,SNAPC3,SNRPF,SNRPG,SOCS3,SRSF2,SRSF3,SRSF7,STAT1,STUB1,SUZ12,SYMPK,TAF15,TAF4,TJP1,TNKS1BP1,TP53,TRIM28,TXNIP,U2AF2,UBB,UBC,UBE2C,WDR61,WWP1,YAP1,YWHAH,YWHAQ,YY1,ZNF101,ZNF140,ZNF200,ZNF226,ZNF263,ZNF266,ZNF274,ZNF3,ZNF302,ZNF33A,ZNF33B,ZNF383,ZNF426,ZNF440,ZNF45,ZNF506,ZNF544,ZNF562,ZNF568,ZNF587,ZNF664,ZNF668,ZNF706,ZNF740,ZNF75A,ZNF778
Signaling by FGFR2	0.277247	0.48653	0.111011	-0.274992	-1.10846	52	ESRP2,FGFBP1,FRS3,HNRNPF,HNRNPH1,HNRNPM,HRAS,NCBP2,POLR2A,POLR2E,POLR2H,POLR2I,PPP2R1A,RPS27A,TIA1,TIAL1,UBB,UBC
NEP/NS2 Interacts with the Cellular Export Machinery	0.277886	0.48653	0.112379	-0.327648	-1.13194	29	AAAS,NUP107,NUP155,NUP160,NUP205,NUP210,NUP42,NUP50,NUP85,NUP88,NUP93,RAE1,RAN,SEH1L,TPR,XPO1
Transcription of E2F targets under negative control by p107 (RBL1) and p130 (RBL2) in complex with HDAC1	0.278017	0.48653	0.118815	0.450826	1.16514	10	E2F4,HDAC1,LIN52,RBL1,RBL2,TFDP1,TFDP2
Interleukin-6 family signaling	0.278826	0.487253	0.116739	0.380185	1.13444	16	CBL,IL6,JAK1,JAK2,OSM
Host Interactions of HIV factors	0.280392	0.489244	0.111918	-0.231856	-1.08355	122	AAAS,AP1M2,AP1S1,AP2M1,AP2S1,B2M,CD247,CD4,CUL5,HLA-A,NUP107,NUP155,NUP160,NUP205,NUP210,NUP42,NUP50,NUP85,NUP88,NUP93,PPIA,PSMA2,PSMA5,PSMB5,PSMB9,PSMC3,PSMC5,PSMD1,PSMD12,PSMD13,PSMD14,PSMD3,PSMD7,PSMD8,PSME2,PSME4,PSMF1,RAE1,RAN,RANGAP1,RCC1,RPS27A,SEH1L,SLC25A5,TPR,UBB,UBC,XPO1
Keratan sulfate biosynthesis	0.281046	0.489244	0.118815	0.391892	1.12076	14	B4GALT1,B4GALT5,CHST2,ST3GAL1,ST3GAL2,ST3GAL3,ST3GAL4,ST3GAL6
APC-Cdc20 mediated degradation of Nek2A	0.28131	0.489244	0.110565	-0.358072	-1.15599	22	ANAPC1,ANAPC10,ANAPC2,ANAPC4,ANAPC5,BUB3,CDC16,RPS27A,UBB,UBC,UBE2C
SUMO E3 ligases SUMOylate target proteins	0.281553	0.489244	0.111011	-0.222171	-1.07007	152	AAAS,BIRC5,BLM,BMI1,CASP8AP2,CBX4,DNMT1,H4C1,H4C13,H4C14,H4C2,H4C3,HDAC4,HERC2,INCENP,L3MBTL2,MDC1,MDM2,NR2C1,NSMCE4A,NUP107,NUP205,NUP50,NUP85,NUP88,NUP93,PCNA,PHC3,PIAS2,PIAS3,PPARG,RAD52,RANGAP1,RING1,RORA,RPA1,SAFB,SATB1,SCMH1,SEH1L,SMC5,SMC6,SUZ12,TP53,TPR,TRIM27,TRIM28,UHRF2
Nucleobase catabolism	0.283133	0.490307	0.112843	0.359004	1.13047	19	DPYD,ENTPD1,ENTPD7,PNP,UPB1
Retinoid metabolism and transport	0.283237	0.490307	0.110122	-0.356177	-1.14987	22	AKR1C1,GPC1,HSPG2,LPL,LRP12,LRP8,SDC1
Nuclear import of Rev protein	0.28373	0.490307	0.111918	-0.320122	-1.12032	31	AAAS,NUP107,NUP155,NUP160,NUP205,NUP210,NUP42,NUP50,NUP85,NUP88,NUP93,RAE1,RAN,RCC1,SEH1L,TPR
Constitutive Signaling by AKT1 E17K in Cancer	0.283757	0.490307	0.111011	-0.338293	-1.1223	25	AKT1,BAD,CDKN1A,MDM2,MLST8
Regulation of FOXO transcriptional activity by acetylation	0.284387	0.490706	0.107554	-0.461316	-1.17576	10	SIRT3,TXNIP
mRNA decay by 3' to 5' exoribonuclease	0.285451	0.491854	0.10673	-0.403223	-1.16401	14	DIS3,EXOSC7,EXOSC8,NT5C3B,SKIV2L,TTC37,WDR61
Apoptotic cleavage of cellular proteins	0.286869	0.492918	0.112379	0.319182	1.12544	30	ACIN1,BMX,DBNL,PRKCD,STK26,VIM
RORA activates gene expression	0.286869	0.492918	0.112379	0.362473	1.12142	18	EP300,NCOA6,RXRA,SMARCD3,TBL1X,TGS1
Downregulation of TGF-beta receptor signaling	0.287671	0.493609	0.110122	-0.342221	-1.1294	24	PPP1CC,RPS27A,SMAD7,STUB1,UBB,UBC,UCHL5,XPO1
Metabolism of fat-soluble vitamins	0.289883	0.496353	0.10925	-0.353214	-1.14618	23	AKR1C1,GPC1,HSPG2,LPL,LRP12,LRP8,SDC1
SUMOylation	0.290076	0.496353	0.107972	-0.220772	-1.06876	157	AAAS,BIRC5,BLM,BMI1,CASP8AP2,CBX4,DNMT1,H4C1,H4C13,H4C14,H4C2,H4C3,HDAC4,HERC2,INCENP,L3MBTL2,MDC1,MDM2,NR2C1,NSMCE4A,NUP107,NUP205,NUP50,NUP85,NUP88,NUP93,PCNA,PHC3,PIAS2,PIAS3,PPARG,RAD52,RANGAP1,RING1,RORA,RPA1,SAE1,SAFB,SATB1,SCMH1,SEH1L,SENP5,SMC5,SMC6,SUZ12,TP53,TPR,TRIM27,TRIM28,UHRF2
mTORC1-mediated signalling	0.290984	0.496416	0.112379	0.341594	1.13201	23	AKT1S1,EIF4B,FKBP1A,LAMTOR2,LAMTOR3,LAMTOR4,LAMTOR5,RRAGA,RRAGC,YWHAB
SUMOylation of DNA replication proteins	0.291016	0.496416	0.10925	-0.300964	-1.13456	40	AAAS,AURKB,BIRC5,INCENP,NUP107,NUP155,NUP160,NUP205,NUP210,NUP42,NUP50,NUP85,NUP88,NUP93,PCNA,PIAS3,RAE1,RANGAP1,SEH1L,SUMO2,TOP1,TPR
Insulin receptor signalling cascade	0.291322	0.496416	0.112843	0.326692	1.13228	28	FRS2,GRB10,GRB2,IRS2,MAPK1,MAPK3,NRAS,PIK3C3,PIK3R1,SHC1,SOS1,TRIB3
Assembly and cell surface presentation of NMDA receptors	0.291939	0.496506	0.116234	0.387594	1.10847	14	CAMK2G,LIN7A,TUBA1A
PI3K/AKT Signaling in Cancer	0.292181	0.496506	0.112379	0.264294	1.09631	61	AKT1S1,AKT3,CDKN1B,CHUK,CREB1,ERBB3,FOXO1,FOXO3,FOXO4,FRS2,FYN,GRB2,GSK3A,HGF,IRS2,MAPKAP1,PIK3AP1,PIK3CD,PIK3R1,PTEN,RAC1,RAC2,RHOG,STRN,VAV1
MAPK family signaling cascades	0.294624	0.499967	0.114751	0.210856	1.06116	222	ACTB,ACTG1,APBB1IP,ARAF,ARRB1,BRAF,BRAP,CALM3,CAMK2G,CDC42,CDC42EP2,CDC42EP3,CSF2RB,CSK,CUL3,DUSP1,DUSP16,DUSP2,ERBB3,FNTA,FNTB,FOXO3,FRS2,FYN,GOLGA7,GRB2,HGF,IL2RB,IL2RG,IL6,IL6R,IQGAP1,IRS2,JAK1,JAK2,JAK3,LAMTOR2,LAMTOR3,LAT,LYPLA1,MAP2K2,MAP3K11,MAPK1,MAPK3,MAPK6,NCOA3,NRAS,PAK2,PDE6D,PEA15,PIK3R1,PPP1CB,PPP2R5A,PRKACA,PSMC6,PSMD11,PSMD4,PSMD5,PSMD6,PSMD9,PTPN7,PTPRA,RAC1,RALGDS,RAP1A,RAP1B,RAPGEF2,RASA2,RASA4,RASAL3,RASGRP4,RGL2,SEPTIN7,SHC1,SHOC2,SOS1,SPRED2,TLN1,TNRC6C,UBA52,YWHAB,ZDHHC9
Fatty acyl-CoA biosynthesis	0.295082	0.500056	0.111463	0.340428	1.12815	23	ACSL1,ACSL4,ACSL5,ELOVL7,HACD4,PPT1
Mismatch repair (MMR) directed by MSH2:MSH3 (MutSbeta)	0.296015	0.500348	0.106323	-0.425029	-1.15251	12	PCNA,PMS2,POLD1,POLD2,RPA1
Caspase activation via extrinsic apoptotic signalling pathway	0.296066	0.500348	0.111918	0.345838	1.11493	22	CD14,TICAM1,TLR4,UNC5A
Amino acid transport across the plasma membrane	0.29703	0.501288	0.10882	-0.361871	-1.13081	20	SLC16A10,SLC1A5,SLC38A1,SLC38A5,SLC6A14,SLC7A1,SLC7A11,SLC7A8
Ion channel transport	0.298597	0.503245	0.10925	0.240068	1.07686	92	ATP11A,ATP11B,ATP11C,ATP2B1,ATP6AP1,ATP6V1C1,ATP7A,ATP9A,BEST1,CAMK2G,CUTC,FXYD6,RIPK3,STOM,TRPM2,TRPM6,TRPV2
Dectin-2 family	0.303279	0.510436	0.109684	0.363472	1.10743	17	CLEC4D,CLEC4E,FCER1G,LYN,PLCG2,SYK
SUMOylation of intracellular receptors	0.303823	0.510655	0.108394	0.347541	1.10079	20	NR1H2,NR1H3,NR3C1,RARA,RXRA,SUMO1,THRA,UBE2I
Synthesis of bile acids and bile salts via 7alpha-hydroxycholesterol	0.306691	0.514774	0.102822	-0.453379	-1.15554	10	AKR1C1,AKR1C2
RHO GTPases activate CIT	0.309091	0.518095	0.107554	0.354629	1.09715	18	CDKN1B,MYH9,MYL12A,MYL12B,MYL6,PPP1R12A
RHO GTPases Activate Formins	0.309804	0.518189	0.105521	-0.239689	-1.08555	100	BIRC5,CENPC,CENPK,CENPM,CENPN,CENPT,DVL1,DYNC1H1,DYNC1I1,FMNL2,INCENP,KNTC1,MAD1L1,MIS12,NDC80,NUDC,NUP107,NUP85,PAFAH1B1,PPP1CC,PPP2R1A,PPP2R1B,RANGAP1,RCC2,SEH1L,SPDL1,SRGAP2,TUBB4B,XPO1
Defective B3GAT3 causes JDSSDHD	0.310409	0.518189	0.10208	-0.451289	-1.15021	10	B3GAT3,GPC1,HSPG2,SDC1,SDC3,SDC4
Defective B4GALT7 causes EDS, progeroid type	0.310409	0.518189	0.10208	-0.450612	-1.14848	10	B4GALT7,GPC1,HSPG2,SDC1,SDC3,SDC4
Transcriptional regulation of pluripotent stem cells	0.31681	0.52816	0.110122	0.437078	1.12961	10	DPPA4,EPHA1,FOXP1,PBX1,SMAD2
PTEN Regulation	0.324324	0.539956	0.101714	-0.227145	-1.06867	129	AGO3,AKT1,AKT2,ATN1,BMI1,CBX4,CHD4,CSNK2A1,CSNK2A2,EZH2,KDM1A,MLST8,MOV10,MTA2,MTA3,MTOR,PHC3,PPARG,PSMA2,PSMB5,PSMB9,PSMC3,PSMC5,PSMD1,PSMD12,PSMD13,PSMD3,PSMD7,PSMD8,PSME2,PSMF1,RING1,RNF146,RPS27A,RPTOR,SCMH1,STUB1,SUZ12,TP53,TRIM27,UBB,UBC
HS-GAG degradation	0.326848	0.543424	0.101714	-0.373195	-1.11697	17	AGRN,GLB1L,GPC1,HGSNAT,HSPG2,IDUA,NAGLU,SDC1,SDC3,SDC4
mRNA Splicing - Major Pathway	0.327652	0.544025	0.0999277	-0.212905	-1.05091	176	BUD31,CHERP,CPSF1,CPSF4,CSTF1,CWC27,DDX23,DHX15,DHX9,DNAJC8,EIF4A3,ELAVL1,FUS,HNRNPA0,HNRNPA1,HNRNPA3,HNRNPF,HNRNPH1,HNRNPM,HSPA8,LSM4,LSM8,MAGOHB,NCBP2,NUDT21,PCBP2,PHF5A,PLRG1,POLR2A,POLR2D,POLR2E,POLR2H,POLR2I,POLR2K,PPIE,PPWD1,PRPF19,PRPF31,PRPF4,PRPF40A,PRPF8,SF3A2,SF3B2,SF3B3,SF3B5,SNRNP200,SNRNP27,SNRNP40,SNRNP70,SNRPA,SNRPA1,SNRPD1,SNRPD2,SNRPE,SNRPF,SNRPG,SNRPN,SNU13,SRRM1,SRRT,SRSF2,SRSF3,SRSF7,SYMPK,TRA2B,TXNL4A,U2AF1,U2AF2,USP39,WBP11
Constitutive Signaling by EGFRvIII	0.32981	0.546137	0.106323	0.384854	1.0896	13	CBL,CDC37,GRB2,NRAS,PIK3R1,SHC1,SOS1
Signaling by EGFRvIII in Cancer	0.32981	0.546137	0.106323	0.384854	1.0896	13	CBL,CDC37,GRB2,NRAS,PIK3R1,SHC1,SOS1
Cargo recognition for clathrin-mediated endocytosis	0.33195	0.548943	0.104733	0.245783	1.05349	76	AAK1,AGFG1,AP2B1,ARRB1,CBL,COPS5,EPN1,EPS15,EPS15L1,FCHO1,GRB2,GRK3,IGF2R,IL7R,LDLR,NECAP1,NECAP2,NEDD8,PICALM,SH3KBP1,STAM,TFRC,TGOLN2,TOR1A,TOR1B,UBA52,UBQLN2,VAMP7
Global Genome Nucleotide Excision Repair (GG-NER)	0.333333	0.550492	0.100991	-0.246462	-1.06285	79	ACTL6A,ACTR8,CDK7,CETN2,COPS2,COPS3,COPS4,COPS7A,COPS7B,DDB1,DDB2,ERCC3,ERCC5,GTF2H2,GTF2H4,INO80B,INO80E,LIG1,LIG3,MCRS1,PARP2,PCNA,PIAS3,POLD1,POLD2,POLD4,POLE2,POLE3,POLE4,RFC1,RFC2,RFC4,RFC5,RPA1,RPS27A,RUVBL1,SUMO2,TFPT,UBB,UBC,UBE2N,USP45,XRCC1,YY1
NOD1/2 Signaling Pathway	0.334021	0.550888	0.103958	0.298626	1.08192	34	IRAK1,IRAK2,MAP2K6,MAPK14,TAB2,TMEM189-UBE2V1,TNFAIP3,TRAF6
E2F mediated regulation of DNA replication	0.335807	0.553094	0.0972151	-0.378386	-1.09976	15	ORC5,POLA2,PPP2R1A,PPP2R1B,PRIM2
BBSome-mediated cargo-targeting to cilium	0.337662	0.555407	0.0968878	-0.377184	-1.09626	15	BBIP1,BBS4,BBS5,CCT3,CCT4,CCT5,CCT8,LZTFL1,MKKS,RAB3IP,TCP1
Surfactant metabolism	0.338947	0.556778	0.104344	0.398928	1.10634	12	ADORA2A,CKAP4,CSF2RB,CTSH
Metabolism of non-coding RNA	0.340637	0.558066	0.100633	-0.278193	-1.07843	45	AAAS,NCBP2,NUP107,NUP155,NUP160,NUP205,NUP210,NUP42,NUP50,NUP85,NUP88,NUP93,RAE1,SEH1L,SNRPD1,SNRPD2,SNRPE,SNRPF,SNRPG,TPR,WDR77
snRNP Assembly	0.340637	0.558066	0.100633	-0.278193	-1.07843	45	AAAS,NCBP2,NUP107,NUP155,NUP160,NUP205,NUP210,NUP42,NUP50,NUP85,NUP88,NUP93,RAE1,SEH1L,SNRPD1,SNRPD2,SNRPE,SNRPF,SNRPG,TPR,WDR77
Signaling by PDGFR in disease	0.341414	0.558163	0.101351	0.346787	1.07289	18	BIN2,GRB2,KANK1,NRAS,PIK3R1,SOS1,STRN
PCP/CE pathway	0.341603	0.558163	0.0978773	-0.249219	-1.06488	71	CLTA,CLTB,DAAM1,DVL1,PRICKLE1,PSMA2,PSMB5,PSMB9,PSMC3,PSMC5,PSMD1,PSMD12,PSMD13,PSMD14,PSMD3,PSMD7,PSMD8,PSME2,PSME4,PSMF1,RPS27A,SCRIB,SMURF2,UBB,UBC
Glutamate binding, activation of AMPA receptors and synaptic plasticity	0.345238	0.562411	0.0995791	-0.354663	-1.08905	19	DLG4,EPB41L1,GRIA1,MDM2,MYO6
Trafficking of AMPA receptors	0.345238	0.562411	0.0995791	-0.354663	-1.08905	19	DLG4,EPB41L1,GRIA1,MDM2,MYO6
Tristetraprolin (TTP, ZFP36) binds and destabilizes mRNA	0.345572	0.562411	0.104733	0.371645	1.08756	15	EXOSC4,MAPKAPK2,YWHAB,ZFP36
RHO GTPases activate IQGAPs	0.346076	0.562488	0.100279	0.333776	1.05719	20	ACTB,ACTG1,CALM3,CDC42,IQGAP1,RAC1,TUBA1A
CD28 co-stimulation	0.346856	0.563013	0.100633	0.309671	1.07184	27	AKT3,CDC42,LYN,MAPKAP1,PAK2,PIK3R1,RAC1,TRIB3,VAV1
Activation of IRF3/IRF7 mediated by TBK1/IKK epsilon	0.347732	0.563692	0.104344	0.370362	1.0838	15	CD14,IKBKE,TANK,TBK1,TICAM1,TLR4,TRAF3,UBA52
Cell junction organization	0.348606	0.564365	0.0992333	-0.27698	-1.07372	45	CD151,CDH1,CLDN1,CLDN23,CLDN3,CLDN4,CLDN7,CRB3,DST,KRT5
Transport of Mature mRNA Derived from an Intronless Transcript	0.349802	0.56556	0.09855	-0.290007	-1.08011	39	AAAS,CPSF1,CPSF4,NCBP2,NUP107,NUP155,NUP160,NUP205,NUP210,NUP42,NUP50,NUP85,NUP88,NUP93,RAE1,SEH1L,SYMPK,TPR
Metabolism of vitamins and cofactors	0.350701	0.56627	0.0992333	0.224667	1.04557	117	ACACB,APOA2,BST1,CBLIF,CD38,CYB5R3,ENPP2,GCH1,GPC2,GSTO1,GSTO2,LDLR,LMBRD1,MMADHC,MTHFD2,MTRR,NAMPT,NFS1,NMRK1,PLB1,PPCDC,PTGS2,SLC19A3,SLC2A3,VNN1,VNN2
Chaperonin-mediated protein folding	0.354167	0.571117	0.100991	0.257355	1.05435	59	ACTB,FBXW2,FBXW7,GBA,GNAI2,GNAI3,GNAT2,GNB1,GNB2,GNG10,GNG2,PFDN6,TUBA1A,XRN2
Netrin-1 signaling	0.356108	0.573496	0.100279	0.335344	1.0811	22	AGAP2,CDC42,FYN,MAPK14,MYO10,NCK1,RAC1,SIAH1,SIAH2,UNC5A
Transport to the Golgi and subsequent modification	0.356994	0.574173	0.100633	0.217899	1.04246	143	ACTR1A,ARFGAP3,B4GALT1,B4GALT5,CAPZA1,CAPZA2,CAPZB,CD55,COPA,COPB2,COPZ1,DCTN1,DCTN2,DCTN4,F5,KDELR3,MAN1A2,MIA2,PPP6C,PREB,RAB1B,SAR1B,SCFD1,SEC13,SEC22B,SEC23IP,SEC24A,SEC24B,SERPINA1,ST3GAL4,STX5,TBC1D20,TRAPPC1,TRAPPC5,TRAPPC6B,TRAPPC9,TUBA1A,USO1
Transcriptional Regulation by MECP2	0.359026	0.576689	0.09855	0.276869	1.0498	42	CALM3,CAMK2G,CREB1,DLL1,GPS2,HDAC2,IRAK1,MECP2,NCOR2,PRKACA,PTEN,PTPN1,SLC2A3,TBL1X,TNRC6C
Nervous system development	0.359699	0.577017	0.0940503	-0.19525	-1.03996	376	ABL1,ABLIM1,ANK3,ARHGAP35,ARHGEF12,ARHGEF28,CACNA1D,CD24,CLTA,CLTB,CSNK2A1,CSNK2A2,DAG1,DLG4,DNM1,DOK2,EIF4A3,EIF4G1,EPHA2,ERBB2,EZR,FARP2,FES,FGFR1,GIT1,GPC1,HRAS,HSP90AA1,HSP90AB1,HSPA8,ITGAV,ITSN1,MAGOHB,MAP2K1,MAPK8,MET,MYH10,MYH11,MYH14,NCBP2,PABPC1,PLXNA2,PLXNB1,PMP22,PRNP,PSEN2,PSMA2,PSMB5,PSMB9,PSMC3,PSMC5,PSMD1,PSMD12,PSMD13,PSMD3,PSMD7,PSMD8,PSME2,PSMF1,PTK2,RPL10A,RPL11,RPL13,RPL15,RPL18,RPL18A,RPL19,RPL21,RPL22L1,RPL23A,RPL24,RPL26,RPL26L1,RPL29,RPL3,RPL30,RPL31,RPL34,RPL35,RPL35A,RPL37A,RPL39L,RPL41,RPL6,RPL7,RPL7A,RPL9,RPLP0,RPLP1,RPLP2,RPS10,RPS11,RPS12,RPS13,RPS15A,RPS17,RPS18,RPS19,RPS20,RPS21,RPS24,RPS27,RPS27A,RPS28,RPS29,RPS3,RPS3A,RPS4X,RPS5,RPS6KA2,RPS6KA5,RPS8,RPS9,RPSA,SEMA4D,SEMA7A,SPTBN2,SRGAP2,SRGAP3,TUBB4B,UBB,UBC,UTRN,WASL,YAP1
HCMV Infection	0.361702	0.579048	0.095288	-0.221065	-1.05333	138	AAAS,CHMP1A,DYNC1H1,DYNC1I1,DYNLL2,EZH2,H2AC21,H2AC6,H2AC7,H2AC8,H2AW,H2BC11,H2BC15,H2BC18,H2BC21,H2BC4,H2BC8,H2BC9,H3C1,H3C11,H3C13,H3C14,H3C15,H3C4,H3C6,H4-16,H4C1,H4C13,H4C14,H4C2,H4C3,H4C8,NUP107,NUP155,NUP160,NUP205,NUP210,NUP42,NUP50,NUP85,NUP88,NUP93,RAE1,SEH1L,SNF8,SUZ12,TPR,TRIM28,TUBA1B,TUBB4B,VPS37A
Basigin interactions	0.361905	0.579048	0.0943564	-0.364493	-1.08075	16	ATP1B1,ATP1B3,ITGA3,PPIA,SLC3A2,SLC7A11,SLC7A8
TP53 Regulates Transcription of Death Receptors and Ligands	0.364312	0.582144	0.0925529	-0.434335	-1.107	10	IGFBP3,PPP1R13B
Phase II - Conjugation of compounds	0.365306	0.58271	0.0978773	0.279199	1.04408	40	GGT1,GSTO1,GSTO2,MTRR,OPLAH,PAPSS1,SLC35B2,SULT1A1,SULT1B1,TPST2
Hedgehog 'off' state	0.365613	0.58271	0.0959207	-0.240924	-1.04318	80	ADCY7,CSNK1A1,FUZ,IFT122,IFT140,OFD1,PSMA2,PSMA5,PSMB5,PSMB9,PSMC3,PSMC5,PSMD1,PSMD12,PSMD13,PSMD14,PSMD3,PSMD7,PSMD8,PSME2,PSME4,PSMF1,RPS27A,TUBA1B,TUBB4B,UBB,UBC
MAPK1/MAPK3 signaling	0.367304	0.584021	0.0999277	0.209735	1.03543	191	ACTB,ACTG1,APBB1IP,ARAF,ARRB1,BRAF,BRAP,CALM3,CAMK2G,CSF2RB,CSK,CUL3,DUSP1,DUSP16,DUSP2,ERBB3,FNTA,FNTB,FRS2,FYN,GOLGA7,GRB2,HGF,IL2RB,IL2RG,IL6,IL6R,IQGAP1,IRS2,JAK1,JAK2,JAK3,LAMTOR2,LAMTOR3,LAT,LYPLA1,MAP2K2,MAP3K11,MAPK1,MAPK3,NRAS,PDE6D,PEA15,PIK3R1,PPP1CB,PPP2R5A,PSMC6,PSMD11,PSMD4,PSMD5,PSMD6,PSMD9,PTPN7,PTPRA,RALGDS,RAP1A,RAP1B,RAPGEF2,RASA2,RASA4,RASAL3,RASGRP4,RGL2,SHC1,SHOC2,SOS1,SPRED2,TLN1,UBA52,YWHAB,ZDHHC9
RNA polymerase II transcribes snRNA genes	0.367816	0.584021	0.0937465	-0.245322	-1.04217	68	CCNT2,CDK7,CDK9,ELL2,ELL3,GTF2E1,ICE2,INTS10,INTS11,INTS6,INTS7,NABP2,NCBP2,PCF11,POLR2A,POLR2D,POLR2E,POLR2H,POLR2I,POLR2K,RPAP2,RPRD1A,RPRD1B,SNAPC2,SNAPC3,SNAPC5,SP1,SRRT,SSU72,TAF8,ZNF143
Metabolism	0.367857	0.584021	0.0897105	-0.173466	-1.01816	1351	AAAS,AACS,AASDHPPT,ABCD4,ABHD3,ABHD4,ABHD5,ACAA2,ACACA,ACAD8,ACADVL,ACBD6,ACO2,ACOT2,ACOX3,ACP5,ACSL3,ACSS2,ADAL,ADCY7,ADI1,ADO,AHCY,AHCYL1,AKR1B1,AKR1C1,AKR1C2,AKT1,ALAD,ALDH1A1,ALDH3A1,ALDH3A2,ALDH9A1,ALOX15,AMN,APIP,ARNTL,ASNS,ASS1,ATIC,ATP5F1A,ATP5MG,ATP5PO,B3GAT3,B3GNT3,B3GNT7,B4GALT3,B4GALT7,BTD,CA12,CACNA1D,CALM2,CEMIP,CERS2,CES1,CES2,CHST11,CIAO1,CKB,CMPK1,COMT,COQ6,COQ7,COX16,COX4I1,COX5A,COX6C,CPT1A,CPT2,CPTP,CRAT,CRLS1,CSNK2A1,CSNK2A2,CYB5A,CYP2B6,CYP2F1,CYP2R1,CYP3A5,CYP4B1,D2HGDH,DCTD,DCXR,DDHD2,DECR2,DERA,DHCR24,DHFR,DNPH1,DUOX1,ECHS1,ECI1,ECSIT,EPHX1,EPHX2,ESYT2,ETHE1,EXT2,FAAH,FABP4,FABP5,FADS1,FBP1,FDFT1,FDX1,FPGS,FUT6,GALE,GALT,GART,GCDH,GCHFR,GCLC,GCLM,GDPD3,GDPD5,GLO1,GLUD1,GLUL,GMPS,GNB5,GOT2,GPC1,GPD1L,GPT2,GRHPR,GSS,GSTP1,GUK1,HACD3,HACL1,HAGH,HAL,HAS1,HELZ2,HGSNAT,HMBS,HMGCL,HMOX1,HMOX2,HSCB,HSD17B7,HSP90AA1,HSP90AB1,HSPG2,IARS1,IDH1,IDH3A,IDUA,IMPAD1,IMPDH2,INPP1,INPP5K,IP6K2,ISCA1,ISCA2,ISYNA1,ITPA,IVD,KYAT1,LHPP,LIPH,LIPT1,LPIN1,LPIN2,LPL,LRP12,LRP8,MAN2C1,MAT2A,MBOAT7,MCCC2,MED10,MED15,MED18,MED20,MED21,MED9,MGST1,MT-ATP6,MT-CO1,MT-CO2,MT-CO3,MT-CYB,MT-ND1,MT-ND2,MT-ND3,MT-ND4,MT-ND5,MT-ND6,MTHFD1,MTHFD2L,MTMR12,MTMR2,MTMR4,MTMR9,NDOR1,NDUFA10,NDUFA4,NDUFA5,NDUFAB1,NDUFAF2,NDUFAF5,NDUFS6,NEU4,NFYB,NME2,NME3,NPAS2,NQO1,NT5C2,NUBP2,NUDT16,NUDT4,NUP107,NUP205,NUP50,NUP85,NUP88,NUP93,OAT,ODC1,OSBPL5,PAICS,PANK4,PARP10,PARP8,PCYT2,PDHX,PDP1,PFKP,PGS1,PHGDH,PHOSPHO1,PHYH,PI4K2A,PI4KA,PIK3C2A,PIP4K2B,PIP5K1A,PITPNM1,PLA2G10,PLAAT3,PLAAT4,PLCD3,PLEKHA5,PLEKHA6,PLPP2,PNPLA6,POLD1,PON2,PPA1,PPARG,PPOX,PPP1CC,PPP2R1A,PPP2R1B,PRKD2,PRKD3,PRPS1,PSMA2,PSMB5,PSMB9,PSMC3,PSMC5,PSMD1,PSMD12,PSMD13,PSMD3,PSMD8,PSME2,PTDSS1,PTDSS2,PTGDS,PTGES3,PYCR2,QARS1,RAN,RARS1,RFK,RIMKLB,RORA,RPL10A,RPL11,RPL13,RPL18,RPL18A,RPL19,RPL21,RPL22L1,RPL23A,RPL24,RPL26L1,RPL29,RPL3,RPL30,RPL31,RPL34,RPL35,RPL35A,RPL37A,RPL39L,RPL41,RPL6,RPL7,RPL7A,RPL9,RPLP0,RPLP1,RPLP2,RPS10,RPS11,RPS12,RPS13,RPS15A,RPS17,RPS18,RPS19,RPS20,RPS21,RPS24,RPS27,RPS27A,RPS29,RPS3A,RPS4X,RPS5,RPS8,RPS9,RPSA,RRM2B,SARS1,SC5D,SCD,SCLY,SDC1,SDC3,SDC4,SDHB,SDHD,SDS,SDSL,SEC24C,SEC24D,SECISBP2,SEH1L,SELENOI,SERINC2,SERINC5,SHMT2,SLC25A16,SLC25A17,SLC25A19,SLC25A21,SLC2A1,SLC44A1,SLC44A4,SLC5A6,SLCO2B1,SMPD1,SMPD4,SORD,SPHK2,SRD5A1,SRD5A3,SRM,ST6GALNAC6,STARD7,SULT1A3,SYNJ2,TCN2,TECR,THTPA,TNFRSF21,TPR,TPST1,TRAP1,TST,TYMP,UBB,UBC,UCP2,UGDH,UQCRC1,UROS,VAMP2,WASL,XYLT1
Signaling by FGFR4 in disease	0.372845	0.591177	0.0999277	0.418352	1.08121	10	FRS2,GRB2,NRAS,PIK3R1,SOS1
Signaling by ERBB2 in Cancer	0.375502	0.594625	0.095288	0.33692	1.06093	19	CDC37,ERBB3,ERBIN,GRB2,NRAS,PIK3R1,PTPN12,SHC1,SOS1
FOXO-mediated transcription	0.376812	0.594949	0.0968878	0.265056	1.02776	47	BCL6,CAT,CDKN1B,NFYC,NR3C1,PINK1,RETN,SOD2,YWHAB
Axon guidance	0.377143	0.594949	0.0919686	-0.194823	-1.03133	363	ABL1,ABLIM1,ANK3,ARHGAP35,ARHGEF12,ARHGEF28,CACNA1D,CD24,CLTA,CLTB,CSNK2A1,CSNK2A2,DAG1,DLG4,DNM1,DOK2,EIF4A3,EIF4G1,EPHA2,ERBB2,EZR,FARP2,FES,FGFR1,GIT1,GPC1,HRAS,HSP90AA1,HSP90AB1,HSPA8,ITGAV,ITSN1,MAGOHB,MAP2K1,MAPK8,MET,MYH10,MYH11,MYH14,NCBP2,PABPC1,PLXNA2,PLXNB1,PRNP,PSEN2,PSMA2,PSMB5,PSMB9,PSMC3,PSMC5,PSMD1,PSMD12,PSMD13,PSMD3,PSMD7,PSMD8,PSME2,PSMF1,PTK2,RPL10A,RPL11,RPL13,RPL15,RPL18,RPL18A,RPL19,RPL21,RPL22L1,RPL23A,RPL24,RPL26,RPL26L1,RPL29,RPL3,RPL30,RPL31,RPL34,RPL35,RPL35A,RPL37A,RPL39L,RPL41,RPL6,RPL7,RPL7A,RPL9,RPLP0,RPLP1,RPLP2,RPS10,RPS11,RPS12,RPS13,RPS15A,RPS17,RPS18,RPS19,RPS20,RPS21,RPS24,RPS27,RPS27A,RPS28,RPS29,RPS3,RPS3A,RPS4X,RPS5,RPS6KA2,RPS6KA5,RPS8,RPS9,RPSA,SEMA4D,SEMA7A,SPTBN2,SRGAP2,SRGAP3,TUBB4B,UBB,UBC,WASL
Interleukin-27 signaling	0.377155	0.594949	0.0992333	0.415429	1.07366	10	EBI3,IL27,IL6ST,JAK1,JAK2,TYK2
Mitochondrial protein import	0.379771	0.597588	0.0916795	-0.258422	-1.04664	53	ACO2,ATP5F1A,DNAJC19,GFER,HSCB,HSPD1,PITRM1,SAMM50,TIMM17A,TIMM9,TOMM40
Gap junction trafficking	0.379798	0.597588	0.0949752	0.336733	1.04179	18	ACTB,ACTG1,GJB2,TUBA1A
Activation of kainate receptors upon glutamate binding	0.381551	0.599581	0.0968878	0.353335	1.05432	16	CALM3,GNB1,GNB2,GNG10,GNG2,PLCB1,PLCB2
mRNA Splicing	0.383178	0.601369	0.0899861	-0.207479	-1.02882	182	BUD31,CHERP,CPSF1,CPSF4,CSTF1,CWC27,DDX23,DHX15,DHX9,DNAJC8,EIF4A3,ELAVL1,FUS,HNRNPA0,HNRNPA1,HNRNPA3,HNRNPF,HNRNPH1,HNRNPM,HSPA8,LSM4,LSM8,MAGOHB,NCBP2,NUDT21,PCBP2,PHF5A,PLRG1,POLR2A,POLR2D,POLR2E,POLR2H,POLR2I,POLR2K,PPIE,PPWD1,PRPF19,PRPF31,PRPF4,PRPF40A,PRPF8,SF3A2,SF3B2,SF3B3,SF3B5,SNRNP200,SNRNP25,SNRNP27,SNRNP40,SNRNP70,SNRPA,SNRPA1,SNRPD1,SNRPD2,SNRPE,SNRPF,SNRPG,SNRPN,SNU13,SRRM1,SRRT,SRSF2,SRSF3,SRSF7,SYMPK,TRA2B,TXNL4A,U2AF1,U2AF2,USP39,WBP11
Degradation of GLI1 by the proteasome	0.384913	0.603324	0.0916795	-0.254698	-1.02929	54	PSMA2,PSMB5,PSMB9,PSMC3,PSMC5,PSMD1,PSMD12,PSMD13,PSMD14,PSMD3,PSMD7,PSMD8,PSME2,PSME4,PSMF1,RPS27A,UBB,UBC
RAF/MAP kinase cascade	0.385593	0.603622	0.0968878	0.207656	1.02424	186	ACTB,ACTG1,APBB1IP,ARAF,ARRB1,BRAF,BRAP,CALM3,CAMK2G,CSF2RB,CSK,CUL3,DUSP1,DUSP16,DUSP2,ERBB3,FNTA,FNTB,FRS2,FYN,GOLGA7,GRB2,HGF,IL2RB,IL2RG,IQGAP1,IRS2,JAK1,JAK2,JAK3,LAMTOR2,LAMTOR3,LAT,LYPLA1,MAP2K2,MAP3K11,MAPK1,MAPK3,NRAS,PDE6D,PEA15,PIK3R1,PPP1CB,PPP2R5A,PSMC6,PSMD11,PSMD4,PSMD5,PSMD6,PSMD9,PTPN7,PTPRA,RALGDS,RAP1A,RAP1B,RAPGEF2,RASA2,RASA4,RASAL3,RASGRP4,RGL2,SHC1,SHOC2,SOS1,SPRED2,TLN1,UBA52,YWHAB,ZDHHC9
Synthesis of bile acids and bile salts	0.387755	0.606236	0.0888945	-0.364006	-1.05796	15	AKR1C1,AKR1C2
Constitutive Signaling by Overexpressed ERBB2	0.388655	0.606874	0.0959207	0.391589	1.05909	11	CDC37,ERBIN,GRB2,NRAS,PTPN12,SHC1,SOS1
Transcriptional Regulation by VENTX	0.389222	0.606989	0.0928481	0.281488	1.04152	37	CDC26,IL6,NFKB1,TCF7L2,UBE2E1
MAPK targets/ Nuclear events mediated by MAP kinases	0.391039	0.609051	0.0937465	0.299498	1.04493	29	DUSP3,FOS,MAPK1,MAPK14,MAPK3,MAPKAPK2
Generic Transcription Pathway	0.391544	0.609069	0.0878313	-0.178164	-1.01248	813	ABL1,AKT1,AKT2,ANAPC1,ANAPC2,ANAPC4,ANAPC5,ATR,BAX,BBC3,BCL2L11,BCL2L14,BIRC5,BLM,BMI1,BRPF3,CALM2,CBFB,CBX4,CCN2,CCND1,CCND2,CDC16,CDK2,CDK6,CDKN1A,CHD4,CHEK2,CNOT3,CNOT7,CNOT9,COX16,COX4I1,COX5A,COX6C,CSNK2A1,CSNK2A2,CTSL,DDB2,DDIT3,DGCR8,DYRK2,EHMT2,ERBB2,EZH2,FZR1,GTF2H2,H2AC6,H2AC7,H2AX,H2AZ1,H2BC11,H2BC15,H2BC21,H2BC4,H2BC8,H2BC9,H3-3B,H3C1,H3C13,H3C14,H3C15,H3C6,H4C1,H4C13,H4C14,H4C2,H4C3,HDAC4,HDAC9,HSPD1,HTT,IGFBP3,IL2RA,KCTD1,KCTD6,KMT2B,L3MBTL2,LMO2,MAF,MDC1,MDM2,MDM4,MED10,MED15,MED20,MET,MLST8,MOV10,MT-CO1,MT-CO2,MT-CO3,MTA2,NDUFA4,NELFA,NELFB,NFYB,NOP2,NOTCH2,NR1D2,NR2C1,OCLN,PBRM1,PCNA,PERP,PHC3,PIN1,PMS2,POLR2A,POLR2E,POLR2H,POLR2I,PPP1R13B,PPP1R13L,PPP2R1A,PPP2R1B,PRDM1,PRDX1,PRDX2,PRMT1,PSMA2,PSMB5,PSMB9,PSMC3,PSMC5,PSMD12,PSMD13,PSMD3,PSMD8,PSME2,PTPN4,RAD1,RAD51D,RAD9A,RFC2,RFC4,RING1,RMI2,RNF34,RORA,RPA1,RPS27A,RPTOR,RRM2B,RUNX2,SCMH1,SESN1,SFN,SIRT3,SKI,SMAD4,SMAD7,SMARCD2,SOCS3,STAT1,STUB1,SUZ12,TAF15,TAF4,TJP1,TNKS1BP1,TP53,TRIM28,TXNIP,UBB,UBC,UBE2C,WWP1,YAP1,YWHAH,YWHAQ,YY1,ZNF101,ZNF140,ZNF200,ZNF226,ZNF263,ZNF266,ZNF274,ZNF3,ZNF302,ZNF33A,ZNF33B,ZNF383,ZNF426,ZNF440,ZNF45,ZNF506,ZNF544,ZNF562,ZNF568,ZNF587,ZNF664,ZNF668,ZNF706,ZNF740,ZNF75A,ZNF778
Retrograde neurotrophin signalling	0.392193	0.609309	0.0883594	-0.422978	-1.07805	10	AP2A1,AP2A2,AP2M1,AP2S1,CLTA,DNAL4,DNM1
Initiation of Nuclear Envelope (NE) Reformation	0.398323	0.618053	0.0943564	0.349503	1.04288	16	ANKLE2,LEMD3,SIRT2,VRK1
Antigen processing: Ubiquitination & Proteasome degradation	0.39924	0.618509	0.0886261	-0.19929	-1.01782	238	ANAPC1,ANAPC10,ANAPC2,ANAPC4,ANAPC5,ARIH2,ASB3,BTBD6,CBLB,CDC16,CUL5,FBXL14,FBXL20,FBXL8,FBXO22,FBXO31,FBXW4,FZR1,HERC2,HUWE1,KBTBD8,KCTD6,KEAP1,KLHL3,KLHL5,LMO7,LONRF1,LRRC41,MEX3C,NEDD4L,NPEPPS,PSMA2,PSMA5,PSMB5,PSMB9,PSMC3,PSMC5,PSMD1,PSMD12,PSMD13,PSMD14,PSMD3,PSMD7,PSMD8,PSME2,PSME4,PSMF1,RBBP6,RBCK1,RNF114,RNF115,RNF126,RNF19A,RNF217,RNF25,RNF34,RPS27A,SMURF2,SOCS1,SOCS3,STUB1,TRAF7,TRIM36,TRIM39,UBB,UBC,UBE2A,UBE2C,UBE2F,UBE2G2,UBE2L6,UBE2Q1,UBE2Q2,UBE3C,UNKL,WWP1,ZBTB16,ZNRF2
Signaling by NOTCH	0.399621	0.618509	0.0883594	-0.202921	-1.01792	205	ACTA2,AGO3,AKT1,ATP2A2,CCND1,DTX4,ELF3,H2AC6,H2AC7,H2AC8,H2AX,H2AZ1,H2BC11,H2BC15,H2BC21,H2BC4,H2BC8,H2BC9,H3-3B,H3C1,H3C11,H3C13,H3C14,H3C15,H3C4,H3C6,H4C1,H4C13,H4C14,H4C2,H4C3,HDAC4,HDAC9,MDK,MFNG,MOV10,NOTCH2,POGLUT1,PSEN2,PSMA2,PSMB5,PSMB9,PSMC3,PSMC5,PSMD1,PSMD12,PSMD13,PSMD3,PSMD7,PSMD8,PSME2,PSMF1,RAB6A,RPS27A,STAT1,TMED2,TP53,UBB,UBC,WWC1
Insulin receptor recycling	0.403689	0.62402	0.0922597	0.336888	1.02643	17	ATP6AP1,ATP6V0D1,ATP6V0E1,ATP6V1B2,ATP6V1C1,ATP6V1E1,ATP6V1F
Formation of tubulin folding intermediates by CCT/TriC	0.406308	0.626223	0.0862866	-0.359	-1.04341	15	CCT3,CCT4,CCT6A,CCT7,TCP1,TUBA1B,TUBB4B
TGF-beta receptor signaling in EMT (epithelial to mesenchymal transition)	0.406998	0.626223	0.0857844	-0.363557	-1.04951	14	CGN,PRKCZ,RPS27A,UBB,UBC
Signaling by WNT in cancer	0.407332	0.626223	0.0913924	0.321831	1.02735	21	KREMEN1,PPP2R5A,TCF7L2
PKA activation	0.407563	0.626223	0.0931455	0.38423	1.03919	11	ADCY3,CALM3,PRKACA,PRKAR1A,PRKAR1B,PRKAR2A
Late Phase of HIV Life Cycle	0.408	0.626223	0.0902635	0.217109	1.01609	121	CHMP2A,CHMP2B,CHMP4A,CHMP4B,CHMP7,ELOB,GTF2F2,MNAT1,NELFE,NMT1,NUP214,PDCD6IP,POLR2F,POLR2J,POM121,RANBP2,RNMT,SEC13,SUPT4H1,TAF11,TAF12,TAF2,TAF9B,TSG101,UBAP1,VPS28,VPS4B,VTA1
The role of Nef in HIV-1 replication and disease pathogenesis	0.408163	0.626223	0.0913924	0.302665	1.02813	26	AP1G1,AP1M1,AP1S2,AP2B1,ARF1,DOCK2,ELMO1,FYN,HCK,PACS1,PAK2,RAC1
Cobalamin (Cbl, vitamin B12) transport and metabolism	0.411638	0.630527	0.0940503	0.405136	1.04706	10	CBLIF,LMBRD1,MMADHC,MTRR,TCN1
Intrinsic Pathway for Apoptosis	0.411992	0.630527	0.0878313	-0.262886	-1.03486	48	AKT1,AKT2,APIP,BAD,BAX,BBC3,BCL2L11,CASP3,CASP9,DIABLO,DYNLL2,PMAIP1,PPP1R13B,PPP3CC,SFN,TP53,YWHAH,YWHAQ
Uptake and actions of bacterial toxins	0.412916	0.631157	0.0883594	-0.325066	-1.03188	21	CALM2,EEF2,HSP90AA1,HSP90AB1,MAP2K1,MAP2K7,VAMP1,VAMP2
Programmed Cell Death	0.413662	0.631226	0.08654	-0.207205	-1.01553	168	AKT1,AKT2,APIP,APPL1,ARHGAP10,BAD,BAX,BBC3,BCL2L11,CASP3,CASP9,CDH1,DAPK3,DFFA,DIABLO,DSP,DYNLL2,GSN,H1-0,H1-2,H1-3,H1-4,HMGB1,HSP90AA1,LMNA,MAPK8,OCLN,PMAIP1,PPP1R13B,PPP3CC,PSMA2,PSMB5,PSMB9,PSMC3,PSMC5,PSMD1,PSMD12,PSMD13,PSMD3,PSMD7,PSMD8,PSME2,PSMF1,PTK2,RIPK1,RPS27A,SATB1,SFN,STUB1,TJP1,TJP2,TNFSF10,TP53,TRAF2,UBB,UBC,YWHAH,YWHAQ
Defective EXT1 causes exostoses 1, TRPS2 and CHDS	0.414498	0.631226	0.0852885	-0.410464	-1.04616	10	EXT2,GPC1,HSPG2,SDC1,SDC3,SDC4
Defective EXT2 causes exostoses 2	0.414498	0.631226	0.0852885	-0.410464	-1.04616	10	EXT2,GPC1,HSPG2,SDC1,SDC3,SDC4
NF-kB is activated and signals survival	0.415966	0.631905	0.0919686	0.381408	1.03156	11	IRAK1,NFKB1,NFKBIA,TRAF6
IKK complex recruitment mediated by RIP1	0.416149	0.631905	0.0911073	0.319587	1.03031	22	CD14,CHUK,RIPK3,TICAM1,TLR4,TMEM189-UBE2V1,TRAF6,UBA52,UBE2D1,UBE2D2
HDMs demethylate histones	0.416503	0.631905	0.0880945	-0.260911	-1.01866	46	H3C1,H3C11,H3C13,H3C14,H3C15,H3C4,H3C6,H4-16,H4C1,H4C13,H4C14,H4C2,H4C3,H4C8,KDM1A,KDM2B,KDM3A,KDM5C,KDM6A,KDM7A
tRNA processing	0.416996	0.631905	0.0883594	-0.234626	-1.01591	80	AAAS,CPSF1,CPSF4,CTU2,DDX1,DUS2,EPRS1,GTPBP3,NUP107,NUP155,NUP160,NUP205,NUP210,NUP42,NUP50,NUP85,NUP88,NUP93,POP7,PUS1,QTRT1,RAE1,RAN,RPP30,RTCB,SEH1L,THADA,TPR,TPRKB,TRMT1,TRNT1,TSEN54,TYW1
Regulation of localization of FOXO transcription factors	0.418251	0.633028	0.0860347	-0.3999	-1.05405	11	AKT1,SFN,YWHAQ
The phototransduction cascade	0.419287	0.633818	0.0913924	0.344747	1.02869	16	CALM3,CAMKMT,CNGB1,FNTA,FNTB,GNB1,NMT1,PRKCA,RCVRN,SLC24A1
Sphingolipid de novo biosynthesis	0.420619	0.635052	0.0902635	0.286799	1.02256	32	ACER3,CERS5,CERT1,ORMDL3,SAMD8,SGMS1,SGMS2,SGPL1,SGPP2,SPTLC1,SPTLC3,VAPA,VAPB
Signaling by BMP	0.421731	0.635952	0.0838361	-0.359725	-1.03844	14	FSTL1,SKI,SMAD4,SMAD7
PERK regulates gene expression	0.42471	0.639034	0.0860347	-0.297906	-1.02575	28	ASNS,ATF3,CCL2,CEBPB,DDIT3,DIS3,EIF2AK3,EXOSC7,EXOSC8,HERPUD1,HSPA5,NFYB
Post-translational protein phosphorylation	0.425	0.639034	0.0902635	0.247754	1.01502	59	ADAM10,APLP2,APOA2,CKAP4,DNAJC3,F5,IL6,SERPINA1,TGOLN2,TMEM132A
Plasma lipoprotein remodeling	0.425331	0.639034	0.0847985	-0.375561	-1.05054	13	ABCG1,APOE,LCAT,LMF1,LMF2,LPL,MBTPS1,PCSK5
Synthesis of glycosylphosphatidylinositol (GPI)	0.427368	0.640679	0.0905429	0.369785	1.02552	12	PIGA,PIGB,PIGV
Regulation of ornithine decarboxylase (ODC)	0.427466	0.640679	0.0857844	-0.258238	-1.01656	48	NQO1,ODC1,PSMA2,PSMB5,PSMB9,PSMC3,PSMC5,PSMD1,PSMD12,PSMD13,PSMD14,PSMD3,PSMD7,PSMD8,PSME2,PSME4,PSMF1
Postmitotic nuclear pore complex (NPC) reformation	0.428571	0.641555	0.0862866	-0.304884	-1.01146	25	NUP107,NUP85,RAN,RANGAP1,RCC1,SEH1L
RHO GTPases activate PAKs	0.430642	0.643872	0.0891647	0.315914	1.01846	22	CALM3,CDC42,FLNA,MYH9,MYL12A,MYL12B,MYL6,PAK2,PPP1R12A,RAC1
DDX58/IFIH1-mediated induction of interferon-alpha/beta	0.434156	0.646417	0.0883594	0.243988	1.01208	61	AGER,EP300,IKBKE,NFKB1,NFKB2,NFKBIA,NFKBIB,S100A12,TBK1,TNFAIP3,TRAF3,TRAF6
Sulfur amino acid metabolism	0.434286	0.646417	0.0840746	-0.345353	-1.02399	16	ADI1,AHCY,APIP,ETHE1,GOT2,TST
NOTCH2 Activation and Transmission of Signal to the Nucleus	0.434426	0.646417	0.0880945	0.330061	1.00563	17	ADAM10,APH1B,DLL1,PSEN1
RNA Polymerase I Transcription Initiation	0.434442	0.646417	0.0855357	-0.268541	-1.01916	41	CHD4,EHMT2,ERCC6,GTF2H2,MTA2,MTA3,POLR1C,POLR1D,POLR2E,POLR2H,RRN3,ZNRD1
Metabolism of polyamines	0.435115	0.646612	0.0840746	-0.249385	-1.01004	53	NQO1,ODC1,PSMA2,PSMB5,PSMB9,PSMC3,PSMC5,PSMD1,PSMD12,PSMD13,PSMD14,PSMD3,PSMD7,PSMD8,PSME2,PSME4,PSMF1,SMOX,SRM
Hedgehog ligand biogenesis	0.436149	0.646612	0.0855357	-0.249416	-1.01325	56	PSMA2,PSMB5,PSMB9,PSMC3,PSMC5,PSMD1,PSMD12,PSMD13,PSMD14,PSMD3,PSMD7,PSMD8,PSME2,PSME4,PSMF1,RPS27A,UBB,UBC
Protein folding	0.436475	0.646612	0.0878313	0.241782	1.0138	65	ACTB,FBXW2,FBXW7,GBA,GNAI2,GNAI3,GNAT2,GNB1,GNB2,GNG10,GNG2,PFDN6,TBCB,TUBA1A,XRN2
TP53 Regulates Transcription of Genes Involved in Cytochrome C Release	0.436673	0.646612	0.0833634	-0.372304	-1.04143	13	BAX,PPP1R13B
Assembly Of The HIV Virion	0.440147	0.650155	0.0815265	-0.352094	-1.01642	14	PPIA,RPS27A,UBB,UBC,VPS37A
Transport of Mature mRNA derived from an Intron-Containing Transcript	0.440385	0.650155	0.0838361	-0.236905	-1.01049	70	AAAS,CHTOP,EIF4A3,FYTTD1,MAGOHB,NCBP2,NUP107,NUP155,NUP160,NUP205,NUP210,NUP42,NUP50,NUP85,NUP88,NUP93,NXT1,RAE1,SARNP,SEH1L,SRRM1,SRSF2,SRSF3,SRSF7,THOC1,TPR,U2AF1,U2AF2
Signaling by FGFR3 in disease	0.441176	0.650155	0.0886261	0.373083	1.00904	11	FRS2,GRB2,NRAS,PIK3R1,SOS1
Signaling by FGFR3 point mutants in cancer	0.441176	0.650155	0.0886261	0.373083	1.00904	11	FRS2,GRB2,NRAS,PIK3R1,SOS1
NS1 Mediated Effects on Host Pathways	0.442231	0.65093	0.0855357	-0.281185	-1.02759	36	AAAS,CPSF4,ISG15,KPNA2,NUP107,NUP155,NUP160,NUP205,NUP210,NUP42,NUP50,NUP85,NUP88,NUP93,RAE1,SEH1L,TPR
Processive synthesis on the C-strand of the telomere	0.44358	0.652136	0.0840746	-0.339996	-1.0176	17	ACD,BLM,PCNA,POLD1,POLD2,POT1,RPA1
Metabolism of steroids	0.444668	0.652957	0.0857844	0.227412	1.01403	89	ABCC3,ACACB,ACAT2,DHCR7,HMGCR,HSD11B2,INSIG2,LSS,MTF1,NCOA6,NFYC,RXRA,SCAP,SEC24A,SEC24B,SMARCD3,TBL1X,TGS1,TSPO,TSPOAP1,UBE2I
Signaling by Retinoic Acid	0.446184	0.653718	0.0840746	-0.30034	-0.996389	25	ALDH1A1,ALDH1A3,CPT1A,FABP5,RDH10
Signaling by FGFR4	0.446247	0.653718	0.0860347	0.289581	1.0023	27	BRAF,CBL,FRS2,GRB2,MAPK1,MAPK3,NRAS,PIK3R1,SHC1,SOS1,UBA52
Synthesis of PA	0.447525	0.654811	0.0845557	-0.32277	-1.00862	20	DDHD2,GPD1L,LIPH,PLA2G10
Transcriptional activation of mitochondrial biogenesis	0.449275	0.656592	0.086795	0.254328	0.98616	47	CALM3,CREB1,CRTC2,CRTC3,GABPB1,MEF2D,NCOA6,NR1D1,POLG2,RXRA,SMARCD3,SOD2,TBL1X,TGS1
CD28 dependent PI3K/Akt signaling	0.450397	0.657451	0.0843144	-0.3298	-1.01271	19	AKT1,MAP3K14,MLST8
Nuclear signaling by ERBB4	0.454175	0.662182	0.0852885	0.312742	0.998336	21	ADAM17,APH1B,PSEN1,STAT5A,TAB2
Golgi Cisternae Pericentriolar Stack Reorganization	0.454741	0.662224	0.0883594	0.384183	0.992903	10	MAPK1,MAPK3,RAB1B,RAB2A,USO1
Mucopolysaccharidoses	0.456897	0.664577	0.0880945	0.382194	0.987762	10	ARSB,GALNS,GNS,SGSH
Syndecan interactions	0.459144	0.66633	0.0822055	-0.336595	-1.00742	17	CASK,COL1A1,FN1,ITGAV,ITGB4,ITGB5,SDC1,SDC3,SDC4,THBS1,TRAPPC4
Chondroitin sulfate/dermatan sulfate metabolism	0.459184	0.66633	0.0847985	0.292198	0.992579	26	ARSB,CHST15,CHST7,CSGALNACT1,CSGALNACT2,DSE,GPC2,VCAN
Activation of AMPK downstream of NMDARs	0.464363	0.673053	0.0873098	0.338694	0.991132	15	CALM3,CAMKK2,PRKAA1,PRKAB1,TUBA1A
Transport of the SLBP independent Mature mRNA	0.466151	0.674851	0.0810802	-0.280341	-0.999889	32	AAAS,NCBP2,NUP107,NUP155,NUP160,NUP205,NUP210,NUP42,NUP50,NUP85,NUP88,NUP93,RAE1,SEH1L,TPR
HIV Life Cycle	0.468303	0.675353	0.0838361	0.208607	0.988698	133	CHMP2A,CHMP2B,CHMP4A,CHMP4B,CHMP7,ELOB,GTF2F2,MNAT1,NELFE,NMT1,NUP214,PDCD6IP,POLR2F,POLR2J,POM121,RANBP2,RNMT,SEC13,SUPT4H1,TAF11,TAF12,TAF2,TAF9B,TSG101,UBAP1,VPS28,VPS4B,VTA1,XRCC4
ERK/MAPK targets	0.468432	0.675353	0.0835991	0.308764	0.985636	21	DUSP3,MAPK1,MAPK14,MAPK3
Membrane binding and targetting of GAG proteins	0.468691	0.675353	0.0797706	-0.374697	-1.01603	12	RPS27A,UBB,UBC,VPS37A
Synthesis And Processing Of GAG, GAGPOL Polyproteins	0.468691	0.675353	0.0797706	-0.374697	-1.01603	12	RPS27A,UBB,UBC,VPS37A
Metabolic disorders of biological oxidation enzymes	0.469613	0.675892	0.0780892	-0.345102	-0.99623	14	AHCY,CYP2R1,GCLC,GCLM,GSS
Oxygen-dependent proline hydroxylation of Hypoxia-inducible Factor Alpha	0.470588	0.676505	0.0795565	-0.237372	-0.98347	60	LIMD1,PSMA2,PSMB5,PSMB9,PSMC3,PSMC5,PSMD1,PSMD12,PSMD13,PSMD14,PSMD3,PSMD7,PSMD8,PSME2,PSME4,PSMF1,RPS27A,UBB,UBC
RUNX1 interacts with co-factors whose precise effect on RUNX1 targets is not known	0.477318	0.684916	0.0808589	-0.272156	-0.988752	35	ACTL6A,ARID2,AUTS2,BMI1,CBFB,CBX4,COMMD3-BMI1,CSNK2A1,CSNK2A2,PBRM1,PHC2,PHC3,RING1,RNF2,SCMH1,SMARCA2,SMARCA4,SMARCD1,SMARCD2
Iron uptake and transport	0.477551	0.684916	0.0826646	0.26288	0.983053	40	ACO1,ATP6AP1,ATP6V0D1,ATP6V0E1,ATP6V1B2,ATP6V1C1,ATP6V1E1,ATP6V1F,FBXL5,FTH1,NEDD8,SKP1,SLC11A2,SLC40A1,TFRC,UBA52
Mitochondrial tRNA aminoacylation	0.479554	0.686989	0.0774768	-0.386929	-0.986174	10	CARS2,KARS1,QARS1,SARS2
Plasma lipoprotein assembly, remodeling, and clearance	0.480237	0.687169	0.0806388	-0.254622	-0.974839	43	A2M,ABCG1,AMN,AP2M1,AP2S1,APOC1,APOE,BMP1,CLTA,HDLBP,LCAT,LDLRAP1,LMF1,LMF2,LPL,LSR,NCEH1,NPC2,SOAT1,ZDHHC8
Golgi-to-ER retrograde transport	0.480962	0.687407	0.0813027	0.223022	0.992602	88	ACTR1A,ARFGAP3,BICD2,CAPZA1,CAPZA2,CAPZB,COPA,COPZ1,DCTN1,DCTN2,DCTN4,GALNT2,KDELR3,KIF1B,KIF3C,PAFAH1B3,RAB3GAP2,SEC22B,TUBA1A
Oncogene Induced Senescence	0.482625	0.688986	0.0791317	-0.287495	-0.989904	28	AGO3,CDK6,ERF,ID1,MDM2,MDM4,MOV10,RPS27A,SP1,TNRC6A,TP53,UBB,UBC
Cytosolic sensors of pathogen-associated DNA	0.486598	0.693167	0.0822055	0.243065	0.976854	54	DDX41,EP300,LRRFIP1,MYD88,NFKB1,NFKB2,NFKBIA,NFKBIB,POLR2F,RIPK3,TBK1,TICAM1
Gamma carboxylation, hypusine formation and arylsulfatase activation	0.48728	0.693167	0.0793435	-0.30925	-0.981676	21	DHPS,DNAJC24,DPH1,DPH2,DPH7,EEF2,GAS6,GGCX,ICMT,TPST1
ERKs are inactivated	0.487713	0.693167	0.0774768	-0.358215	-1.00202	13	DUSP4,PPP2R1A,PPP2R1B
C-type lectin receptors (CLRs)	0.487805	0.693167	0.0813027	0.21041	0.983161	122	CALM3,CLEC4A,CLEC4D,CLEC4E,EP300,FBXW11,FCER1G,ICAM3,IL1B,ITPR2,LYN,NFATC1,NFKB1,NFKB2,NFKBIA,PAK2,PLCG2,PPP3CA,PRKACA,PRKCD,PSMC6,PSMD11,PSMD4,PSMD9,PYCARD,SYK,TAB2,TMEM189-UBE2V1,TRAF6,UBE2M
ISG15 antiviral mechanism	0.488506	0.693359	0.0780892	-0.231754	-0.984531	68	AAAS,EIF4A3,EIF4G1,FLNB,IRF3,ISG15,KPNA2,MX2,NUP107,NUP155,NUP160,NUP205,NUP210,NUP42,NUP50,NUP85,NUP88,NUP93,PIN1,RAE1,RPS27A,SEH1L,STAT1,TPR,TRIM25,UBB,UBC,UBE2L6
Transcriptional regulation by RUNX3	0.489066	0.693359	0.0799859	-0.220609	-0.975161	86	BCL2L11,CCN2,CCND1,CDKN1A,HDAC4,MDM2,PSMA2,PSMB5,PSMB9,PSMC3,PSMC5,PSMD12,PSMD13,PSMD8,RPS27A,SMAD4,UBB,UBC,YAP1
Cell death signalling via NRAGE, NRIF and NADE	0.491159	0.695063	0.0791317	-0.24251	-0.985196	56	ABR,AKAP13,ARHGEF12,ARHGEF3,BAD,BCL2L11,CASP3,ITSN1,NET1,PSEN2,RPS27A,UBB,UBC
tRNA processing in the nucleus	0.491396	0.695063	0.0776799	-0.244979	-0.977512	50	AAAS,CPSF1,CPSF4,DDX1,NUP107,NUP155,NUP160,NUP205,NUP210,NUP42,NUP50,NUP85,NUP88,NUP93,POP7,RAE1,RAN,RPP30,RTCB,SEH1L,TPR,TRNT1,TSEN54
Triglyceride metabolism	0.493333	0.697003	0.0772747	-0.333311	-0.98829	16	ABHD5,FABP4,FABP5,LPIN1,LPIN2,PPP1CC
Metabolism of folate and pterines	0.495256	0.698918	0.0768737	-0.367288	-0.995941	12	DHFR,FPGS,MTHFD1,MTHFD2L,SHMT2
Mitophagy	0.500978	0.706185	0.077884	-0.292449	-0.970211	25	CSNK2A1,PGAM5,RPS27A,TOMM40,UBB,UBC
Beta-catenin phosphorylation cascade	0.502857	0.708023	0.0762797	-0.33005	-0.978619	16	CSNK1A1,PPP2R1A,PPP2R1B
Signaling by FGFR3	0.504132	0.708681	0.08042	0.282188	0.978035	28	BRAF,CBL,FRS2,GRB2,MAPK1,MAPK3,NRAS,PIK3R1,SHC1,SOS1,UBA52
Regulation of MECP2 expression and activity	0.505051	0.708681	0.0791317	0.273697	0.965059	30	CALM3,CAMK2G,CREB1,GPS2,HDAC2,MECP2,NCOR2,PRKACA,TBL1X,TNRC6C
Signaling by NTRK2 (TRKB)	0.505051	0.708681	0.0791317	0.31423	0.972166	18	FRS2,FYN,GRB2,NRAS,PIK3R1,RAC1,SHC1,SOS1
Sema3A PAK dependent Axon repulsion	0.506616	0.709381	0.0755015	-0.352068	-0.984828	13	HSP90AA1,HSP90AB1
Translation of structural proteins	0.506849	0.709381	0.0772747	-0.259241	-0.983868	41	MAN2A1,PARP8,RPS27A,ST6GALNAC4,UBB
Regulation of Insulin-like Growth Factor (IGF) transport and uptake by Insulin-like Growth Factor Binding Proteins (IGFBPs)	0.507277	0.709381	0.08042	0.235054	0.972635	62	ADAM10,APLP2,APOA2,CKAP4,DNAJC3,F5,IL6,SERPINA1,TGOLN2,TMEM132A
Sema4D induced cell migration and growth-cone collapse	0.508911	0.71061	0.0776799	-0.309166	-0.966115	20	ARHGEF12,MYH11,MYH14,PLXNB1,SEMA4D
Telomere Extension By Telomerase	0.509921	0.71061	0.0776799	-0.309674	-0.950904	19	ACD,CDK2,NHP2,POT1,PPP6R3,RTEL1,RUVBL1,RUVBL2,SHQ1
Acyl chain remodelling of PE	0.510436	0.71061	0.0753094	-0.362496	-0.982946	12	ABHD4,PLA2G10,PLAAT3,PLAAT4
Insertion of tail-anchored proteins into the endoplasmic reticulum membrane	0.510597	0.71061	0.0760837	-0.298726	-0.964396	22	ALDH3A2,BAG6,CYB5A,GET1,HMOX1,PRNP,SGTA,UBL4A,VAMP2
Transport of bile salts and organic acids, metal ions and amine compounds	0.511387	0.71061	0.0797706	0.273143	0.977287	33	EMB,RUNX1,SLC11A1,SLC11A2,SLC16A7,SLC22A1,SLC22A15,SLC39A8,SLC40A1,SLC44A2,SLC6A6
PKA-mediated phosphorylation of CREB	0.511628	0.71061	0.0808589	0.340109	0.962913	13	ADCY3,CALM3,CREB1,PRKACA,PRKAR1A,PRKAR1B,PRKAR2A
Regulation of innate immune responses to cytosolic DNA	0.512287	0.71061	0.0749279	-0.349688	-0.978169	13	DTX4,IRF3,RPS27A,UBB,UBC,ZBP1
Downstream signaling of activated FGFR2	0.514161	0.71061	0.0822055	0.335406	0.959219	14	FRS2,GRB2,NRAS,PIK3R1,SHC1,SOS1
Downstream signaling of activated FGFR3	0.514161	0.71061	0.0822055	0.335406	0.959219	14	FRS2,GRB2,NRAS,PIK3R1,SHC1,SOS1
Downstream signaling of activated FGFR4	0.514161	0.71061	0.0822055	0.335406	0.959219	14	FRS2,GRB2,NRAS,PIK3R1,SHC1,SOS1
Apoptotic execution phase	0.514735	0.71061	0.0766747	-0.252956	-0.966863	42	CASP3,CDH1,DSP,GSN,H1-0,H1-2,H1-3,H1-4,HMGB1,OCLN,PTK2,SATB1,TJP1,TJP2
AKT phosphorylates targets in the cytosol	0.515654	0.71061	0.0732559	-0.330958	-0.9554	14	AKT1,BAD,CDKN1A,MDM2
Adherens junctions interactions	0.515654	0.71061	0.0732559	-0.330906	-0.955249	14	AFDN,CDH1,CDH3,CTNNA1,JUP,NECTIN2,NECTIN4,PVR
CASP8 activity is inhibited	0.518587	0.712263	0.0734381	-0.375573	-0.95723	10	RIPK1,TNFRSF10A,TNFSF10,TRAF2
Dimerization of procaspase-8	0.518587	0.712263	0.0734381	-0.375573	-0.95723	10	RIPK1,TNFRSF10A,TNFSF10,TRAF2
Regulation by c-FLIP	0.518587	0.712263	0.0734381	-0.375573	-0.95723	10	RIPK1,TNFRSF10A,TNFSF10,TRAF2
MECP2 regulates neuronal receptors and channels	0.519397	0.71258	0.0810802	0.364604	0.942301	10	CREB1,FKBP5,HDAC1,HDAC2,MECP2,PTPN1,SLC2A3
Post NMDA receptor activation events	0.520161	0.712835	0.0774768	0.252606	0.964518	44	CALM3,CAMK2G,CAMKK1,CAMKK2,CREB1,MAPK1,MAPK3,NRAS,NRGN,PRKAA1,PRKAB1,PRKACA,PRKAR1A,PRKAR1B,PRKAR2A,RAC1,TUBA1A
Negative regulation of FGFR1 signaling	0.522682	0.715494	0.0760837	-0.319181	-0.966915	18	FGFR1,PPP2R1A,RPS27A,UBB,UBC
SARS-CoV-2 Infection	0.525988	0.719219	0.0785029	0.233532	0.966335	62	CHMP2A,CHMP2B,CHMP4A,CHMP4B,CHMP7,DAD1,GSK3A,MAP1LC3B,PARP6,PIK3C3,PRKCSH,ST3GAL1,ST3GAL2,ST3GAL4,ST6GALNAC3,SUMO1,UBE2I,UVRAG,VHL
SUMOylation of transcription factors	0.526902	0.719276	0.0725352	-0.32908	-0.956452	15	MDM2,PIAS2
Cell-Cell communication	0.527197	0.719276	0.0787114	0.227255	0.963773	71	ACTB,ACTG1,ARHGEF6,CLDN10,COL17A1,FLNA,ILK,IQGAP1,LIMS1,PARVB,PIK3R1,PTPN6,PXN,SIRPA,SIRPB1,TYROBP,VASP
Caspase-mediated cleavage of cytoskeletal proteins	0.528017	0.719599	0.0802023	0.363611	0.939736	10	ADD1,DBNL,VIM
Cilium Assembly	0.530214	0.721795	0.0747385	-0.205306	-0.971721	134	AHI1,AKAP9,BBIP1,BBS4,C2CD3,CCT4,CEP164,CEP250,CLUAP1,CSNK1E,DYNC1H1,DYNC2LI1,DYNLL2,EXOC3,FGFR1OP,GBF1,HAUS2,HSP90AA1,HSPB11,IFT122,IFT140,IFT22,IFT27,IFT43,IFT46,IFT74,IFT80,LZTFL1,ODF2,OFD1,PAFAH1B1,PKD1,PPP2R1A,RAB11FIP3,RAB3IP,SDCCAG8,SSNA1,TCP1,TCTEX1D2,TCTN1,TUBA1B,TUBB4B,TUBG1,WDR34,WDR60
Interferon Signaling	0.531073	0.722166	0.0728939	-0.199409	-0.973234	162	AAAS,ABCE1,ADAR,B2M,BST2,CIITA,EIF4A3,EIF4G1,FLNB,GBP1,GBP4,GBP5,HLA-A,HLA-B,HLA-DPA1,HLA-DPB1,HLA-DQA1,HLA-DQB1,HLA-DRA,HLA-DRB1,HLA-DRB5,HLA-E,HLA-F,IFI27,IFI6,IFNAR2,IFNG,IP6K2,IRF2,IRF3,IRF4,IRF6,IRF7,IRF8,IRF9,ISG15,ISG20,KPNA2,MT2A,MX1,MX2,NUP107,NUP155,NUP160,NUP205,NUP210,NUP42,NUP50,NUP85,NUP88,NUP93,OASL,PIN1,RAE1,RPS27A,SEH1L,SOCS1,SOCS3,STAT1,STAT2,TPR,TRIM2,TRIM25,TRIM26,TRIM29,TRIM3,TRIM31,TRIM35,UBB,UBC,UBE2L6
NRIF signals cell death from the nucleus	0.53407	0.725247	0.0714786	-0.325195	-0.938763	14	PSEN2,RPS27A,UBB,UBC
Listeria monocytogenes entry into host cells	0.534517	0.725247	0.0749279	-0.317463	-0.96171	18	CDH1,MET,RPS27A,UBB,UBC
PIWI-interacting RNA (piRNA) biogenesis	0.535637	0.725804	0.0795565	0.319338	0.934492	15	PIWIL4,POLR2F,TDRD9
Infectious disease	0.536105	0.725804	0.0802023	0.174819	0.984254	674	ABI1,ACTB,ACTG1,ACTR2,ACTR3,ADAM17,ADM,ADORA2A,AP1G1,AP1M1,AP1S2,ARPC1B,ARPC2,ARPC4,ARPC5,BRK1,BRMS1,BTK,CALM3,CBL,CBLL1,CDC42,CHMP2A,CHMP2B,CHMP4A,CHMP4B,CHMP7,CORO1A,CYBA,CYSLTR1,DAD1,DAXX,DNAJC3,DOCK2,DUSP16,ELK1,ELOB,ENTPD1,FCGR1A,FGR,FKBP1A,FXYD6,GATAD2B,GGT1,GNAI2,GNAI3,GNB1,GNB2,GNG10,GNG2,GPR27,GPR84,GPS2,GSK3A,GTF2F2,HCK,HRH2,IFNGR2,IL1A,IL1B,IL6,IMPDH1,ITPR2,JAK1,JAK2,JAK3,KPNA4,LTF,LYN,MAP1LC3B,MAP2K3,MAP2K6,MAPK1,MAPK14,MAPK3,MNAT1,MYH9,MYO10,NCKAP1L,NELFE,NFKB1,NFKB2,NLRP3,NMT1,NR3C1,NUP214,PAK2,PARP6,PDCD6IP,PGK1,PIK3C3,PLCG2,POLR2F,POLR2J,POM121,PRKACA,PRKAR1A,PRKCSH,PSMC6,PSMD11,PSMD4,PSTPIP1,PTGDR,PTGER2,PTGER4,PYCARD,RAB7A,RANBP2,RNGTT,RNMT,ROCK2,SEC13,SH3KBP1,ST3GAL1,ST3GAL2,ST3GAL4,ST6GALNAC3,STAM,SUMO1,SUPT4H1,SYK,TAF11,TAF12,TAF2,TAF9B,TBK1,TBL1X,TGFB1,TSG101,TUBA1A,UBAP1,UBE2I,UVRAG,VAV1,VAV3,VHL,VPS28,VPS4B,VTA1,WAS,WASF2,WIPF2,XRCC4
Tie2 Signaling	0.538947	0.728414	0.077884	0.340779	0.945078	12	GRB2,NRAS,PIK3R1,SHC1,SOS1
ABC-family proteins mediated transport	0.539216	0.728414	0.0741759	-0.224027	-0.966098	79	ABCB8,ABCG1,ERLIN1,ERLIN2,PEX19,PSMA2,PSMB5,PSMB9,PSMC3,PSMC5,PSMD1,PSMD12,PSMD13,PSMD14,PSMD3,PSMD7,PSMD8,PSME2,PSME4,PSMF1,RPS27A,UBB,UBC
Calcineurin activates NFAT	0.540948	0.729954	0.078921	0.361241	0.933609	10	CALM3,FKBP1A,NFATC1,PPP3CA,PPP3CB
Antigen Presentation: Folding, assembly and peptide loading of class I MHC	0.544031	0.733311	0.0736213	-0.287154	-0.94767	24	B2M,BCAP31,CALR,CANX,HLA-A,HLA-B,HLA-E,HLA-F,HSPA5,SEC24C,SEC24D,TAP1,TAP2
Viral Messenger RNA Synthesis	0.545988	0.735145	0.0734381	-0.249519	-0.946971	41	AAAS,NUP107,NUP155,NUP160,NUP205,NUP210,NUP42,NUP50,NUP85,NUP88,NUP93,POLR2A,POLR2D,POLR2E,POLR2H,POLR2I,POLR2K,RAE1,SEH1L,TPR
Negative regulation of MET activity	0.548193	0.73632	0.0745501	0.300556	0.94642	19	CBL,EPS15,GRB2,HGF,PTPN1,PTPRJ,SH3KBP1,STAM,UBA52
Inactivation, recovery and regulation of the phototransduction cascade	0.548596	0.73632	0.0782955	0.316222	0.925373	15	CALM3,CAMKMT,CNGB1,FNTA,FNTB,GNB1,NMT1,PRKCA,RCVRN
Cooperation of PDCL (PhLP1) and TRiC/CCT in G-protein beta folding	0.548654	0.73632	0.0760837	0.288824	0.931129	22	CSNK2B,GNAI2,GNAI3,GNAT2,GNB1,GNB2,GNG10,GNG2
SUMOylation of ubiquitinylation proteins	0.549801	0.737056	0.0739901	-0.259344	-0.94777	36	AAAS,MDM2,NUP107,NUP155,NUP160,NUP205,NUP210,NUP42,NUP50,NUP85,NUP88,NUP93,PIAS2,RAE1,SEH1L,TPR,TRIM27
Signaling by ERBB2 ECD mutants	0.551198	0.737325	0.0785029	0.327604	0.936906	14	CDC37,ERBIN,GRB2,NRAS,PIK3R1,SHC1,SOS1
TGF-beta receptor signaling activates SMADs	0.551515	0.737325	0.0745501	0.264952	0.934224	30	CBL,FKBP1A,NEDD8,PMEPA1,PPP1R15A,TGFB1,TGFBR1,TGFBR2
RUNX2 regulates osteoblast differentiation	0.551797	0.737325	0.0768737	0.331711	0.939139	13	HES1,MAPK1,MAPK3
Defective TPR may confer susceptibility towards thyroid papillary carcinoma (TPC)	0.554028	0.738256	0.0728939	-0.275502	-0.93181	27	AAAS,NUP107,NUP155,NUP160,NUP205,NUP210,NUP42,NUP50,NUP85,NUP88,NUP93,RAE1,SEH1L,TPR
Regulation of Glucokinase by Glucokinase Regulatory Protein	0.554028	0.738256	0.0728939	-0.275502	-0.93181	27	AAAS,NUP107,NUP155,NUP160,NUP205,NUP210,NUP42,NUP50,NUP85,NUP88,NUP93,RAE1,SEH1L,TPR
ATF4 activates genes in response to endoplasmic reticulum stress	0.554475	0.738256	0.0723571	-0.290018	-0.941114	23	ASNS,ATF3,CCL2,CEBPB,DDIT3,DIS3,EXOSC7,EXOSC8,HERPUD1,NFYB
MTOR signalling	0.55489	0.738256	0.0736213	0.255593	0.945705	37	AKT1S1,CAB39,EIF4B,FKBP1A,LAMTOR2,LAMTOR3,LAMTOR4,LAMTOR5,PPM1A,PRKAA1,PRKAB1,RRAGA,RRAGC,YWHAB
Negative regulation of MAPK pathway	0.55773	0.741233	0.0723571	-0.247263	-0.938408	41	DUSP4,DUSP5,PPP2R1A,PPP2R1B,PPP5C,RPS27A,UBB,UBC
SUMOylation of transcription cofactors	0.560547	0.743874	0.0720033	-0.249719	-0.94138	40	BMI1,CASP8AP2,CBX4,NRIP1,PHC3,PIAS2,PIAS3,RING1,SAFB,SCMH1,TRIM28,UHRF2
Plasma lipoprotein assembly	0.560924	0.743874	0.0756946	0.343226	0.928289	11	APOA2,PRKACA
Zinc transporters	0.563025	0.745283	0.0755015	0.342458	0.926211	11	SLC30A6,SLC30A7,SLC39A1,SLC39A8
Long-term potentiation	0.563197	0.745283	0.0692836	-0.35956	-0.916419	10	CALM2,DLG4,GRIA1
LDL clearance	0.564007	0.745555	0.0691198	-0.322407	-0.937058	15	AP2M1,AP2S1,CLTA,LDLRAP1,LSR,NCEH1,NPC2,SOAT1
IRAK2 mediated activation of TAK1 complex	0.564655	0.745611	0.0766747	0.3546	0.916445	10	IRAK2,TAB2,TRAF6
SLC-mediated transmembrane transport	0.567134	0.748083	0.0727141	0.203109	0.944982	115	EMB,SLC11A2,SLC12A6,SLC15A3,SLC1A3,SLC22A1,SLC22A15,SLC2A14,SLC2A3,SLC2A6,SLC35B2,SLC36A1,SLC39A8,SLC40A1,SLC7A5,SLC9A1,SLC9A6,SLC9A7,SLCO3A1,SLCO4A1,SLCO4C1
Removal of the Flap Intermediate from the C-strand	0.569573	0.749531	0.0686326	-0.319014	-0.927197	15	ACD,PCNA,POLD1,POLD2,POT1,RPA1
Signaling by ERBB2 KD Mutants	0.569697	0.749531	0.0728939	0.3031	0.937733	18	CDC37,ERBB3,ERBIN,GRB2,NRAS,PIK3R1,SHC1,SOS1
Recruitment of NuMA to mitotic centrosomes	0.570058	0.749531	0.0702813	-0.225802	-0.942176	62	AKAP9,CEP152,CEP164,CEP250,CEP290,CEP63,CETN2,CNTRL,CSNK1E,DYNC1H1,DYNLL1,FGFR1OP,HAUS2,HAUS7,HSP90AA1,MZT2A,MZT2B,NME7,NUMA1,ODF2,OFD1,PAFAH1B1,PCM1,PPP2R1A,SDCCAG8,SFI1,SSNA1,TUBA1B,TUBB4B,TUBG1,TUBGCP2,TUBGCP6
Diseases of carbohydrate metabolism	0.573499	0.753155	0.0738053	0.285569	0.920636	22	ARSB,GAA,GALNS,GBE1,GNS,GYG1,SGSH,TALDO1
Cargo concentration in the ER	0.574037	0.753155	0.0727141	0.269616	0.933198	27	F5,MIA2,PREB,SAR1B,SEC22B,SEC24A,SEC24B,SERPINA1,STX5
MET activates RAS signaling	0.577731	0.755676	0.0741759	0.339357	0.917825	11	GRB2,HGF,NRAS,SHC1,SOS1
Macroautophagy	0.577909	0.755676	0.0709609	0.202947	0.943143	111	AMBRA1,ATG101,ATG13,ATG7,CHMP2A,CHMP2B,CHMP4A,CHMP4B,CHMP7,CSNK2B,DYNC1LI1,GABARAPL2,LAMTOR2,LAMTOR3,LAMTOR4,LAMTOR5,MAP1LC3A,MAP1LC3B,MFN1,MFN2,MTMR14,NBR1,PARK7,PIK3C3,PINK1,PLIN2,PLIN3,PRKAA1,PRKAB1,RRAGA,RRAGC,TMEM189-UBE2V1,TOMM5,TUBA1A,UBA52,USP30,UVRAG,VIM
IGF1R signaling cascade	0.578411	0.755676	0.0725352	0.269091	0.908372	25	FRS2,GRB2,IGF1R,IRS2,NRAS,PIK3C3,PIK3R1,SHC1,SOS1,TRIB3
Signaling by Type 1 Insulin-like Growth Factor 1 Receptor (IGF1R)	0.578411	0.755676	0.0725352	0.269091	0.908372	25	FRS2,GRB2,IGF1R,IRS2,NRAS,PIK3C3,PIK3R1,SHC1,SOS1,TRIB3
TNFs bind their physiological receptors	0.579918	0.756842	0.0727141	0.300535	0.915669	17	CD27,TNFRSF1B,TNFRSF4,TNFRSF8,TNFSF14,TNFSF15,TNFSF8
CaMK IV-mediated phosphorylation of CREB	0.581897	0.757736	0.0751182	0.350731	0.906448	10	CALM3,CAMK2G,CAMKK1,CAMKK2,CREB1
Metal ion SLC transporters	0.581967	0.757736	0.0725352	0.300215	0.914696	17	SLC11A2,SLC39A8,SLC40A1
Platelet calcium homeostasis	0.583838	0.757736	0.0716527	0.299112	0.925394	18	ATP2B1,ATP2B4,CALM3,ITPR2,ORAI2,P2RX1,P2RX4,SRI,STIM1
Synthesis of PIPs at the plasma membrane	0.584677	0.757736	0.0714786	0.244678	0.934246	44	ARF1,BMX,MTM1,MTMR1,MTMR14,MTMR6,PIK3CD,PIK3CG,PIK3R1,PLEKHA2,PTEN,RAB5A,RUFY1,SBF2
tRNA modification in the nucleus and cytosol	0.585127	0.757736	0.0699459	-0.278898	-0.925252	25	CTU2,PUS1,QTRT1,THADA,TYW1
Signaling by FGFR1	0.585317	0.757736	0.0706196	-0.263113	-0.920806	31	FGFR1,FRS3,PPP2R1A,RPS27A,SPRED1,UBB,UBC
Constitutive Signaling by NOTCH1 HD Domain Mutants	0.586134	0.757736	0.0734381	0.336393	0.90981	11	ADAM10,ADAM17,DLL1,JAG1,MIB1,NOTCH1,UBA52
Signaling by NOTCH1 HD Domain Mutants in Cancer	0.586134	0.757736	0.0734381	0.336393	0.90981	11	ADAM10,ADAM17,DLL1,JAG1,MIB1,NOTCH1,UBA52
CTLA4 inhibitory signaling	0.586139	0.757736	0.0704501	-0.294209	-0.919374	20	AKT1,PPP2R1A,PPP2R1B
IRAK1 recruits IKK complex	0.587477	0.757876	0.0667426	-0.314226	-0.907099	14	RPS27A,UBB,UBC
IRAK1 recruits IKK complex upon TLR7/8 or 9 stimulation	0.587477	0.757876	0.0667426	-0.314226	-0.907099	14	RPS27A,UBB,UBC
Autophagy	0.590535	0.759985	0.0720033	0.199358	0.935944	125	AMBRA1,ATG101,ATG13,ATG7,CHMP2A,CHMP2B,CHMP4A,CHMP4B,CHMP7,CSNK2B,DYNC1LI1,GABARAPL2,LAMP2,LAMTOR2,LAMTOR3,LAMTOR4,LAMTOR5,MAP1LC3A,MAP1LC3B,MFN1,MFN2,MTMR14,MVB12A,NBR1,PARK7,PIK3C3,PINK1,PLIN2,PLIN3,PRKAA1,PRKAB1,RRAGA,RRAGC,TMEM189-UBE2V1,TOMM5,TSG101,TUBA1A,UBA52,UBAP1,USP30,UVRAG,VIM,VPS28,VPS37B
Disassembly of the destruction complex and recruitment of AXIN to the membrane	0.590998	0.759985	0.0694481	-0.286862	-0.910608	21	CSNK1A1,DVL1,LRP5,PPP2R1A,PPP2R1B
Initial triggering of complement	0.591579	0.759985	0.0730744	0.328646	0.91143	12	CFP,FCN1
Uptake and function of anthrax toxins	0.591579	0.759985	0.0730744	0.329633	0.914165	12	CALM3,MAP2K2,MAP2K3,MAP2K6,PDCD6IP
SUMOylation of RNA binding proteins	0.59332	0.761428	0.0694481	-0.238864	-0.913001	42	AAAS,BMI1,CBX4,COMMD3-BMI1,NUP107,NUP155,NUP160,NUP205,NUP210,NUP42,NUP50,NUP54,NUP85,NUP88,NUP93,PHC2,PHC3,RAE1,RING1,RNF2,SCMH1,SEH1L,SUMO2,TPR
Diseases of programmed cell death	0.594912	0.762676	0.0691198	-0.280175	-0.924638	24	BCL2L11,CAPN2,GOLGA2,LMNA,PRDX1,PRDX2,RIPK1,TRAF2
Interactions of Vpr with host cellular proteins	0.601156	0.76988	0.0678338	-0.254959	-0.916081	33	AAAS,NUP107,NUP155,NUP160,NUP205,NUP210,NUP42,NUP50,NUP85,NUP88,NUP93,RAE1,SEH1L,SLC25A5,TPR
Spry regulation of FGF signaling	0.602592	0.770917	0.0734381	0.307945	0.901151	15	BRAF,CBL,GRB2,MAPK1,MAPK3,UBA52
Glycogen synthesis	0.605042	0.773249	0.0718276	0.328963	0.889714	11	GBE1,GYG1,PGM1,PGM2,UBA52,UGP2
Signaling by ERBB2 TMD/JMD mutants	0.606911	0.774834	0.0730744	0.305661	0.894467	15	CDC37,ERBB3,ERBIN,GRB2,NRAS,SHC1,SOS1
Synthesis of IP3 and IP4 in the cytosol	0.608081	0.775171	0.0696133	0.291852	0.902933	18	CALM3,ITPKB,PLCB1,PLCB2,PLCD1,PLCG2,PTEN
Protein-protein interactions at synapses	0.608434	0.775171	0.0692836	0.254024	0.904524	31	DBNL,FLOT1,FLOT2,LIN7A,PDLIM5,RTN3
Antiviral mechanism by IFN-stimulated genes	0.609615	0.775874	0.0670513	-0.215053	-0.930463	76	AAAS,ABCE1,EIF4A3,EIF4G1,FLNB,IRF3,ISG15,KPNA2,MX2,NUP107,NUP155,NUP160,NUP205,NUP210,NUP42,NUP50,NUP85,NUP88,NUP93,PIN1,RAE1,RPS27A,SEH1L,STAT1,TPR,TRIM25,UBB,UBC,UBE2L6
Signaling by ERBB2	0.612245	0.778417	0.0697793	0.243199	0.909455	40	AKT3,CDC37,DIAPH1,ERBB3,ERBIN,GRB2,NRAS,PIK3R1,PRKCA,PRKCD,PTPN12,RHOA,RNF41,SHC1,SOS1,UBA52
DNA Damage Recognition in GG-NER	0.61477	0.780822	0.0684715	-0.242549	-0.893672	37	ACTL6A,ACTR8,CETN2,COPS2,COPS3,COPS4,COPS7A,COPS7B,DDB1,DDB2,INO80B,INO80E,MCRS1,PARP2,RPS27A,RUVBL1,TFPT,UBB,UBC,YY1
TICAM1,TRAF6-dependent induction of TAK1 complex	0.616379	0.782059	0.0721798	0.342547	0.885295	10	TAB2,TICAM1,TRAF6
Protein methylation	0.617143	0.782222	0.0659816	-0.300523	-0.891071	16	CALM1,CALM2,EEF1A1,EEF2,EEF2KMT,HSPA8,METTL22,PRMT3,RPS2
trans-Golgi Network Vesicle Budding	0.624481	0.789129	0.0696133	0.220741	0.92129	64	AP1G1,AP1M1,AP1S2,AP3S1,AP4M1,ARF1,ARRB1,BLOC1S1,BLOC1S6,CHMP2A,CLINT1,CPD,DNASE2,DTNBP1,FTH1,GNS,IGF2R,NECAP1,PICALM,SNAP23,SNX9,TFRC,TGOLN2,VAMP7
Energy dependent regulation of mTOR by LKB1-AMPK	0.62449	0.789129	0.0687943	0.263313	0.894458	26	CAB39,LAMTOR2,LAMTOR3,LAMTOR4,LAMTOR5,PPM1A,PRKAA1,PRKAB1,RRAGA,RRAGC
MAPK6/MAPK4 signaling	0.624514	0.789129	0.0664364	-0.21409	-0.924706	78	AGO3,CDC42EP5,DNAJB1,HSPB1,IGF2BP1,MOV10,PSMA2,PSMA5,PSMB5,PSMB9,PSMC3,PSMC5,PSMD1,PSMD12,PSMD13,PSMD14,PSMD3,PSMD7,PSMD8,PSME2,PSME4,PSMF1,RPS27A,TNRC6A,UBB,UBC,XPO1
EGR2 and SOX10-mediated initiation of Schwann cell myelination	0.626667	0.791038	0.0652353	-0.299207	-0.887168	16	DAG1,PMP22,UTRN,YAP1
Mitochondrial biogenesis	0.628049	0.791971	0.0683111	0.212134	0.918997	79	APOO,ATP5F1C,ATP5F1E,CALM3,CREB1,CRTC2,CRTC3,DNAJC11,GABPB1,MAPK14,MEF2D,MTX1,NCOA6,NR1D1,POLG2,PRKAB1,RXRA,SMARCD3,SOD2,TBL1X,TGS1
Interleukin-35 Signalling	0.632353	0.796584	0.0696133	0.319798	0.864926	11	EBI3,IL6ST,JAK1,JAK2,STAT4,TYK2
Butyrate Response Factor 1 (BRF1) binds and destabilizes mRNA	0.637149	0.800963	0.0706196	0.300125	0.878267	15	EXOSC4,MAPKAPK2,YWHAB,ZFP36L1
RIPK1-mediated regulated necrosis	0.63843	0.800963	0.0683111	0.255108	0.884179	28	CDC37,FLOT1,FLOT2,OGT,PDCD6IP,RIPK3,SDCBP,XIAP
Regulated Necrosis	0.63843	0.800963	0.0683111	0.255108	0.884179	28	CDC37,FLOT1,FLOT2,OGT,PDCD6IP,RIPK3,SDCBP,XIAP
Regulation of necroptotic cell death	0.63843	0.800963	0.0683111	0.255108	0.884179	28	CDC37,FLOT1,FLOT2,OGT,PDCD6IP,RIPK3,SDCBP,XIAP
CREB1 phosphorylation through NMDA receptor-mediated activation of RAS signaling	0.639344	0.801294	0.0678338	0.290409	0.884819	17	CALM3,CAMK2G,CREB1,MAPK1,MAPK3,NRAS
Sema4D in semaphorin signaling	0.641879	0.803653	0.0653834	-0.265967	-0.877749	24	ARHGEF12,MYH11,MYH14,PLXNB1,SEMA4D
p75NTR recruits signalling complexes	0.642586	0.803721	0.0639272	-0.327561	-0.863378	11	RPS27A,UBB,UBC
Ion homeostasis	0.643585	0.803984	0.0672065	0.258696	0.87328	25	ATP2B1,CALM3,CAMK2G,FXYD6,ITPR2,ORAI2,PRKACA,STIM1
SLC transporter disorders	0.644101	0.803984	0.0646485	-0.222022	-0.897242	54	AAAS,CP,NUP107,NUP155,NUP160,NUP205,NUP210,NUP42,NUP50,NUP85,NUP88,NUP93,RAE1,SEH1L,SLC17A5,SLC20A2,SLC2A1,SLC33A1,SLC34A2,SLC35A3,SLC35C1,SLC3A2,SLC6A14,TPR
Interferon gamma signaling	0.644914	0.804157	0.0642141	-0.213781	-0.915488	72	B2M,CIITA,GBP1,GBP4,GBP5,HLA-A,HLA-B,HLA-DPA1,HLA-DPB1,HLA-DQA1,HLA-DQB1,HLA-DRA,HLA-DRB1,HLA-DRB5,HLA-E,HLA-F,IFNG,IRF2,IRF3,IRF4,IRF6,IRF7,IRF8,IRF9,MT2A,OASL,SOCS1,SOCS3,STAT1,TRIM2,TRIM25,TRIM26,TRIM29,TRIM3,TRIM31,TRIM35
Assembly of collagen fibrils and other multimeric structures	0.645545	0.804157	0.0656814	-0.284514	-0.889078	20	BMP1,CD151,CTSB,CTSL,DST,ITGB4,PXDN
Deregulated CDK5 triggers multiple neurodegenerative pathways in Alzheimer's disease models	0.648915	0.804317	0.0652353	-0.295877	-0.896318	18	BCL2L11,CAPN2,GOLGA2,PRDX1,PRDX2
Neurodegenerative Diseases	0.648915	0.804317	0.0652353	-0.295877	-0.896318	18	BCL2L11,CAPN2,GOLGA2,PRDX1,PRDX2
Pre-NOTCH Processing in Golgi	0.649524	0.804317	0.0635008	-0.289418	-0.858145	16	ATP2A2,MFNG,NOTCH2,RAB6A,TMED2
Negative regulation of FGFR2 signaling	0.64959	0.804317	0.0670513	0.287135	0.874844	17	BRAF,CBL,FRS2,GRB2,MAPK1,MAPK3,UBA52
Negative regulation of FGFR3 signaling	0.64959	0.804317	0.0670513	0.287135	0.874844	17	BRAF,CBL,FRS2,GRB2,MAPK1,MAPK3,UBA52
Negative regulation of FGFR4 signaling	0.64959	0.804317	0.0670513	0.287135	0.874844	17	BRAF,CBL,FRS2,GRB2,MAPK1,MAPK3,UBA52
PINK1-PRKN Mediated Mitophagy	0.650602	0.804421	0.0659816	0.273581	0.861478	19	MAP1LC3A,MAP1LC3B,MFN2,PINK1
Unfolded Protein Response (UPR)	0.65098	0.804421	0.0647943	-0.212721	-0.917344	79	ACADVL,ASNS,ATF3,CALR,CCL2,DDIT3,DIS3,DNAJB11,DNAJB9,EIF2AK3,EXOSC7,EXOSC8,GFPT1,HERPUD1,HSP90B1,HSPA5,HYOU1,LMNA,NFYB,PDIA5,PDIA6,SRPRA,SRPRB,SULT1A3,TSPYL2,WIPI1,XBP1,YIF1A
Gap junction trafficking and regulation	0.651911	0.804764	0.0659816	0.277388	0.878586	20	ACTB,ACTG1,GJB2,TUBA1A
Sialic acid metabolism	0.65362	0.806066	0.0645031	-0.265791	-0.881772	25	CMAS,GNE,NEU4,SLC17A5,ST6GAL1,ST6GALNAC4,ST6GALNAC6
COPI-dependent Golgi-to-ER retrograde traffic	0.654717	0.806139	0.0626618	-0.218181	-0.901354	58	GBF1,KIF13B,KIF1C,KIF27,KIF9,KIFC2,KLC2,KLC4,RACGAP1,STX18,TMED10,TMED2,TMED3,TUBB4B
Amino acids regulate mTORC1	0.655242	0.806139	0.0658312	0.235685	0.899906	44	ATP6V0D1,ATP6V0E1,ATP6V1B2,ATP6V1C1,ATP6V1E1,ATP6V1F,BMT2,FNIP1,FNIP2,LAMTOR2,LAMTOR3,LAMTOR4,LAMTOR5,RRAGA,RRAGC,SEC13
Bile acid and bile salt metabolism	0.655642	0.806139	0.0640704	-0.291986	-0.87391	17	AKR1C1,AKR1C2
Transport of vitamins, nucleosides, and related molecules	0.65996	0.810072	0.0653834	0.27464	0.869884	20	SLC35B2,SLCO3A1,SLCO4A1,SLCO4C1
NRAGE signals death through JNK	0.660156	0.810072	0.0639272	-0.232282	-0.875648	40	AKAP13,ARHGEF12,ARHGEF3,BAD,BCL2L11,ITSN1,NET1
Transport of Ribonucleoproteins into the Host Nucleus	0.663405	0.813227	0.0637845	-0.25347	-0.875672	29	AAAS,NUP107,NUP155,NUP160,NUP205,NUP210,NUP42,NUP50,NUP85,NUP88,NUP93,RAE1,SEH1L,TPR
Maturation of spike protein	0.664047	0.813227	0.0639272	-0.260041	-0.879517	27	MAN2A1,ST6GALNAC4
Response of EIF2AK1 (HRI) to heme deficiency	0.665962	0.814762	0.0673624	0.3069	0.868893	13	EIF2S3,GRB10,PPP1R15A,TRIB3
Glyoxylate metabolism and glycine degradation	0.67035	0.818824	0.0603786	-0.292338	-0.843912	14	DLST,GOT2,GRHPR,LIPT1,NDUFAB1,PDHB,PDHX
Processing of Intronless Pre-mRNAs	0.670611	0.818824	0.0636424	-0.288782	-0.874825	18	CPSF4,CSTF1,NCBP2,NUDT21,SYMPK
Other interleukin signaling	0.672691	0.82055	0.0643583	0.270251	0.850993	19	CSF3,CSF3R,IL10RB,IL16,IL32,JAK1,STX3,STXBP2
SARS-CoV Infections	0.677606	0.825728	0.0621124	-0.192332	-0.90488	129	ATP1B1,CTSL,FKBP4,FXYD3,HSP90AA1,HSP90AB1,KDM1A,MAN2A1,MTA2,PARP8,PDCD1,PTGES3,RPS27A,ST6GALNAC4,TMPRSS2,UBB
Triglyceride catabolism	0.680608	0.828462	0.0611693	-0.317557	-0.837007	11	ABHD5,FABP4,FABP5,PPP1CC
VxPx cargo-targeting to cilium	0.682446	0.828462	0.0628004	-0.282193	-0.854866	18	EXOC3,GBF1,PKD1,RAB11FIP3,RAB3IP
Conversion from APC/C:Cdc20 to APC/C:Cdh1 in late anaphase	0.68254	0.828462	0.063079	-0.282003	-0.865936	19	ANAPC1,ANAPC2,ANAPC4,ANAPC5,CDC16,FZR1,UBE2C
Resolution of D-loop Structures through Synthesis-Dependent Strand Annealing (SDSA)	0.68254	0.828462	0.063079	-0.281761	-0.865193	19	BLM,BRCA2,KAT5,RAD50,RAD51D,RMI2,RTEL1
Suppression of phagosomal maturation	0.685009	0.830081	0.0607719	-0.309445	-0.839092	12	RPS27A,UBB,UBC
Regulation of PLK1 Activity at G2/M Transition	0.685221	0.830081	0.0613026	-0.214636	-0.895587	62	CEP250,CSNK1E,DYNC1H1,HSP90AA1,ODF2,OFD1,PPP1R12B,PPP2R1A,RPS27A,SSNA1,TUBB4B,UBB,UBC
Alpha-protein kinase 1 signaling pathway	0.688213	0.832886	0.0606404	-0.314368	-0.828603	11	RPS27A,UBB,UBC
Defects in vitamin and cofactor metabolism	0.690608	0.834146	0.0589694	-0.287739	-0.830638	14	ABCD4,ACACA,AMN,BTD,MCCC2,TCN2
Laminin interactions	0.690608	0.834146	0.0589694	-0.287565	-0.830134	14	HSPG2,ITGA3,ITGAV,ITGB4,LAMA5
Carnitine metabolism	0.693309	0.836588	0.0592219	-0.32554	-0.829709	10	CPT1A,CPT2
Ephrin signaling	0.69556	0.837775	0.0652353	0.298017	0.843744	13	ARHGEF7,FYN,MYL12A,PAK2,RAC1,SDCBP
MET activates PTK2 signaling	0.695652	0.837775	0.0598603	-0.293214	-0.820197	13	ITGA3,LAMA5,MET,PTK2
KSRP (KHSRP) binds and destabilizes mRNA	0.699346	0.839386	0.0664364	0.29822	0.852871	14	EXOSC4,MAPK14
Inactivation of APC/C via direct inhibition of the APC/C complex	0.700197	0.839386	0.0615707	-0.277117	-0.839489	18	ANAPC1,ANAPC10,ANAPC2,ANAPC4,ANAPC5,BUB3,CDC16,UBE2C
Inhibition of the proteolytic activity of APC/C required for the onset of anaphase by mitotic spindle checkpoint components	0.700197	0.839386	0.0615707	-0.277117	-0.839489	18	ANAPC1,ANAPC10,ANAPC2,ANAPC4,ANAPC5,BUB3,CDC16,UBE2C
Aberrant regulation of mitotic exit in cancer due to RB1 defects	0.700397	0.839386	0.0618406	-0.27775	-0.852878	19	ANAPC1,ANAPC2,ANAPC4,ANAPC5,CDC16,FZR1,UBE2C
Vpr-mediated nuclear import of PICs	0.700397	0.839386	0.0618406	-0.2444	-0.855319	31	AAAS,NUP107,NUP155,NUP160,NUP205,NUP210,NUP42,NUP50,NUP85,NUP88,NUP93,RAE1,SEH1L,TPR
Nuclear Envelope Breakdown	0.702	0.84049	0.0621124	0.225179	0.864861	45	LEMD3,NEK6,NUP214,POM121,PRKCA,PRKCB,RANBP2,SEC13,VRK1
NCAM signaling for neurite out-growth	0.706458	0.845006	0.0607719	-0.254602	-0.844651	25	CACNA1D,FGFR1,HRAS,PRNP,PTK2,RPS6KA5,SPTBN2
Signaling by FGFR1 in disease	0.708758	0.846297	0.0625237	0.243707	0.850282	29	CUX1,FGFR1OP2,FRS2,LRRFIP1,PIK3R1,SOS1,STAT5A,STAT5B
Neurexins and neuroligins	0.708911	0.846297	0.0611693	-0.268002	-0.837481	20	CASK,DLG4,DLGAP4,EPB41,EPB41L1,EPB41L2,EPB41L3,HOMER2,HOMER3,SIPA1L1
FRS-mediated FGFR1 signaling	0.715613	0.852646	0.0577309	-0.313205	-0.798273	10	FGFR1,FRS3,HRAS
Repression of WNT target genes	0.715613	0.852646	0.0577309	-0.314099	-0.800549	10	TLE5
Cellular response to hypoxia	0.71869	0.853567	0.0592219	-0.208323	-0.880601	66	CITED2,LIMD1,PSMA2,PSMB5,PSMB9,PSMC3,PSMC5,PSMD1,PSMD12,PSMD13,PSMD14,PSMD3,PSMD7,PSMD8,PSME2,PSME4,PSMF1,RPS27A,UBB,UBC
Visual phototransduction	0.719368	0.853567	0.0603786	-0.221336	-0.847403	43	AKR1C1,CALM2,DHRS3,DHRS9,GNB5,GPC1,HSPG2,LPL,LRP12,LRP8,RDH10,SDC1,SDC3,SDC4
Regulation of PTEN gene transcription	0.721022	0.853567	0.0599892	-0.21264	-0.86385	56	ATN1,BMI1,CBX4,CHD4,EZH2,KDM1A,MLST8,MTA2,MTA3,PHC3,RING1,RPTOR,SCMH1,SUZ12
mRNA 3'-end processing	0.721022	0.853567	0.0599892	-0.212582	-0.863614	56	CHTOP,CPSF4,CSTF1,EIF4A3,FYTTD1,MAGOHB,NCBP2,NUDT21,SARNP,SRSF2,SRSF3,SRSF7,SYMPK,U2AF2
Factors involved in megakaryocyte development and platelet production	0.72211	0.853567	0.0614364	0.197151	0.888064	95	ACTB,AK3,CAPZA1,CAPZA2,CAPZB,CDC42,DOCK11,DOCK2,DOCK4,EHD1,H3-3A,HDAC2,JAK2,KIF1B,KIF21B,KIF3C,MAFG,MFN2,MICAL1,NFE2,PRKACA,PRKAR1A,PRKAR1B,RAC1,SH2B2,TUBA1A
Signaling by MET	0.722458	0.853567	0.0635008	0.212101	0.862199	58	CBL,CRKL,EPS15,GRB2,HGF,HPN,ITGB1,LAMB1,LAMB2,LAMC1,NRAS,PIK3R1,PTPN1,PTPRJ,RAB4B,RAC1,RAP1A,RAP1B,SH3KBP1,SHC1,SOS1,STAM,UBA52
Diseases associated with glycosaminoglycan metabolism	0.722772	0.853567	0.0602484	-0.26398	-0.824912	20	B3GAT3,B4GALT7,EXT2,GPC1,HSPG2,SDC1,SDC3,SDC4
Abortive elongation of HIV-1 transcript in the absence of Tat	0.723361	0.853567	0.0618406	0.247893	0.821494	23	GTF2F2,NELFE,POLR2F,POLR2J,SUPT4H1
Peroxisomal lipid metabolism	0.723562	0.853567	0.0571259	-0.285688	-0.830335	15	ACOX3,CRAT,DECR2,PHYH,SLC25A17
Transport of small molecules	0.723684	0.853567	0.0577309	-0.172655	-0.923508	396	ABCG1,AKAP1,ANKH,AQP3,AQP5,ATP12A,ATP1B1,ATP2A2,ATP2C2,ATP6V0A2,ATP8B1,ATP8B2,BMP1,CALM2,CP,ERLIN1,ERLIN2,FXYD3,HBA1,HBA2,HDLBP,HMOX1,LETM1,LMF1,LPL,LRRC8A,MCUB,MYO5B,NCEH1,PSMC5,PSMD12,PSMD13,PSMD8,RPS27A,SCNN1A,SLC12A2,SLC12A4,SLC12A7,SLC16A10,SLC20A1,SLC29A1,SLC33A1,SLC34A2,SLC38A1,SLC44A1,SLC44A4,SLC5A6,SLC6A14,SLC7A1,SLC7A8,STOML2,UBB,VDAC2,ZDHHC8
InlB-mediated entry of Listeria monocytogenes into host cell	0.724008	0.853567	0.0579755	-0.28454	-0.795934	13	MET,RPS27A,UBB,UBC
Phospholipid metabolism	0.726577	0.855778	0.0583453	-0.189196	-0.908939	146	ABHD3,ABHD4,CRLS1,CSNK2A1,DDHD2,GDPD3,GDPD5,GPD1L,LIPH,LPIN1,LPIN2,MTMR12,MTMR2,OSBPL5,PGS1,PHOSPHO1,PIK3C2A,PIP5K1A,PLA2G10,PLAAT3,PLAAT4,PLEKHA5,PLEKHA6,PTDSS2,SELENOI,SLC44A1,SLC44A4,STARD7
CLEC7A (Dectin-1) induces NFAT activation	0.728992	0.857138	0.0626618	0.293268	0.793174	11	CALM3,ITPR2,NFATC1,PPP3CA,PPP3CB
RNA Polymerase I Transcription Termination	0.729124	0.857138	0.0611693	0.24422	0.81815	24	POLR2F,TAF1C,TAF1D,TWISTNB
XBP1(S) activates chaperone genes	0.731855	0.859528	0.0605093	0.225301	0.86231	43	ATP6V0D1,CTDSP2,DCTN1,DNAJC3,EXTL3,GSK3A,HDGF,KDELR3,PREB,SERP1,SHC1,TATDN2,TLN1,TPP1
Centrosome maturation	0.733716	0.860075	0.0579755	-0.21143	-0.869504	59	AKAP9,CEP152,CEP164,CEP250,CEP290,CEP63,CETN2,CNTRL,CSNK1E,DYNC1H1,DYNLL1,FGFR1OP,HAUS2,HAUS7,HSP90AA1,MZT2A,MZT2B,NME7,ODF2,OFD1,PAFAH1B1,PCM1,PPP2R1A,SDCCAG8,SFI1,SSNA1,TUBB4B,TUBG1,TUBGCP2,TUBGCP6
Recruitment of mitotic centrosome proteins and complexes	0.733716	0.860075	0.0579755	-0.21143	-0.869504	59	AKAP9,CEP152,CEP164,CEP250,CEP290,CEP63,CETN2,CNTRL,CSNK1E,DYNC1H1,DYNLL1,FGFR1OP,HAUS2,HAUS7,HSP90AA1,MZT2A,MZT2B,NME7,ODF2,OFD1,PAFAH1B1,PCM1,PPP2R1A,SDCCAG8,SFI1,SSNA1,TUBB4B,TUBG1,TUBGCP2,TUBGCP6
Signaling by PDGF	0.739394	0.865906	0.0601186	0.228166	0.83612	35	COL4A2,CRKL,GRB2,NCK1,NRAS,PDGFC,PIK3R1,PTPN12,SOS1,STAT5A,STAT5B,THBS3
NR1H3 & NR1H2 regulate gene expression linked to cholesterol transport and efflux	0.741201	0.867198	0.0611693	0.23376	0.836378	33	EP300,GPS2,KDM1B,NR1H2,NR1H3,RXRA,TBL1X
Signaling by EGFR in Cancer	0.747554	0.873801	0.0580984	-0.255713	-0.81173	21	HSP90AA1,RPS27A,UBB
RNA Polymerase II Pre-transcription Events	0.751046	0.877051	0.0610364	0.20304	0.861077	71	CTR9,EAF1,ELOB,GTF2F2,MLLT1,MNAT1,NELFE,POLR2F,POLR2J,SUPT4H1,TAF11,TAF12,TAF2,TAF9B
Signaling by Non-Receptor Tyrosine Kinases	0.755382	0.880445	0.0576091	-0.217741	-0.826368	41	AKT1,ARHGAP35,BCAR1,CCND1,CDK2,ERBB2,HRAS,NRG4,RPS27A,SOCS3,STAP2,UBB,UBC
Signaling by PTK6	0.755382	0.880445	0.0576091	-0.217741	-0.826368	41	AKT1,ARHGAP35,BCAR1,CCND1,CDK2,ERBB2,HRAS,NRG4,RPS27A,SOCS3,STAP2,UBB,UBC
Post-translational protein modification	0.76	0.884991	0.0538979	-0.163144	-0.9406	1007	AAAS,ACTR10,AGBL5,ALG2,ALG5,ALG6,AMFR,ANK3,ANKRD9,ASXL1,ATXN7,B3GALNT2,B3GNT3,B3GNT7,B4GALT3,BIRC5,BLM,BMI1,BTBD6,C4A,CALM2,CALR,CASP8AP2,CBX4,CEACAM5,CISH,CMAS,COG2,COG3,COG4,COMMD4,COMMD9,COPS3,CP,CST3,CUL9,DAG1,DCAF11,DCAF16,DCAF8,DCTN5,DCUN1D4,DCUN1D5,DDB1,DDB2,DHPS,DNAJC24,DNMT1,DPAGT1,DPH1,DPH2,DPH7,DYNC1H1,DYNC1I1,DYNLL2,EEF1A1,EEF2,EEF2KMT,ENGASE,FBXL14,FBXL20,FBXO22,FBXO31,FBXW4,FSTL1,FSTL3,FUCA2,FUOM,GALNT6,GAS6,GBF1,GCNT1,GCNT3,GFPT1,GGCX,GMDS,GMPPB,GNE,GNPNAT1,GOLGA2,GOLM1,GORASP1,GRIA1,H2AC21,H2AC6,H2AC7,H2AW,H2BC11,H2BC15,H2BC18,H2BC21,H2BC4,H2BC8,H2BC9,H4C1,H4C13,H4C14,H4C2,H4C3,HDAC4,HERC2,HSP90B1,HSPA8,ICMT,IGFBP3,IGFBP4,IGFBP7,INCENP,KBTBD8,KCTD6,KDELR2,KEAP1,KLHL3,KLHL5,KTN1,L3MBTL2,LMAN1,LMO7,LRRC41,LRRC49,LYPD2,MAN1B1,MAN2A1,MCRS1,MDC1,MDM2,MDM4,MELTF,MFGE8,MSLN,MUC13,MUC16,MUC20,MUC4,MUC5AC,MUCL1,MYSM1,NAE1,NEU4,NR2C1,NSMCE4A,NUCB1,NUP107,NUP205,NUP50,NUP85,NUP88,NUP93,NUS1,PCNA,PDIA6,PEX13,PEX5,PGAP1,PGM3,PHC3,PIAS2,PIAS3,PMM1,POMGNT1,PPP6R3,PRKDC,PRMT3,PRSS23,PSMA2,PSMB5,PSMB9,PSMC3,PSMC5,PSMD12,PSMD13,PSMD3,PSMD8,PSME2,RAB24,RAB25,RAB34,RAB40C,RAB6A,RAD52,RANGAP1,RCN1,RING1,RNF103,RNF146,RNF40,RORA,RPA1,RPN1,RPS27A,RUVBL1,SAE1,SAFB,SATB1,SCMH1,SEC24C,SEC24D,SEH1L,SENP5,SLC17A5,SMAD4,SMAD7,SMC5,SMC6,SOCS3,SPON2,SPTBN2,SRD5A3,ST6GAL1,ST6GALNAC4,ST6GALNAC6,STAMBPL1,SUZ12,TMED10,TMED2,TMED3,TOMM20,TP53,TPGS2,TPR,TPST1,TRAPPC6A,TRIM27,TRIM28,TTLL10,TTLL4,TUBB4B,UAP1,UBB,UBC,UBD,UBE2A,UBE2C,UBE2F,UBE2G2,UBE2Q2,UCHL5,UHRF2,USP16,USP21,USP22,USP25,USP37,USP42,USP5,VDAC2,VDAC3,WDR61,YY1,ZBTB16
Olfactory Signaling Pathway	0.762605	0.885513	0.0605093	0.282718	0.76464	11	GNB1,OR10G3,OR2M3,OR52K2,REEP5,RTP4
Signaling by PDGFRA extracellular domain mutants	0.762605	0.885513	0.0605093	0.28367	0.767215	11	GRB2,KRAS,NRAS,PIK3CA,PIK3R1,PIK3R2,SOS1
Signaling by PDGFRA transmembrane, juxtamembrane and kinase domain mutants	0.762605	0.885513	0.0605093	0.28367	0.767215	11	GRB2,KRAS,NRAS,PIK3CA,PIK3R1,PIK3R2,SOS1
Constitutive Signaling by Ligand-Responsive EGFR Cancer Variants	0.764591	0.88572	0.0567672	-0.264876	-0.79277	17	HSP90AA1,RPS27A,UBB
Signaling by Ligand-Responsive EGFR Variants in Cancer	0.764591	0.88572	0.0567672	-0.264876	-0.79277	17	HSP90AA1,RPS27A,UBB
TP53 Regulates Transcription of Cell Death Genes	0.76494	0.88572	0.057853	-0.22215	-0.811848	36	BAX,IGFBP3,PERP,PPP1R13B
IRE1alpha activates chaperones	0.766	0.886115	0.0579755	0.218256	0.838273	45	ATP6V0D1,CTDSP2,DCTN1,DNAJC3,ERN1,EXTL3,GSK3A,HDGF,KDELR3,PREB,SERP1,SHC1,TATDN2,TLN1,TPP1,ZBTB17
HS-GAG biosynthesis	0.767677	0.887221	0.0583453	0.260851	0.807023	18	EXT1,GPC2,HS3ST3A1,HS3ST3B1,NDST1,NDST2
tRNA Aminoacylation	0.769231	0.888184	0.0571259	-0.234733	-0.817999	30	AIMP2,CARS2,EPRS1,FARSA,HARS1,IARS1,PPA1,QARS1,RARS1,SARS1,SARS2,YARS1
Branched-chain amino acid catabolism	0.7718	0.890316	0.0541201	-0.271429	-0.788892	15	ACAD8,ECHS1,IVD,MCCC2
MET activates RAP1 and RAC1	0.773109	0.890831	0.0598603	0.281256	0.760686	11	CRK,CRKL,GRB2,HGF,RAC1,RAP1A,RAP1B
Deubiquitination	0.774131	0.890831	0.0558265	-0.175696	-0.896807	240	ACTL6A,ACTR8,ASXL1,ATXN7,BAP1,BECN1,BIRC3,DDB2,H2AC21,H2AC6,H2AC7,H2AC8,H2AW,H2BC11,H2BC15,H2BC18,H2BC21,H2BC4,H2BC8,H2BC9,IDE,KAT2B,KEAP1,MCRS1,MDM2,MDM4,MYSM1,NOD1,NOD2,PSMA2,PSMB5,PSMB9,PSMC3,PSMC5,PSMD1,PSMD12,PSMD13,PSMD14,PSMD3,PSMD7,PSMD8,PSME2,PSME4,PSMF1,RIPK1,RNF146,RPS27A,RUVBL1,SMAD4,SMAD7,SMURF2,STAMBPL1,SUDS3,TOMM20,TP53,TRAF2,TRIM25,UBB,UBC,UCHL3,UCHL5,USP14,USP16,USP21,USP22,USP25,USP37,USP42,USP5,VDAC2,VDAC3,YY1
Plasma lipoprotein clearance	0.774951	0.890831	0.0564118	-0.237891	-0.78509	24	AMN,AP2M1,AP2S1,APOC1,APOE,CLTA,HDLBP,LDLRAP1,LSR,NCEH1,NPC2,SOAT1
Heparan sulfate/heparin (HS-GAG) metabolism	0.775794	0.890831	0.057006	-0.23526	-0.823333	31	B3GAT3,B4GALT7,EXT2,GLB1L,GPC1,HGSNAT,HS3ST1,HSPG2,IDUA,SDC1,SDC3,SDC4,XYLT1
Potential therapeutics for SARS	0.775862	0.890831	0.0553643	-0.201076	-0.854205	68	ATP1B1,CHD4,COMT,FKBP4,FXYD3,HSP90AA1,HSP90AB1,IMPDH2,KDM1A,MTA2,MTA3,PDCD1,PTGES3,SAP18,STAT2
Ras activation upon Ca2+ influx through NMDA receptor	0.776952	0.890897	0.0538979	-0.289189	-0.737062	10	CALM2,DLG4,HRAS
Processing of SMDT1	0.777365	0.890897	0.0537873	-0.268313	-0.779835	15	AFG3L2,MCUB,PHB,PMPCA,SMDT1,SPG7,STOML2
Golgi Associated Vesicle Biogenesis	0.778706	0.891603	0.0592219	0.209875	0.826594	50	AP1G1,AP1M1,AP1S2,AP3S1,ARF1,ARRB1,BLOC1S1,BLOC1S6,CLINT1,CPD,DTNBP1,FTH1,IGF2R,NECAP1,PICALM,SNX9,TFRC,TGOLN2,VAMP7
Signaling by FGFR2 IIIa TM	0.782857	0.894783	0.0546808	-0.258674	-0.766984	16	NCBP2,POLR2A,POLR2D,POLR2E,POLR2H,POLR2I
Glutathione conjugation	0.783838	0.894783	0.0573667	0.254112	0.786174	18	GGT1,GSTO1,GSTO2,OPLAH
PI Metabolism	0.784679	0.894783	0.0584693	0.1994	0.834065	66	ARF1,BMX,FIG4,INPP5F,MTM1,MTMR1,MTMR14,MTMR6,PI4KB,PIK3C3,PIK3CD,PIK3CG,PIK3R1,PIK3R5,PIKFYVE,PIP4P1,PLEKHA2,PTEN,RAB5A,RUFY1,SBF2,TNFAIP8,TNFAIP8L2,VAC14
Phosphorylation of the APC/C	0.787938	0.894783	0.0553643	-0.258369	-0.773295	17	ANAPC1,ANAPC2,ANAPC4,ANAPC5,CDC16,UBE2C
Signaling by TGF-beta Receptor Complex	0.787942	0.894783	0.0584693	0.200543	0.829829	62	CBL,E2F4,FKBP1A,JUNB,NEDD8,PMEPA1,PPM1A,PPP1R15A,RHOA,RNF111,SKIL,SMAD2,TFDP2,TGFB1,TGFBR1,TGFBR2,TRIM33,UBE2M,USP9X
IRS-related events triggered by IGF1R	0.788187	0.894783	0.0574877	0.230411	0.77189	24	FRS2,GRB2,IGF1R,IRS2,NRAS,PIK3C3,PIK3R1,SOS1,TRIB3
SMAD2/SMAD3:SMAD4 heterotrimer regulates transcription	0.78865	0.894783	0.0555947	-0.238546	-0.791385	25	RPS27A,SMAD7,UBB
TICAM1-dependent activation of IRF3/IRF7	0.789916	0.894783	0.0588438	0.268939	0.727372	11	IKBKE,TANK,TBK1,TICAM1,TRAF3,UBA52
CLEC7A (Dectin-1) signaling	0.791075	0.894783	0.0571259	0.188699	0.849993	95	CALM3,FBXW11,IL1B,ITPR2,NFATC1,NFKB1,NFKB2,NFKBIA,PLCG2,PPP3CA,PPP3CB,PRKCD,PSMC2,PSMC6,PSMD11,PSMD4,PSMD5,PSMD6,PSMD9,PYCARD,RELB,SKP1,SYK,TAB2,TMEM189-UBE2V1,TRAF6,UBA52,UBE2D1,UBE2D2,UBE2M
AURKA Activation by TPX2	0.791587	0.894783	0.0543434	-0.20448	-0.815913	50	CEP250,CSNK1E,DYNC1H1,HSP90AA1,ODF2,OFD1,PPP2R1A,SSNA1
Loss of Nlp from mitotic centrosomes	0.791587	0.894783	0.0543434	-0.20448	-0.815913	50	CEP250,CSNK1E,DYNC1H1,HSP90AA1,ODF2,OFD1,PPP2R1A,SSNA1
Loss of proteins required for interphase microtubule organization from the centrosome	0.791587	0.894783	0.0543434	-0.20448	-0.815913	50	CEP250,CSNK1E,DYNC1H1,HSP90AA1,ODF2,OFD1,PPP2R1A,SSNA1
RAF activation	0.791753	0.894783	0.057853	0.224682	0.814019	34	ARAF,BRAF,BRAP,CALM3,CAMK2G,JAK2,MAP2K2,MAP3K11,NRAS,PPP1CB,PPP2R5A,SHOC2,YWHAB
Glycogen storage diseases	0.791822	0.894783	0.0530213	-0.285375	-0.72734	10	RPS27A,UBB,UBC
Intra-Golgi traffic	0.79249	0.894783	0.0558265	-0.212194	-0.790306	39	COG2,COG3,COG4,MAN2A1,VPS45
Receptor Mediated Mitophagy	0.793103	0.894783	0.0598603	0.290538	0.750881	10	CSNK2B,MAP1LC3A,MAP1LC3B
L1CAM interactions	0.79668	0.897997	0.057853	0.19845	0.828256	64	ACTB,ACTG1,DPYSL2,ITGB1,LAMB1,LAMC1,MAPK1,MAPK3,MSN,NUMB,RAC1,RDX,SCN1B,SDCBP,TUBA1A
Transcription of the HIV genome	0.798354	0.89906	0.0573667	0.197746	0.820265	61	ELOB,GTF2F2,MNAT1,NELFE,POLR2F,POLR2J,RNGTT,RNMT,SUPT4H1,TAF11,TAF12,TAF2,TAF9B
TNFR2 non-canonical NF-kB pathway	0.799611	0.899654	0.0546808	-0.192383	-0.846144	83	MAP3K14,PSMA2,PSMB5,PSMB9,PSMC3,PSMC5,PSMD12,PSMD13,PSMD8,RPS27A,TNFRSF12A,TNFRSF13B,TNFRSF25,TNFRSF6B,UBB,UBC
NF-kB activation through FADD/RIP-1 pathway mediated by caspase-8 and -10	0.802105	0.899777	0.0582216	0.26127	0.724577	12	CASP10,CASP8,CHUK,DDX58,FADD,IFIH1,IKBKB,IKBKG,MAVS,RIPK1,RNF135,TRIM25
Synthesis of PIPs at the Golgi membrane	0.802105	0.899777	0.0582216	0.261447	0.725069	12	ARF1,FIG4,PI4KB,PIK3C3,PIKFYVE,VAC14
Gap junction degradation	0.802974	0.899777	0.0523759	-0.2813	-0.716954	10	AP2M1,CLTA,CLTB,DAB2,DNM1,MYO6
Cytochrome P450 - arranged by substrate type	0.80396	0.899777	0.0552496	-0.246039	-0.768847	20	CYP2B6,CYP2F1,CYP2R1,CYP3A5,CYP4B1,FDX1
Lysosome Vesicle Biogenesis	0.80404	0.899777	0.0561767	0.226405	0.798308	30	AP1G1,AP1M1,AP1S2,AP4M1,ARF1,ARRB1,BLOC1S1,CHMP2A,DNASE2,GNS,VAMP7
Interconversion of nucleotide di- and triphosphates	0.804305	0.899777	0.0546808	-0.229717	-0.758116	24	CMPK1,DCTD,GUK1,NME2,NME3,RRM2B
Mitochondrial iron-sulfur cluster biogenesis	0.804833	0.899777	0.0522693	-0.280003	-0.713648	10	FDX1,HSCB,ISCA1,ISCA2
ER-Phagosome pathway	0.806324	0.900627	0.0550211	-0.195353	-0.845862	80	B2M,CALR,HLA-A,HLA-B,HLA-E,HLA-F,PSMA2,PSMA5,PSMB5,PSMB9,PSMC3,PSMC5,PSMD1,PSMD12,PSMD13,PSMD14,PSMD3,PSMD7,PSMD8,PSME2,PSME4,PSMF1,RPS27A,SEC61A2,TAP1,TAP2,TLR1,UBB,UBC
PTK6 Regulates RHO GTPases, RAS GTPase and MAP kinases	0.810247	0.904188	0.052913	-0.271568	-0.736385	12	BCAR1
Cargo trafficking to the periciliary membrane	0.816733	0.910602	0.054794	-0.211037	-0.771234	36	BBIP1,EXOC3,GBF1,LZTFL1,PKD1,RAB11FIP3,RAB3IP,TCP1
VEGFR2 mediated vascular permeability	0.818004	0.911194	0.0538979	-0.227062	-0.749353	24	AKT1,CALM2,CTNNA1,HSP90AA1,MLST8
Formation of the Early Elongation Complex	0.821429	0.913357	0.0543434	-0.224242	-0.784772	31	ERCC3,GTF2H2,GTF2H4,NCBP2,NELFA,NELFB,POLR2A,POLR2D,POLR2E,POLR2H,POLR2I
Formation of the HIV-1 Early Elongation Complex	0.821429	0.913357	0.0543434	-0.224242	-0.784772	31	ERCC3,GTF2H2,GTF2H4,NCBP2,NELFA,NELFB,POLR2A,POLR2D,POLR2E,POLR2H,POLR2I
Cytosolic tRNA aminoacylation	0.822957	0.913914	0.0533478	-0.229865	-0.745915	23	AIMP2,EPRS1,FARSA,HARS1,IARS1,PPA1,QARS1,RARS1,SARS1,YARS1
Cholesterol biosynthesis	0.823413	0.913914	0.0542316	-0.247291	-0.759348	19	DHCR24,FDFT1,HSD17B7,SC5D
N-glycan trimming in the ER and Calnexin/Calreticulin cycle	0.824242	0.914011	0.0550211	0.217553	0.797227	35	NGLY1,OS9,PRKCSH,RAD23B,RNF185,SEL1L
FOXO-mediated transcription of cell death genes	0.825054	0.914089	0.0580984	0.253149	0.740801	15	BCL6,EP300,FOXO1,FOXO3,FOXO4,NFYC,PINK1
TP53 Regulates Transcription of DNA Repair Genes	0.827519	0.915996	0.052913	-0.200343	-0.818191	57	ATR,CCNT2,DDB2,ELOA,ERCC3,GTF2H2,GTF2H4,MDC1,NELFA,NELFB,PMS2,POLR2A,POLR2D,POLR2E,POLR2H,POLR2I,RAD51D,TP53
TRAF3-dependent IRF activation pathway	0.830867	0.918386	0.0567672	0.257707	0.72962	13	EP300,IKBKE,MAVS,TBK1,TRAF3
N-glycan antennae elongation in the medial/trans-Golgi	0.831169	0.918386	0.0507028	-0.253305	-0.736215	15	MAN2A1
Molecules associated with elastic fibres	0.832244	0.91875	0.0580984	0.259097	0.740985	14	ELN,EMILIN2,ITGB1,MFAP1,TGFB1
Effects of PIP2 hydrolysis	0.834382	0.920248	0.0561767	0.245481	0.732492	16	DAGLB,DGKA,ITPR2,MGLL,PRKCD,RASGRP2
Metabolism of steroid hormones	0.835095	0.920248	0.05653	0.255277	0.722738	13	HSD11B2,TSPO,TSPOAP1
TNF receptor superfamily (TNFSF) members mediating non-canonical NF-kB pathway	0.836812	0.921316	0.0514265	-0.26179	-0.70987	12	MAP3K14,TNFRSF12A
Signaling by FGFR in disease	0.838	0.9218	0.0537873	0.206225	0.792066	45	CUX1,FGFR1OP2,FRS2,GTF2F2,LRRFIP1,PIK3R1,POLR2F,POLR2J,SOS1,STAT5A,STAT5B
TRAF6 mediated IRF7 activation	0.840173	0.923356	0.0572461	0.24819	0.726287	15	EP300,IKBKE,MAVS,TANK,TBK1,TRAF6
Signaling by ERBB4	0.841897	0.923356	0.0530213	-0.203598	-0.758292	39	DLG4,MXD4,PSEN2,RPS27A,UBB,UBC,WWP1,YAP1
Negative regulators of DDX58/IFIH1 signaling	0.842004	0.923356	0.0518458	-0.212616	-0.763941	33	IFIH1,IRF3,ISG15,NLRX1,PCBP2,PIN1,RNF216,RPS27A,TAX1BP1,TRIM25,UBA7,UBB,UBC,UBE2D3,UBE2L6
FGFR2 mutant receptor activation	0.842412	0.923356	0.0522693	-0.240877	-0.720943	17	NCBP2,POLR2A,POLR2D,POLR2E,POLR2H,POLR2I
TRAF6 mediated IRF7 activation in TLR7/8 or 9 signaling	0.844402	0.923688	0.0510114	-0.260066	-0.705195	12	RPS27A,UBB,UBC
RUNX2 regulates bone development	0.844444	0.923688	0.0538979	0.238796	0.738789	18	HES1,MAPK1,MAPK3
SUMOylation of SUMOylation proteins	0.845261	0.923688	0.0518458	-0.21178	-0.755353	32	AAAS,NUP107,NUP155,NUP160,NUP205,NUP210,NUP42,NUP50,NUP85,NUP88,NUP93,RAE1,SEH1L,SUMO2,TPR
G0 and Early G1	0.845714	0.923688	0.0511148	-0.244725	-0.725625	16	CDK2,PCNA
STING mediated induction of host immune responses	0.847145	0.924432	0.0494905	-0.250393	-0.722828	14	CGAS,DTX4,IFI16,IRF3,MRE11,PRKDC,STING1,TREX1
DARPP-32 events	0.849287	0.925948	0.0540088	0.234295	0.747916	21	CALM3,CDK5,PDE4A,PDE4B,PDE4D,PPP3CA,PPP3CB,PPP3R1,PRKACA,PRKAR1A,PRKAR1B,PRKAR2A
Signaling by FGFR2 in disease	0.855984	0.932039	0.0534572	0.211537	0.732176	27	FRS2,GRB2,GTF2F2,NRAS,PIK3R1,POLR2F,POLR2G,POLR2J,SOS1
Association of TriC/CCT with target proteins during biosynthesis	0.857143	0.932039	0.0523759	-0.216575	-0.757939	31	AP3M1,ARFGEF2,CCT3,CCT4,CCT6A,CCT7,FBXW4,KIF13A,LONP2,NOP56,SKIV2L,SPHK1,STAT3,TCP1,TP53,USP11
PI3K Cascade	0.857143	0.932039	0.0523759	-0.237782	-0.730149	19	FGFR1,PDE3B
Blood group systems biosynthesis	0.859244	0.932677	0.0549074	0.249811	0.67564	11	FUT4,FUT7,ST3GAL3,ST3GAL4,ST3GAL6
Lewis blood group biosynthesis	0.859244	0.932677	0.0549074	0.249811	0.67564	11	FUT4,FUT7,ST3GAL3,ST3GAL4,ST3GAL6
MAP3K8 (TPL2)-dependent MAPK1/3 activation	0.862709	0.934456	0.0489954	-0.242153	-0.703803	15	RPS27A,UBB,UBC
Depolymerisation of the Nuclear Lamina	0.863158	0.934456	0.054794	0.24515	0.679871	12	CNEP1R1,LEMD3,PRKCA,PRKCB
Signaling by NTRK3 (TRKC)	0.863158	0.934456	0.054794	0.244051	0.676823	12	GRB2,NRAS,PIK3R1,SHC1,SOS1
TCR signaling	0.865731	0.936419	0.0523759	-0.181893	-0.833667	109	CD101,CD4,HLA-DPA1,HLA-DPB1,HLA-DQA1,HLA-DQB1,HLA-DRA,HLA-DRB1,HLA-DRB5,PSMA2,PSMB5,PSMB9,PSMC3,PSMC5,PSMD12,PSMD13,PSMD8,RPS27A,UBB,UBC
Signaling by Hedgehog	0.866534	0.936465	0.052057	-0.181656	-0.821514	101	AC091230.1,ADCY7,CDC73,CSNK1A1,FUZ,GRK2,IFT122,IFT140,OFD1,PSMA2,PSMB5,PSMB9,PSMC3,PSMC5,PSMD1,PSMD12,PSMD13,PSMD14,PSMD3,PSMD7,PSMD8,PSME2,PSME4,PSMF1,RPS27A,SMURF2,SPOP,TUBA1B,TUBB4B,UBB,UBC
Elastic fibre formation	0.868687	0.937969	0.0525899	0.231087	0.714938	18	ELN,EMILIN2,ITGB1,MFAP1,TGFB1
Formation of RNA Pol II elongation complex	0.872165	0.939487	0.0533478	0.189461	0.761424	54	CTR9,EAF1,ELOB,GTF2F2,MLLT1,MNAT1,NELFE,POLR2F,POLR2J,SUPT4H1,SUPT6H
RNA Polymerase II Transcription Elongation	0.872165	0.939487	0.0533478	0.189461	0.761424	54	CTR9,EAF1,ELOB,GTF2F2,MLLT1,MNAT1,NELFE,POLR2F,POLR2J,SUPT4H1,SUPT6H
Signal transduction by L1	0.872381	0.939487	0.0496901	-0.237658	-0.704671	16	CSNK2A1,FGFR1,ITGAV
Pausing and recovery of Tat-mediated HIV elongation	0.874747	0.940392	0.0522693	0.208694	0.735856	30	ELOB,GTF2F2,NELFE,POLR2F,POLR2J,SUPT4H1
Tat-mediated HIV elongation arrest and recovery	0.874747	0.940392	0.0522693	0.208694	0.735856	30	ELOB,GTF2F2,NELFE,POLR2F,POLR2J,SUPT4H1
Nuclear Pore Complex (NPC) Disassembly	0.87574	0.940638	0.0511148	-0.213323	-0.743387	30	AAAS,NUP107,NUP155,NUP160,NUP205,NUP210,NUP42,NUP50,NUP85,NUP88,NUP93,RAE1,SEH1L,TPR
Degradation of cysteine and homocysteine	0.879182	0.942392	0.048215	-0.258449	-0.658713	10	ADO,ETHE1,GOT2,TST
Downregulation of SMAD2/3:SMAD4 transcriptional activity	0.879377	0.942392	0.0502948	-0.217214	-0.704862	23	RPS27A,SKI,SMAD4,UBB,UBC
FCERI mediated NF-kB activation	0.879668	0.942392	0.0532386	0.182193	0.780924	76	FCER1G,LYN,NFKB1,NFKBIA,RASGRP4,TAB2
FGFR1 mutant receptor activation	0.881988	0.944056	0.0530213	0.220749	0.711665	22	CUX1,FGFR1OP2,LRRFIP1,PIK3R1,STAT5A,STAT5B
Downstream signaling of activated FGFR1	0.883369	0.944714	0.0549074	0.236884	0.693203	15	FRS2,GRB2,NRAS,PIK3R1,SHC1,SOS1
Intra-Golgi and retrograde Golgi-to-ER traffic	0.8861	0.946227	0.0495902	-0.172802	-0.832807	151	ACTR10,ARFIP2,COG2,COG3,COG4,DCTN5,DYNC1H1,DYNC1I1,GBF1,GCC2,GOLGA4,KIF13B,KIF1C,KIF27,KIF9,KIFC2,KLC2,KLC4,MAN2A1,PAFAH1B1,RAB6A,RABEPK,RACGAP1,RHOBTB3,STX18,TMED10,TMED2,TMED3,TUBB4B,USP6NL,VAMP4,VPS45
Class I MHC mediated antigen processing & presentation	0.88632	0.946227	0.0494905	-0.164315	-0.849527	295	ANAPC1,ANAPC2,ANAPC4,ANAPC5,ARIH2,BTBD6,CALR,CBLB,CDC16,CTSL,FBXL14,FBXL20,FBXO22,FBXO31,FBXW4,FZR1,HERC2,HLA-E,HSPA5,HUWE1,ITGAV,ITGB5,KBTBD8,KCTD6,KEAP1,KLHL3,KLHL5,LMO7,LONRF1,LRRC41,MRC1,NPEPPS,PSMA2,PSMB5,PSMB9,PSMC3,PSMC5,PSMD12,PSMD13,PSMD3,PSMD8,PSME2,RBBP6,RNF114,RNF126,RNF19A,RNF217,RNF25,RNF34,RPS27A,SEC24C,SEC24D,SEC61A2,SOCS1,SOCS3,STUB1,TAP1,TRAF7,TRIM36,TRIM39,UBB,UBC,UBE2A,UBE2C,UBE2F,UBE2G2,UBE2Q1,UBE2Q2,UBE3C,WWP1,ZBTB16,ZNRF2
TP53 regulates transcription of additional cell cycle genes whose exact role in the p53 pathway remain uncertain	0.888889	0.948148	0.0515309	0.225445	0.697484	18	BTG2,CNOT1,CNOT11,CNOT6L,CNOT8,PLAGL1,PLK3
Signaling by TGFB family members	0.892116	0.950767	0.0525899	0.179539	0.766078	73	ACVRL1,BMPR2,CBL,E2F4,FKBP1A,JUNB,NEDD8,PMEPA1,PPM1A,PPP1R15A,RHOA,RNF111,SKIL,SMAD1,SMAD2,TFDP2,TGFB1,TGFBR1,TGFBR2,TRIM33,UBE2M,USP9X
VEGFR2 mediated cell proliferation	0.892929	0.950811	0.0513223	0.223329	0.690936	18	CALM3,ITPR2,PRKCA,PRKCB,PRKCD
JNK (c-Jun kinases) phosphorylation and activation mediated by activated human TAK1	0.89648	0.953493	0.0522693	0.217642	0.701649	22	IRAK1,IRAK2,TAB2,TMEM189-UBE2V1,TRAF6
IRS-mediated signalling	0.897541	0.953493	0.0517405	0.210828	0.698664	23	FRS2,GRB2,IRS2,NRAS,PIK3C3,PIK3R1,SOS1,TRIB3
Negative regulation of NMDA receptor-mediated neuronal transmission	0.89777	0.953493	0.0472587	-0.253341	-0.645695	10	CALM2,DLG4
Prefoldin mediated transfer of substrate to CCT/TriC	0.900204	0.954511	0.0513223	0.21298	0.679876	21	ACTB,PFDN6,TUBA1A
Intracellular signaling by second messengers	0.900634	0.954511	0.0530213	0.165274	0.839249	237	AKT3,CALM3,CAMK2G,CAMKK2,CDKN1B,EGR1,ERBB3,FRS2,GATAD2B,GSK3A,HDAC2,HDAC5,HDAC7,IER3,IRAK1,IRS2,ITPR2,LAMTOR2,LAMTOR3,LAMTOR4,MAPK1,MAPK3,MAPKAP1,MKRN1,MYD88,PDE1B,PIK3AP1,PIK3CD,PIK3R1,PPP2R5A,PRKACA,PRKAR1A,PRKAR1B,PRKCA,PRKCD,PSMC6,PSMD11,PSMD4,PTEN,RAC1,RAC2,RHOG,RRAGC,SNAI1,STRN,TRAF6,TRIB3,VAV1,WWP2,XIAP
Regulation of pyruvate dehydrogenase (PDH) complex	0.901053	0.954511	0.052805	0.23198	0.643347	12	DLD,PDHA1,PDK1,RXRA
Synthesis of IP2, IP, and Ins in the cytosol	0.903346	0.956118	0.0469759	-0.247231	-0.630123	10	INPP1,ISYNA1,MTMR9
Scavenging by Class A Receptors	0.908745	0.960963	0.0477342	-0.241261	-0.635909	11	CALR,HSP90B1,MSR1
VLDLR internalisation and degradation	0.909483	0.960963	0.0534572	0.240986	0.622815	10	AP2B1,NR1H2,NR1H3
HIV elongation arrest and recovery	0.91134	0.961277	0.0513223	0.201455	0.71827	32	ELOB,GTF2F2,NELFE,POLR2F,POLR2J,SUPT4H1
Pausing and recovery of HIV elongation	0.91134	0.961277	0.0513223	0.201455	0.71827	32	ELOB,GTF2F2,NELFE,POLR2F,POLR2J,SUPT4H1
Diseases associated with N-glycosylation of proteins	0.912381	0.961551	0.0476387	-0.22264	-0.660144	16	ALG2,ALG6,DPAGT1
Citric acid cycle (TCA cycle)	0.915493	0.964006	0.0499914	0.216315	0.685148	20	CS,DLD,SDHC,SUCLA2,SUCLG1
Insulin processing	0.919192	0.967075	0.0499914	0.21555	0.666869	18	ERO1A,EXOC1,EXOC2,EXOC4,EXOC7,KIF5B,MYO5A,RAB27A,SLC30A6,SLC30A7,STX1A
Nef mediated downregulation of MHC class I complex cell surface expression	0.922414	0.969636	0.052805	0.234163	0.605184	10	AP1G1,AP1M1,AP1S2
Regulation of TP53 Activity through Acetylation	0.923679	0.970139	0.0483118	-0.197558	-0.68251	29	AKT1,AKT2,BRPF3,CHD4,MTA2,PIN1,PIP4K2B,TP53
NR1H2 and NR1H3-mediated signaling	0.924797	0.970485	0.0499914	0.193924	0.722238	38	EP300,GPS2,KDM1B,NR1H2,NR1H3,RXRA,TBL1X
Formation of ATP by chemiosmotic coupling	0.928994	0.974	0.0484088	-0.206513	-0.625602	18	ATP5F1A,ATP5F1B,ATP5MC1,ATP5MG,ATP5PO,DMAC2L,MT-ATP6,MT-ATP8
Interleukin-7 signaling	0.929752	0.974	0.0504983	0.190752	0.661128	28	HGF,IL2RG,IL7,IL7R,IRS2,JAK1,JAK3,PIK3R1,STAT5A,STAT5B
Synthesis of PIPs at the early endosome membrane	0.931429	0.974	0.0466948	-0.209753	-0.621931	16	MTMR12,MTMR2,MTMR4,PI4K2A,PIK3C2A,PIK3R4
Pyruvate metabolism	0.93159	0.974	0.0491928	0.210732	0.667462	20	DLD,LDHA,PDHA1,PDK1,RXRA
Activation of NF-kappaB in B cells	0.932692	0.974	0.04707	-0.177712	-0.747805	64	CARD11,PSMA2,PSMB5,PSMB9,PSMC3,PSMC5,PSMD1,PSMD12,PSMD13,PSMD14,PSMD3,PSMD7,PSMD8,PSME2,PSME4,PSMF1,RPS27A,UBB,UBC
RNA Pol II CTD phosphorylation and interaction with CE	0.934827	0.974	0.0495902	0.188918	0.637732	25	GTF2F2,MNAT1,POLR2F,POLR2G,POLR2J,RNGTT,RNMT
RNA Pol II CTD phosphorylation and interaction with CE during HIV infection	0.934827	0.974	0.0495902	0.188918	0.637732	25	GTF2F2,MNAT1,POLR2F,POLR2G,POLR2J,RNGTT,RNMT
mRNA Capping	0.935167	0.974	0.0479259	-0.196564	-0.664824	27	ERCC3,GTF2H2,GTF2H4,NCBP2,POLR2A,POLR2D,POLR2E,POLR2H,POLR2I
Synthesis of PIPs at the late endosome membrane	0.935345	0.974	0.052163	0.227664	0.588386	10	FIG4,MTM1,PIK3C3,PIKFYVE,VAC14
COPI-mediated anterograde transport	0.936475	0.974	0.0497903	0.170373	0.73616	78	ACTR1A,ARFGAP3,CAPZA1,CAPZA2,CAPZB,CD55,COPA,COPZ1,DCTN1,DCTN2,DCTN4,KDELR3,TUBA1A,USO1
Trafficking of GluR2-containing AMPA receptors	0.936842	0.974	0.0510114	0.217766	0.603927	12	AP2B1,GRIP1,PRKCA,PRKCB
Signaling by NOTCH4	0.93858	0.974983	0.0466948	-0.171597	-0.740299	75	AKT1,NOTCH2,PSEN2,PSMA2,PSMB5,PSMB9,PSMC3,PSMC5,PSMD12,PSMD13,PSMD8,RPS27A,UBB,UBC
TICAM1, RIP1-mediated IKK complex recruitment	0.939759	0.975288	0.0487011	0.200498	0.631347	19	CHUK,RIPK3,TICAM1,TMEM189-UBE2V1,TRAF6,UBA52,UBE2D1,UBE2D2
Cooperation of Prefoldin and TriC/CCT in actin and tubulin folding	0.942029	0.975288	0.0499914	0.198052	0.638493	22	ACTB,PFDN6,TUBA1A
Regulation of IFNA signaling	0.943074	0.975288	0.0459538	-0.224259	-0.608102	12	SOCS1,SOCS3,STAT1,STAT2
Formation of Incision Complex in GG-NER	0.943359	0.975288	0.0472587	-0.178535	-0.673036	40	CDK7,DDB1,DDB2,ERCC3,ERCC5,GTF2H2,GTF2H4,PIAS3,RPA1,RPS27A,SUMO2,UBB,UBC,USP45
IRF3-mediated induction of type I IFN	0.944867	0.975288	0.0459538	-0.228676	-0.602739	11	DTX4,IFI16,IRF3,MRE11,PRKDC,STING1,TREX1
HIV Transcription Initiation	0.947581	0.975288	0.048506	0.185978	0.696102	39	GTF2F2,MNAT1,POLR2F,POLR2J,TAF11,TAF12,TAF2,TAF9B
RNA Polymerase II HIV Promoter Escape	0.947581	0.975288	0.048506	0.185978	0.696102	39	GTF2F2,MNAT1,POLR2F,POLR2J,TAF11,TAF12,TAF2,TAF9B
RNA Polymerase II Promoter Escape	0.947581	0.975288	0.048506	0.185978	0.696102	39	GTF2F2,MNAT1,POLR2F,POLR2J,TAF11,TAF12,TAF2,TAF9B
RNA Polymerase II Transcription Initiation	0.947581	0.975288	0.048506	0.185978	0.696102	39	GTF2F2,MNAT1,POLR2F,POLR2J,TAF11,TAF12,TAF2,TAF9B
RNA Polymerase II Transcription Initiation And Promoter Clearance	0.947581	0.975288	0.048506	0.185978	0.696102	39	GTF2F2,MNAT1,POLR2F,POLR2J,TAF11,TAF12,TAF2,TAF9B
RNA Polymerase II Transcription Pre-Initiation And Promoter Opening	0.947581	0.975288	0.048506	0.185978	0.696102	39	GTF2F2,MNAT1,POLR2F,POLR2J,TAF11,TAF12,TAF2,TAF9B
Early Phase of HIV Life Cycle	0.94926	0.976201	0.0506004	0.211066	0.59757	13	CCR5,KPNA1,LIG4,PSIP1,XRCC4,XRCC6
Inositol phosphate metabolism	0.950311	0.976466	0.0495902	0.184369	0.659659	33	CALM3,IMPA2,IP6K1,IPMK,ITPKB,PLCB1,PLCB2,PLCD1,PLCG2,PTEN
ER Quality Control Compartment (ERQC)	0.95112	0.976478	0.048799	0.194449	0.620721	21	EDEM2,OS9,RNF139,RNF185,RNF5,SEL1L,UBA52,UGGT1
FOXO-mediated transcription of cell cycle genes	0.953488	0.976478	0.0503964	0.20884	0.591267	13	CDKN1B,FOXO1,FOXO3,FOXO4,RBL2,SMAD2
Antigen processing-Cross presentation	0.954274	0.976478	0.0475434	-0.168616	-0.75305	92	B2M,CALR,CTSL,HLA-A,HLA-B,HLA-E,HLA-F,ITGAV,ITGB5,MRC1,PSMA2,PSMA5,PSMB5,PSMB9,PSMC3,PSMC5,PSMD1,PSMD12,PSMD13,PSMD14,PSMD3,PSMD7,PSMD8,PSME2,PSME4,PSMF1,RPS27A,SEC61A2,TAP1,TAP2,TLR1,UBB,UBC
Formation of HIV-1 elongation complex containing HIV-1 Tat	0.955078	0.976478	0.0466948	-0.169274	-0.638122	40	ELOA,ERCC3,GTF2H2,GTF2H4,NCBP2,NELFA,NELFB,POLR2A,POLR2D,POLR2E,POLR2H,POLR2I
HIV Transcription Elongation	0.955078	0.976478	0.0466948	-0.169274	-0.638122	40	ELOA,ERCC3,GTF2H2,GTF2H4,NCBP2,NELFA,NELFB,POLR2A,POLR2D,POLR2E,POLR2H,POLR2I
Tat-mediated elongation of the HIV-1 transcript	0.955078	0.976478	0.0466948	-0.169274	-0.638122	40	ELOA,ERCC3,GTF2H2,GTF2H4,NCBP2,NELFA,NELFB,POLR2A,POLR2D,POLR2E,POLR2H,POLR2I
Post-chaperonin tubulin folding pathway	0.956522	0.977024	0.0451344	-0.202928	-0.567642	13	ARL2,TBCC,TBCE,TUBA1B,TUBB4B
MET promotes cell motility	0.957198	0.977024	0.0464155	-0.185233	-0.601083	23	COL1A1,DOCK7,FN1,GAB1,ITGA3,LAMA5,MET,PTK2,RAPGEF1,SRC,TNS3
Organelle biogenesis and maintenance	0.958015	0.977049	0.0454968	-0.158184	-0.800176	213	ACSS2,AHI1,AKAP9,ATP5F1A,ATP5MG,ATP5PO,BBIP1,BBS4,C2CD3,CALM2,CCT4,CEP164,CEP250,CLUAP1,CSNK1E,DYNC1H1,DYNLL2,ESRRA,EXOC3,GBF1,GLUD1,HELZ2,HSP90AA1,HSPA9,HSPB11,IFT122,IFT140,IFT22,IFT27,IFT43,IFT46,IFT74,IFT80,IMMT,LZTFL1,MICOS13,MT-ATP6,MTX2,ODF2,OFD1,PAFAH1B1,PKD1,POLRMT,PPP2R1A,PPRC1,RAB11FIP3,RAB3IP,SAMM50,SIRT3,SIRT5,SSBP1,SSNA1,TCP1,TCTEX1D2,TCTN1,TFB1M,TUBB4B,WDR34,WDR60
Transcriptional Regulation by E2F6	0.958904	0.977146	0.0466015	-0.182349	-0.629968	29	BMI1,EHMT2,EZH2,L3MBTL2,PHC3,RING1,SUZ12
Formation of HIV elongation complex in the absence of HIV Tat	0.960707	0.977925	0.0466948	-0.169994	-0.649761	42	CCNT2,ELOA,ERCC3,GTF2H2,GTF2H4,NCBP2,NELFA,NELFB,POLR2A,POLR2D,POLR2E,POLR2H,POLR2I
Peptide hormone metabolism	0.961382	0.977925	0.048215	0.173743	0.647075	38	ANPEP,ATP6AP2,EXOC1,EXOC4,EXOC7,GHRL,KIF5B,RAB27A,SEC11A,TCF7L2
SEMA3A-Plexin repulsion signaling by inhibiting Integrin adhesion	0.962049	0.977925	0.0450443	-0.212188	-0.575369	12	FARP2,FES,PLXNA2
MET receptor recycling	0.966543	0.981682	0.043888	-0.21358	-0.544356	10	ARF6,MET
Downstream signaling events of B Cell Receptor (BCR)	0.968627	0.982239	0.0462303	-0.166548	-0.718227	79	CALM2,HRAS,PPIA,PSMA2,PSMB5,PSMB9,PSMC3,PSMC5,PSMD12,PSMD13,PSMD8,PSME2,RASGRP3,RPS27A,UBB,UBC
Anchoring of the basal body to the plasma membrane	0.96875	0.982239	0.0489954	0.161802	0.681818	68	ACTR1A,CC2D2A,CEP192,CEP83,DCTN1,DCTN2,HAUS1,MARK4,PRKACA,TMEM216,TTBK2,TUBA1A
ECM proteoglycans	0.971831	0.982239	0.0472587	0.182703	0.578687	20	COL4A2,ITGA7,ITGB1,LAMB1,LAMC1,TGFB1,VCAN
Transcriptional activity of SMAD2/SMAD3:SMAD4 heterotrimer	0.972056	0.982239	0.046882	-0.161871	-0.596413	37	CCNT2,CDK9,MYC,NEDD4L,RPS27A,SKI,SMAD3,SMAD4,SMAD7,SMURF2,SP1,TGIF1,UBB,UBC,UBE2D3
Transcription of E2F targets under negative control by DREAM complex	0.972516	0.982239	0.0494905	0.192518	0.545057	13	E2F4,HDAC1,LIN52,RBL1,RBL2,TFDP1,TFDP2
WNT5A-dependent internalization of FZD4	0.972632	0.982239	0.0492918	0.194603	0.53969	12	AP2B1,PRKCA,PRKCB
G1/S-Specific Transcription	0.972763	0.982239	0.045679	-0.190515	-0.570209	17	DHFR,PCNA
Calnexin/calreticulin cycle	0.973469	0.982239	0.04783	0.170789	0.580159	26	EDEM2,OS9,PRKCSH,RNF185,RNF5,SEL1L,UBA52,UGGT1
Stimuli-sensing channels	0.975806	0.983792	0.0471642	0.166234	0.634726	44	ANO10,BEST1,CALM3,MCOLN2,RIPK3,STOM,TRPM2,TRPM6,TRPV2,WNK1
Cristae formation	0.980431	0.987645	0.0455878	-0.167699	-0.579354	29	ATP5F1A,ATP5MG,ATP5PO,DMAC2L,HSPA9,IMMT,MICOS13,MT-ATP6,MTX2,SAMM50
Downstream signal transduction	0.981633	0.988049	0.0474483	0.168261	0.571573	26	CRKL,GRB2,NCK1,NRAS,PIK3R1,SOS1,STAT5A,STAT5B
Asparagine N-linked glycosylation	0.983146	0.988764	0.0434507	-0.147634	-0.758378	247	ACTR10,ALG2,ALG5,ALG6,AMFR,ANK3,B4GALT3,CALR,CMAS,COG2,COG3,COG4,DCTN5,DPAGT1,DYNC1H1,DYNC1I1,ENGASE,FUOM,GBF1,GFPT1,GMDS,GMPPB,GNE,GNPNAT1,GOLGA2,GORASP1,GRIA1,KDELR2,LMAN1,MAN1B1,MAN2A1,NEU4,NUS1,PGM3,PMM1,PPP6R3,RNF103,RPN1,RPS27A,SEC24C,SEC24D,SPTBN2,SRD5A3,ST6GAL1,ST6GALNAC4,ST6GALNAC6,TMED10,TMED2,TMED3,TRAPPC6A,TUBB4B,UAP1,UBB,UBC
PIP3 activates AKT signaling	0.984704	0.989523	0.0443293	-0.149918	-0.754019	210	AKT1,AKT2,ATN1,BAD,BMI1,CASP9,CBX4,CDKN1A,CHD4,CSNK2A1,CSNK2A2,ERBB2,EZH2,FGFR1,IL1RL1,INSR,KDM1A,MDM2,MET,MLST8,MOV10,MTA2,MTA3,NRG4,PHC3,PIP4K2B,PIP5K1A,PPP2R1A,PPP2R1B,PSMA2,PSMB5,PSMB9,PSMC3,PSMC5,PSMD12,PSMD13,PSMD3,PSMD8,PSME2,RING1,RNF146,RPS27A,RPTOR,SCMH1,STUB1,SUZ12,TP53,TRIM27,UBB,UBC
Pyruvate metabolism and Citric Acid (TCA) cycle	0.98778	0.991805	0.04707	0.158237	0.595083	41	DLD,LDHA,PDHA1,PDK1,RXRA,SDHC,SUCLA2,SUCLG1
mRNA decay by 5' to 3' exoribonuclease	0.995772	0.998463	0.0484088	0.16881	0.477935	13	DCP1A,DCP2,DDX6,LSM1,LSM6
Nef-mediates down modulation of cell surface receptors by recruiting them to clathrin adapters	0.996032	0.998463	0.0454968	-0.156104	-0.479344	19	AP1M2,AP1S1,AP2M1,AP2S1,B2M,CD4,HLA-A
Nephrin family interactions	0.99784	0.99871	0.0492918	0.159105	0.465595	15	ACTN1,FYN,IQGAP1,NCK1,PIK3CA,PIK3R1,PIK3R2,SPTAN1
HIV Infection	0.997899	0.99871	0.048022	0.143001	0.716887	209	AP1G1,AP1M1,AP1S2,CHMP2A,CHMP2B,CHMP4A,CHMP4B,CHMP7,DOCK2,ELOB,GTF2F2,HCK,MNAT1,NELFE,NMT1,NUP214,PAK2,PDCD6IP,POLR2F,POLR2J,POM121,RANBP2,RNMT,SEC13,SUPT4H1,TAF11,TAF12,TAF2,TAF9B,TSG101,UBAP1,VPS28,VPS4B,VTA1,XRCC4
Beta-catenin independent WNT signaling	1	1	0.0465084	-0.130147	-0.591557	106	AGO3,CALM2,CLTA,CLTB,DAAM1,DVL1,GNB5,MOV10,PDE6B,PRICKLE1,PSMA2,PSMB5,PSMB9,PSMC3,PSMC5,PSMD1,PSMD12,PSMD13,PSMD14,PSMD3,PSMD7,PSMD8,PSME2,PSME4,PSMF1,RPS27A,SCRIB,SMURF2,TNRC6A,UBB,UBC
